# Design and interpretation of eQTL-GWAS colocalisation studies: lessons from a large-scale evaluation

**DOI:** 10.1101/2025.11.20.25340664

**Authors:** Guillermo Reales, Jeffrey M. Pullin, Ichcha Manipur, Elena Vigorito, Chris Wallace

## Abstract

Colocalisation analysis is extensively applied across diverse GWAS and molecular QTL datasets to identify candidate causal genes. We systematically characterised large-scale colocalisation results across eQTL studies varying in cellular granularity and sample size, with the goal of providing design and interpretation recommendations. We found 34-50% of GWAS hits colocalised, and were more likely to colocalise if they were located nearer genes and had a more common lead variant. We also found over 50% of colocalisations were found in only one cell type. This led to an inherent trade-off: while high granularity studies tended to have smaller sample sizes and lower eQTL discovery, each eQTL from these high-granularity datasets were more likely to colocalise, reflecting cell-type specificity. On the other hand, lower granularity studies achieved larger sample size and higher eQTL discovery, leading to detection of the greatest total number of colocalisations, particularly for lower frequency GWAS lead variants. This suggests large, high granularity studies will be needed to identify remaining colocalisations.

Of the peaks that colocalised, 37-47% did so with multiple genes, suggesting coregulation of the GWAS trait, horizontal pleiotropy, or false positives. However, sensitivity analyses indicated that even extremely stringent significance thresholds did not substantially reduce multi-gene colocalisations, arguing against widespread false discovery. Integration of enhancer–promoter interaction data provided evidence for coregulation among multi-colocalising eGenes. While disentangling causality from horizontal pleiotropy will ultimately require experimental perturbation, triangulation using different sources of observational data is likely to be necessary, provided careful consideration is taken to identify biases and missing data that may influence gene prioritisation.

## Supplementary material for "Design and interpretation of eQTL-GWAS colocalisation studies: lessons from a large-scale evaluation": Supp. Table 3

imd	IMD_label	Trait_class	cl	CHR38	BP38	single_multi	pid	SNPID	REF	ALT	BETA	P2	finemappingMethod	confidence	ngene_gid2	ngene_gn2	ngene_tss	ngene_dist
AITD_Saevarsdottir_32581359_1	AITD (Saevarsdottir, EUR)	IMD	chr1.1	1	2562891	single	1:2562891	1_2562891_G_A	G	A	0.0861776962410524	2.09999999999982e-11	PICS	PICS fine-mapped credible set based on reported top hit	ENSG00000157873	TNFRSF14	2556371	6520
AITD_Saevarsdottir_32581359_1	AITD (Saevarsdottir, EUR)	IMD	chr1.2	1	8437247	multi	1:8437247	1_8437247_T_A	T	A		7.39999999999993e-12	PICS	PICS fine-mapped credible set based on reported top hit	ENSG00000232912	RERE-AS1	8424645	12602
AITD_Saevarsdottir_32581359_1	AITD (Saevarsdottir, EUR)	IMD	chr1.3	1	25025090	single	1:25025090	1_25025090_G_A	G	A	0.0618754157180873	3.3000000000001e-10	PICS	PICS fine-mapped credible set based on reported top hit	ENSG00000285823	LINC02793	25041136	-16046
AITD_Saevarsdottir_32581359_1	AITD (Saevarsdottir, EUR)	IMD	chr1.4	1	37911349	multi	1:37911349	1_37911349_G_A	G	A	-0.0618754157180873	1.50000000000001e-10	PICS	PICS fine-mapped credible set based on reported top hit	ENSG00000252448		37884237	27112
AITD_Saevarsdottir_32581359_1	AITD (Saevarsdottir, EUR)	IMD	chr1.5	1	64963636		1:64963636	1_64963636_G_A	G	A	-0.0943105894712372	4.5999999999996e-10	PICS	PICS fine-mapped credible set based on reported top hit	ENSG00000162434	JAK1	64966549	2913
AITD_Saevarsdottir_32581359_1	AITD (Saevarsdottir, EUR)	IMD	chr1.6	1	107819547	single	1:107819547	1_107819547_GAC_G	GAC	G	0.22314355131421		PICS	PICS fine-mapped credible set based on reported top hit	ENSG00000230489	VAV3-AS1	107964367	-144820
AITD_Saevarsdottir_32581359_1	AITD (Saevarsdottir, EUR)	IMD	chr1.7	1	113834946		1:113834946	1_113834946_A_G	A	G	-0.364643113587909	2.19999999999451e-160	PICS	PICS fine-mapped credible set based on reported top hit	ENSG00000226167	AP4B1-AS1	113812586	22360
AITD_Saevarsdottir_32581359_1	AITD (Saevarsdottir, EUR)	IMD	chr1.8	1	156815190	single	1:156815190	1_156815190_T_C	T	C	-0.0676586484738148	1.00000000000001e-11	PICS	PICS fine-mapped credible set based on reported top hit	ENSG00000027869	SH2D2A	156816848	1658
AITD_Saevarsdottir_32581359_1	AITD (Saevarsdottir, EUR)	IMD	chr1.9	1	167457187	single	1:167457187	1_167457187_G_A	G	A	0.0582689081239758	2.50000000000006e-10	PICS	PICS fine-mapped credible set based on reported top hit	ENSG00000233411		167458661	1474
AITD_Saevarsdottir_32581359_1	AITD (Saevarsdottir, EUR)	IMD	chr1.10	1	200871339		1:200871339	1_200871339_T_C	T	C	0.0769610411361284	3.0999999999999e-09	PICS	PICS fine-mapped credible set based on reported top hit	ENSG00000170128	GPR25	200872981	-1642
AITD_Saevarsdottir_32581359_1	AITD (Saevarsdottir, EUR)	IMD	chr1.11	1	236465834	multi	1:236465834	1_236465834_C_A	C	A	0.0582689081239758	2.00000000000002e-11	PICS	PICS fine-mapped credible set based on reported top hit	ENSG00000116977	LGALS8	236523982	-58148
AITD_Saevarsdottir_32581359_1	AITD (Saevarsdottir, EUR)	IMD	chr2.1	2	1403856		2:1403856	2_1403856_C_T	C	T	0.0861776962410524	1.40000000000006e-21	PICS	PICS fine-mapped credible set based on reported top hit	ENSG00000115705	TPO	1413463	-9607
AITD_Saevarsdottir_32581359_1	AITD (Saevarsdottir, EUR)	IMD	chr2.2	2	12504610	single	2:12504610	2_12504610_C_T	C	T	-0.083381588939051	3.10000000000008e-20	PICS	PICS fine-mapped credible set based on reported top hit	ENSG00000223360		12598987	-94377
AITD_Saevarsdottir_32581359_1	AITD (Saevarsdottir, EUR)	IMD	chr2.3	2	55645403		2:55645403	2_55645403_T_C	T	C	0.104360015324243	4.09999999999966e-09	PICS	PICS fine-mapped credible set based on reported top hit	ENSG00000272606	PPP4R3B-DT	55617889	27514
AITD_Saevarsdottir_32581359_1	AITD (Saevarsdottir, EUR)	IMD	chr2.4	2	159696082	multi	2:159696082	2_159696082_T_C	T	C	-0.0618754157180873	1.30000000000004e-10	PICS	PICS fine-mapped credible set based on reported top hit	ENSG00000230783	RPS3AP13	159690291	-5791
AITD_Saevarsdottir_32581359_1	AITD (Saevarsdottir, EUR)	IMD	chr2.5	2	162267541		2:162267541	2_162267541_C_T	C	T	0.0725705838348296	1.10000000000004e-14	PICS	PICS fine-mapped credible set based on reported top hit	ENSG00000078098	FAP	162243445	-24096
AITD_Saevarsdottir_32581359_1	AITD (Saevarsdottir, EUR)	IMD	chr2.6	2	191101726		2:191101726	2_191101726_G_C	G	C		4.49999999999805e-39	PICS	PICS fine-mapped credible set based on reported top hit	ENSG00000138378	STAT4	191150994	49268
AITD_Saevarsdottir_32581359_1	AITD (Saevarsdottir, EUR)	IMD	chr2.7	2	203867991	single	2:203867991	2_203867991_A_G	A	G	0.165514438477573	1.60000000000034e-74	PICS	PICS fine-mapped credible set based on reported top hit	ENSG00000163599	CTLA4	203867771	220
AITD_Saevarsdottir_32581359_1	AITD (Saevarsdottir, EUR)	IMD	chr3.1	3	4974209		3:4974209	3_4974209_T_C	T	C	0.0769610411361284	6.29999999999911e-10	PICS	PICS fine-mapped credible set based on reported top hit	ENSG00000134107	BHLHE40	4979437	-5228
AITD_Saevarsdottir_32581359_1	AITD (Saevarsdottir, EUR)	IMD	chr3.2	3	12260963		3:12260963	3_12260963_C_T	C	T	-0.0769610411361284	9.89999999999943e-12	PICS	PICS fine-mapped credible set based on reported top hit	ENSG00000288952		12234274	-26689
AITD_Saevarsdottir_32581359_1	AITD (Saevarsdottir, EUR)	IMD	chr3.3	3	39278509		3:39278509	3_39278509_C_T	C	T	0.0769610411361284	9.70000000000089e-11	PICS	PICS fine-mapped credible set based on reported top hit	ENSG00000168329	CX3CR1	39280036	1527
AITD_Saevarsdottir_32581359_1	AITD (Saevarsdottir, EUR)	IMD	chr3.4	3	58197909		3:58197909	3_58197909_G_A	G	A	0.0953101798043249	8.90000000000063e-09	PICS	PICS fine-mapped credible set based on reported top hit	ENSG00000163687	DNASE1L3	58210972	13063
AITD_Saevarsdottir_32581359_1	AITD (Saevarsdottir, EUR)	IMD	chr3.5	3	106216385	multi	3:106216385	3_106216385_TA_T	TA	T	0.0953101798043249		PICS	PICS fine-mapped credible set based on reported top hit	ENSG00000287421		106160417	55968
AITD_Saevarsdottir_32581359_1	AITD (Saevarsdottir, EUR)	IMD	chr3.6	3	108824113		3:108824113	3_108824113_G_A	G	A	-0.0618754157180873	3.89999999999978e-10	PICS	PICS fine-mapped credible set based on reported top hit	ENSG00000163519	TRAT1	108822786	1327
AITD_Saevarsdottir_32581359_1	AITD (Saevarsdottir, EUR)	IMD	chr3.7	3	119502217		3:119502217	3_119502217_T_A	T	A		2.50000000000039e-11	PICS	PICS fine-mapped credible set based on reported top hit	ENSG00000113845	TIMMDC1	119498547	3670
AITD_Saevarsdottir_32581359_1	AITD (Saevarsdottir, EUR)	IMD	chr3.8	3	188384316	single	3:188384316	3_188384316_G_T	G	T	0.122217632724249	1.09999999999997e-37	PICS	PICS fine-mapped credible set based on reported top hit	ENSG00000288794		188300455	83861
AITD_Saevarsdottir_32581359_1	AITD (Saevarsdottir, EUR)	IMD	chr4.1	4	10715315	single	4:10715315	4_10715315_G_C	G	C		2.30000000000006e-19	PICS	PICS fine-mapped credible set based on reported top hit	ENSG00000249334		10684906	30409
AITD_Saevarsdottir_32581359_1	AITD (Saevarsdottir, EUR)	IMD	chr4.2	4	26088753		4:26088753	4_26088753_A_G	A	G	0.0769610411361284	9.80000000000016e-15	PICS	PICS fine-mapped credible set based on reported top hit	ENSG00000283314	LINC02357	26064298	24455
AITD_Saevarsdottir_32581359_1	AITD (Saevarsdottir, EUR)	IMD	chr4.3	4	40290296	single	4:40290296	4_40290296_A_G	A	G	-0.0582689081239759	3.70000000000003e-10	PICS	PICS fine-mapped credible set based on reported top hit	ENSG00000249241	LINC02265	40307395	-17099
AITD_Saevarsdottir_32581359_1	AITD (Saevarsdottir, EUR)	IMD	chr4.4	4	148712886		4:148712886	4_148712886_A_G	A	G	-0.127833339509884	6.4000000000015e-30	PICS	PICS fine-mapped credible set based on reported top hit	ENSG00000250357		148692951	19935
AITD_Saevarsdottir_32581359_1	AITD (Saevarsdottir, EUR)	IMD	chr4.5	4	186082920		4:186082920	4_186082920_C_T	C	T	-0.0725705838348296	6.89999999999995e-12	PICS	PICS fine-mapped credible set based on reported top hit	ENSG00000164342	TLR3	186069156	13764
AITD_Saevarsdottir_32581359_1	AITD (Saevarsdottir, EUR)	IMD	chr5.1	5	35837132	single	5:35837132	5_35837132_G_A	G	A	-0.0618754157180873	3.89999999999999e-11	PICS	PICS fine-mapped credible set based on reported top hit	ENSG00000248969		35854374	17242
AITD_Saevarsdottir_32581359_1	AITD (Saevarsdottir, EUR)	IMD	chr5.2	5	77247943		5:77247943	5_77247943_G_A	G	A	0.0676586484738149	2.90000000000004e-12	PICS	PICS fine-mapped credible set based on reported top hit	ENSG00000113231	PDE8B	77210680	37263
AITD_Saevarsdottir_32581359_1	AITD (Saevarsdottir, EUR)	IMD	chr5.3	5	103286752	single	5:103286752	5_103286752_G_T	G	T	-0.0618754157180873	4.60000000000006e-11	PICS	PICS fine-mapped credible set based on reported top hit	ENSG00000181751	MACIR	103258763	27989
AITD_Saevarsdottir_32581359_1	AITD (Saevarsdottir, EUR)	IMD	chr5.4	5	111230662	multi	5:111230662	5_111230662_C_T	C	T	0.113328685307003	2.70000000000022e-11	PICS	PICS fine-mapped credible set based on reported top hit	ENSG00000152495	CAMK4	111224384	6278
AITD_Saevarsdottir_32581359_1	AITD (Saevarsdottir, EUR)	IMD	chr5.5	5	134087804	multi	5:134087804	5_134087804_T_C	T	C	-0.0953101798043249	1.10000000000002e-13	PICS	PICS fine-mapped credible set based on reported top hit	ENSG00000081059	TCF7	134114681	-26877
AITD_Saevarsdottir_32581359_1	AITD (Saevarsdottir, EUR)	IMD	chr6.1	6	408079		6:408079	6_408079_C_T	C	T	0.0676586484738149	2.50000000000004e-14	PICS	PICS fine-mapped credible set based on reported top hit	ENSG00000137265	IRF4	391752	16327
AITD_Saevarsdottir_32581359_1	AITD (Saevarsdottir, EUR)	IMD	chr6.2	6	35568418	multi	6:35568418	6_35568418_C_A	C	A	0.0725705838348296	6.00000000000014e-13	PICS	PICS fine-mapped credible set based on reported top hit	ENSG00000289456		35567166	-1252
AITD_Saevarsdottir_32581359_1	AITD (Saevarsdottir, EUR)	IMD	chr6.3	6	90280331	single	6:90280331	6_90280331_G_A	G	A	0.127833339509884	6.10000000000011e-42	PICS	PICS fine-mapped credible set based on reported top hit	ENSG00000260271		90295507	-15176
AITD_Saevarsdottir_32581359_1	AITD (Saevarsdottir, EUR)	IMD	chr6.4	6	111777693	single	6:111777693	6_111777693_T_C	T	C	-0.0512933143875503	7.89999999999995e-10	PICS	PICS fine-mapped credible set based on reported top hit	ENSG00000010810	FYN	111873452	95759
AITD_Saevarsdottir_32581359_1	AITD (Saevarsdottir, EUR)	IMD	chr6.5	6	135794369		6:135794369	6_135794369_T_C	T	C	0.0676586484738149	9.50000000000009e-12	PICS	PICS fine-mapped credible set based on reported top hit	ENSG00000171408	PDE7B	135851701	-57332
AITD_Saevarsdottir_32581359_1	AITD (Saevarsdottir, EUR)	IMD	chr6.6	6	148193165		6:148193165	6_148193165_G_T	G	T	0.0861776962410524	2.2000000000001e-18	PICS	PICS fine-mapped credible set based on reported top hit	ENSG00000224658		148283384	90219
AITD_Saevarsdottir_32581359_1	AITD (Saevarsdottir, EUR)	IMD	chr6.7	6	165633546		6:165633546	6_165633546_A_G	A	G	-0.0618754157180873	3.60000000000011e-09	PICS	PICS fine-mapped credible set based on reported top hit	ENSG00000112541	PDE10A	165663241	29695
AITD_Saevarsdottir_32581359_1	AITD (Saevarsdottir, EUR)	IMD	chr6.8	6	166957044	multi	6:166957044	6_166957044_C_G	C	G		1.70000000000017e-37	PICS	PICS fine-mapped credible set based on reported top hit	ENSG00000026297	RNASET2	166956550	-494
AITD_Saevarsdottir_32581359_1	AITD (Saevarsdottir, EUR)	IMD	chr7.1	7	37370336	multi	7:37370336	7_37370336_T_TGAAAAGG	T	TGAAAAGG	0.0953101798043249		PICS	PICS fine-mapped credible set based on reported top hit	ENSG00000155849	ELMO1	37448864	78528
AITD_Saevarsdottir_32581359_1	AITD (Saevarsdottir, EUR)	IMD	chr7.2	7	100687290	single	7:100687290	7_100687290_C_G	C	G		7.39999999999921e-10	PICS	PICS fine-mapped credible set based on reported top hit	ENSG00000146830	GIGYF1	100694250	6960
AITD_Saevarsdottir_32581359_1	AITD (Saevarsdottir, EUR)	IMD	chr8.1	8	8450534		8:8450534	8_8450534_A_C	A	C	-0.083381588939051	2.49999999999999e-21	PICS	PICS fine-mapped credible set based on reported top hit	ENSG00000253505	LINC02949	8424648	-25886
AITD_Saevarsdottir_32581359_1	AITD (Saevarsdottir, EUR)	IMD	chr8.2	8	10422718		8:10422718	8_10422718_G_A	G	A	0.0618754157180873	2.79999999999995e-11	PICS	PICS fine-mapped credible set based on reported top hit	ENSG00000261451		10433672	-10954
AITD_Saevarsdottir_32581359_1	AITD (Saevarsdottir, EUR)	IMD	chr8.3	8	11582510	single	8:11582510	8_11582510_G_A	G	A	0.0618754157180873	1.20000000000001e-12	PICS	PICS fine-mapped credible set based on reported top hit	ENSG00000269954		11564694	-17816
AITD_Saevarsdottir_32581359_1	AITD (Saevarsdottir, EUR)	IMD	chr8.4	8	60605840	multi	8:60605840	8_60605840_C_T	C	T	0.0582689081239758	4.89999999999991e-10	PICS	PICS fine-mapped credible set based on reported top hit	ENSG00000228862		60653558	47718
AITD_Saevarsdottir_32581359_1	AITD (Saevarsdottir, EUR)	IMD	chr8.5	8	127184843	single	8:127184843	8_127184843_A_G	A	G	-0.0725705838348296	1.29999999999998e-15	PICS	PICS fine-mapped credible set based on reported top hit	ENSG00000254166	CASC19	127218933	34090
AITD_Saevarsdottir_32581359_1	AITD (Saevarsdottir, EUR)	IMD	chr8.6	8	128144770		8:128144770	8_128144770_A_G	A	G	-0.0618754157180873	2.40000000000004e-10	PICS	PICS fine-mapped credible set based on reported top hit	ENSG00000222501	RNU4-25P	128010611	-134159
AITD_Saevarsdottir_32581359_1	AITD (Saevarsdottir, EUR)	IMD	chr8.7	8	132908273	multi	8:132908273	8_132908273_A_G	A	G	-0.0676586484738148	1.40000000000002e-12	PICS	PICS fine-mapped credible set based on reported top hit	ENSG00000042832	TG	132866958	41315
AITD_Saevarsdottir_32581359_1	AITD (Saevarsdottir, EUR)	IMD	chr9.1	9	5438435	single	9:5438435	9_5438435_C_A	C	A	0.0769610411361284	9.40000000000039e-12	PICS	PICS fine-mapped credible set based on reported top hit	ENSG00000107020	PLGRKT	5437925	-510
AITD_Saevarsdottir_32581359_1	AITD (Saevarsdottir, EUR)	IMD	chr9.2	9	21589042	single	9:21589042	9_21589042_G_A	G	A	-0.0676586484738148	5.80000000000011e-14	PICS	PICS fine-mapped credible set based on reported top hit	ENSG00000171889	MIR31HG	21559849	-29193
AITD_Saevarsdottir_32581359_1	AITD (Saevarsdottir, EUR)	IMD	chr9.3	9	97784318		9:97784318	9_97784318_C_T	C	T	0.22314355131421	8.49999999999903e-110	PICS	PICS fine-mapped credible set based on reported top hit	ENSG00000236130	PTCSC2	97853116	68798
AITD_Saevarsdottir_32581359_1	AITD (Saevarsdottir, EUR)	IMD	chr10.1	10	6068912	single	10:6068912	10_6068912_C_A	C	A	0.0943105894712372	1.99999999999993e-26	PICS	PICS fine-mapped credible set based on reported top hit	ENSG00000134460	IL2RA	6062367	-6545
AITD_Saevarsdottir_32581359_1	AITD (Saevarsdottir, EUR)	IMD	chr10.2	10	62020112		10:62020112	10_62020112_C_T	C	T	0.131028262406404	2.29999999999951e-31	PICS	PICS fine-mapped credible set based on reported top hit	ENSG00000150347	ARID5B	61901699	118413
AITD_Saevarsdottir_32581359_1	AITD (Saevarsdottir, EUR)	IMD	chr10.3	10	99523573		10:99523573	10_99523573_C_A	C	A	-0.0582689081239759	7.60000000000013e-12	PICS	PICS fine-mapped credible set based on reported top hit	ENSG00000224934	GOT1-DT	99433264	90309
AITD_Saevarsdottir_32581359_1	AITD (Saevarsdottir, EUR)	IMD	chr10.4	10	122429681	single	10:122429681	10_122429681_A_G	A	G	0.0512933143875503	8.29999999999993e-10	PICS	PICS fine-mapped credible set based on reported top hit	ENSG00000254636	ARMS2	122454653	-24972
AITD_Saevarsdottir_32581359_1	AITD (Saevarsdottir, EUR)	IMD	chr11.1	11	308290	multi	11:308290	11_308290_T_C	T	C	-0.0487901641694321	8.60000000000015e-09	PICS	PICS fine-mapped credible set based on reported top hit	ENSG00000288681		308408	-118
AITD_Saevarsdottir_32581359_1	AITD (Saevarsdottir, EUR)	IMD	chr11.2	11	35296165	single	11:35296165	11_35296165_T_C	T	C	0.0769610411361284	1.49999999999998e-17	PICS	PICS fine-mapped credible set based on reported top hit	ENSG00000255004	SLC1A2-AS1	35237969	58196
AITD_Saevarsdottir_32581359_1	AITD (Saevarsdottir, EUR)	IMD	chr11.3	11	94179870		11:94179870	11_94179870_A_G	A	G	-0.105360595657823	5.30000000000028e-09	PICS	PICS fine-mapped credible set based on reported top hit	ENSG00000250519		94185439	-5569
AITD_Saevarsdottir_32581359_1	AITD (Saevarsdottir, EUR)	IMD	chr11.4	11	95578258	multi	11:95578258	11_95578258_T_C	T	C	0.139761942375159	5.30000000000313e-31	PICS	PICS fine-mapped credible set based on reported top hit	ENSG00000285842		95571040	7218
AITD_Saevarsdottir_32581359_1	AITD (Saevarsdottir, EUR)	IMD	chr12.1	12	9680928	multi	12:9680928	12_9680928_C_G	C	G		2.19999999999992e-24	PICS	PICS fine-mapped credible set based on reported top hit	ENSG00000069493	CLEC2D	9669713	11215
AITD_Saevarsdottir_32581359_1	AITD (Saevarsdottir, EUR)	IMD	chr12.2	12	56083910	multi	12:56083910	12_56083910_A_T	A	T		1.99999999999997e-11	PICS	PICS fine-mapped credible set based on reported top hit	ENSG00000065361	ERBB3	56080165	3745
AITD_Saevarsdottir_32581359_1	AITD (Saevarsdottir, EUR)	IMD	chr12.3	12	103499163		12:103499163	12_103499163_G_T	G	T	-0.0769610411361284	7.69999999999782e-15	PICS	PICS fine-mapped credible set based on reported top hit	ENSG00000179088	C12orf42	103495968	-3195
AITD_Saevarsdottir_32581359_1	AITD (Saevarsdottir, EUR)	IMD	chr12.4	12	111446804		12:111446804	12_111446804_T_C	T	C	-0.207014169384326	9.40000000000041e-116	PICS	PICS fine-mapped credible set based on reported top hit	ENSG00000111252	SH2B3	111405923	40881
AITD_Saevarsdottir_32581359_1	AITD (Saevarsdottir, EUR)	IMD	chr13.1	13	24212777		13:24212777	13_24212777_T_G	T	G	0.0953101798043249	2.10000000000004e-23	PICS	PICS fine-mapped credible set based on reported top hit	ENSG00000227213	SPATA13-AS1	24254439	41662
AITD_Saevarsdottir_32581359_1	AITD (Saevarsdottir, EUR)	IMD	chr13.2	13	28029870		13:28029870	13_28029870_T_C	T	C	0.378436435720245	2.40000000000027e-24	PICS	PICS fine-mapped credible set based on reported top hit	ENSG00000271026	KATNBL1P1	28067587	-37717
AITD_Saevarsdottir_32581359_1	AITD (Saevarsdottir, EUR)	IMD	chr13.3	13	42473124		13:42473124	13_42473124_G_A	G	A	0.0725705838348296	9.90000000000022e-15	PICS	PICS fine-mapped credible set based on reported top hit	ENSG00000120659	TNFSF11	42574152	-101028
AITD_Saevarsdottir_32581359_1	AITD (Saevarsdottir, EUR)	IMD	chr14.1	14	68283210		14:68283210	14_68283210_G_A	G	A	-0.0618754157180873	3.89999999999954e-11	PICS	PICS fine-mapped credible set based on reported top hit	ENSG00000258837		68130196	-153014
AITD_Saevarsdottir_32581359_1	AITD (Saevarsdottir, EUR)	IMD	chr14.2	14	98224057		14:98224057	14_98224057_A_T	A	T		5.20000000000006e-11	PICS	PICS fine-mapped credible set based on reported top hit	ENSG00000259097		98205143	-18914
AITD_Saevarsdottir_32581359_1	AITD (Saevarsdottir, EUR)	IMD	chr15.1	15	38558129	single	15:38558129	15_38558129_T_C	T	C	0.0861776962410524	9.39999999999798e-18	PICS	PICS fine-mapped credible set based on reported top hit	ENSG00000172575	RASGRP1	38564814	6685
AITD_Saevarsdottir_32581359_1	AITD (Saevarsdottir, EUR)	IMD	chr16.1	16	50301163		16:50301163	16_50301163_C_A	C	A	0.378436435720245	9.70000000000072e-15	PICS	PICS fine-mapped credible set based on reported top hit	ENSG00000121281	ADCY7	50266551	34612
AITD_Saevarsdottir_32581359_1	AITD (Saevarsdottir, EUR)	IMD	chr17.1	17	7337072	multi	17:7337072	17_7337072_C_T	C	T	0.0861776962410524	1.3000000000004e-15	PICS	PICS fine-mapped credible set based on reported top hit	ENSG00000072818	ACAP1	7336529	543
AITD_Saevarsdottir_32581359_1	AITD (Saevarsdottir, EUR)	IMD	chr17.2	17	8937823	single	17:8937823	17_8937823_G_T	G	T	0.083381588939051	4.39999999999966e-10	PICS	PICS fine-mapped credible set based on reported top hit	ENSG00000141506	PIK3R5	8965707	27884
AITD_Saevarsdottir_32581359_1	AITD (Saevarsdottir, EUR)	IMD	chr17.3	17	42147006	single	17:42147006	17_42147006_AAGAAAGAAAGAC_A	AAGAAAGAAAGAC	A	0.0861776962410524		PICS	PICS fine-mapped credible set based on reported top hit	ENSG00000267658	RAB5C-AS1	42154235	-7229
AITD_Saevarsdottir_32581359_1	AITD (Saevarsdottir, EUR)	IMD	chr17.4	17	47743357		17:47743357	17_47743357_C_T	C	T	0.0861776962410524	2.70000000000022e-15	PICS	PICS fine-mapped credible set based on reported top hit	ENSG00000073861	TBX21	47733236	10121
AITD_Saevarsdottir_32581359_1	AITD (Saevarsdottir, EUR)	IMD	chr18.1	18	12782850		18:12782850	18_12782850_C_G	C	G		1.90000000000001e-11	PICS	PICS fine-mapped credible set based on reported top hit	ENSG00000260302	LINC01882	12776140	-6710
AITD_Saevarsdottir_32581359_1	AITD (Saevarsdottir, EUR)	IMD	chr18.2	18	26018196	multi	18:26018196	18_26018196_A_T	A	T		1.00000000000008e-09	PICS	PICS fine-mapped credible set based on reported top hit	ENSG00000141380	SS18	26090613	72417
AITD_Saevarsdottir_32581359_1	AITD (Saevarsdottir, EUR)	IMD	chr18.3	18	69864406	multi	18:69864406	18_69864406_T_C	T	C	-0.0582689081239759	5.10000000000001e-11	PICS	PICS fine-mapped credible set based on reported top hit	ENSG00000150637	CD226	69947873	83467
AITD_Saevarsdottir_32581359_1	AITD (Saevarsdottir, EUR)	IMD	chr19.1	19	10352442		19:10352442	19_10352442_G_C	G	C		8.29999999999988e-13	PICS	PICS fine-mapped credible set based on reported top hit	ENSG00000076662	ICAM3	10339624	-12818
AITD_Saevarsdottir_32581359_1	AITD (Saevarsdottir, EUR)	IMD	chr19.2	19	18283739	multi	19:18283739	19_18283739_T_TAAA	T	TAAA	0.083381588939051		PICS	PICS fine-mapped credible set based on reported top hit	ENSG00000267959	MIR3188	18282077	1662
AITD_Saevarsdottir_32581359_1	AITD (Saevarsdottir, EUR)	IMD	chr19.3	19	49659652	multi	19:49659652	19_49659652_C_G	C	G		3.70000000000007e-11	PICS	PICS fine-mapped credible set based on reported top hit	ENSG00000126456	IRF3	49665857	6205
AITD_Saevarsdottir_32581359_1	AITD (Saevarsdottir, EUR)	IMD	chr20.1	20	17879062		20:17879062	20_17879062_A_G	A	G	-0.083381588939051	1.60000000000025e-12	PICS	PICS fine-mapped credible set based on reported top hit	ENSG00000233625		17888160	9098
AITD_Saevarsdottir_32581359_1	AITD (Saevarsdottir, EUR)	IMD	chr21.1	21	15426267	single	21:15426267	21_15426267_T_A	T	A		5.70000000000001e-11	PICS	PICS fine-mapped credible set based on reported top hit	ENSG00000229425		15627258	200991
AITD_Saevarsdottir_32581359_1	AITD (Saevarsdottir, EUR)	IMD	chr22.1	22	37185445	single	22:37185445	22_37185445_C_A	C	A	0.104360015324243	2.9000000000002e-30	PICS	PICS fine-mapped credible set based on reported top hit	ENSG00000133466	C1QTNF6	37188247	2802
ATD_BuduAggrey_37794016_1	ATD (BuduAggrey, EUR)	IMD	chr1.1	1	8416381		1:8416381	1_8416381_C_G	C	G		2.27633077300822e-09	PICS	PICS fine-mapped credible set based on reported top hit	ENSG00000232912	RERE-AS1	8424645	-8264
ATD_BuduAggrey_37794016_1	ATD (BuduAggrey, EUR)	IMD	chr1.2	1	12030967		1:12030967	1_12030967_G_A	G	A	0.0198026272961797	4.1282420718409e-08	PICS	PICS fine-mapped credible set based on reported top hit	ENSG00000202461		12024124	-6843
ATD_BuduAggrey_37794016_1	ATD (BuduAggrey, EUR)	IMD	chr1.3	1	24968127		1:24968127	1_24968127_T_C	T	C	0.0487901641694321	8.21862348181234e-11	PICS	PICS fine-mapped credible set based on reported top hit	ENSG00000261025		24971606	3479
ATD_BuduAggrey_37794016_1	ATD (BuduAggrey, EUR)	IMD	chr1.4	1	109829007		1:109829007	1_109829007_C_G	C	G		1.30774199364897e-08	PICS	PICS fine-mapped credible set based on reported top hit	ENSG00000228420	LINC01768	109828355	652
ATD_BuduAggrey_37794016_1	ATD (BuduAggrey, EUR)	IMD	chr1.5	1	151086720		1:151086720	1_151086720_T_G	T	G	0.22314355131421	5.2020336985296e-15	PICS	PICS fine-mapped credible set based on reported top hit	ENSG00000143458	GABPB2	151070761	15959
ATD_BuduAggrey_37794016_1	ATD (BuduAggrey, EUR)	IMD	chr1.6	1	151653920		1:151653920	1_151653920_C_T	C	T	0.215111379616945	4.07562418138532e-30	PICS	PICS fine-mapped credible set based on reported top hit	ENSG00000250734		151613363	-40557
ATD_BuduAggrey_37794016_1	ATD (BuduAggrey, EUR)	IMD	chr1.7	1	152206676		1:152206676	1_152206676_C_T	C	T	0.2390169004705	3.52605119966718e-90	PICS	PICS fine-mapped credible set based on reported top hit	ENSG00000236427	CCDST	152189344	17332
ATD_BuduAggrey_37794016_1	ATD (BuduAggrey, EUR)	IMD	chr1.8	1	154455807	single	1:154455807	1_154455807_A_G	A	G	0.0392207131532813	1.62130338324794e-21	PICS	PICS fine-mapped credible set based on reported top hit	ENSG00000273110		154480012	-24205
ATD_BuduAggrey_37794016_1	ATD (BuduAggrey, EUR)	IMD	chr1.9	1	172775403		1:172775403	1_172775403_G_A	G	A	-0.0408219945202552	3.56970474514479e-14	PICS	PICS fine-mapped credible set based on reported top hit	ENSG00000224000		172775905	-502
ATD_BuduAggrey_37794016_1	ATD (BuduAggrey, EUR)	IMD	chr2.1	2	8302417		2:8302417	2_8302417_G_A	G	A	-0.0304592074847086	1.70146482028542e-10	PICS	PICS fine-mapped credible set based on reported top hit	ENSG00000289191		8282797	-19620
ATD_BuduAggrey_37794016_1	ATD (BuduAggrey, EUR)	IMD	chr2.2	2	60936446	single	2:60936446	2_60936446_C_G	C	G		5.56231067016449e-10	PICS	PICS fine-mapped credible set based on reported top hit	ENSG00000237522	NONOP2	60938049	1603
ATD_BuduAggrey_37794016_1	ATD (BuduAggrey, EUR)	IMD	chr2.3	2	70872975	single	2:70872975	2_70872975_A_G	A	G	-0.0408219945202552	5.35588627977249e-09	PICS	PICS fine-mapped credible set based on reported top hit	ENSG00000237751	LINC01143	70887850	-14875
ATD_BuduAggrey_37794016_1	ATD (BuduAggrey, EUR)	IMD	chr2.4	2	102423469	single	2:102423469	2_102423469_G_A	G	A	-0.0725706928348354	7.47178648014386e-35	PICS	PICS fine-mapped credible set based on reported top hit	ENSG00000115607	IL18RAP	102423160	309
ATD_BuduAggrey_37794016_1	ATD (BuduAggrey, EUR)	IMD	chr2.5	2	111517961	single	2:111517961	2_111517961_C_T	C	T	0.0392207131532813	2.72540700147156e-09	PICS	PICS fine-mapped credible set based on reported top hit	ENSG00000172965	MIR4435-2HG	111495070	-22891
ATD_BuduAggrey_37794016_1	ATD (BuduAggrey, EUR)	IMD	chr2.6	2	241846104	single	2:241846104	2_241846104_C_T	C	T	0.0295588022415444	1.43000427451079e-09	PICS	PICS fine-mapped credible set based on reported top hit	ENSG00000235151		241844357	1747
ATD_BuduAggrey_37794016_1	ATD (BuduAggrey, EUR)	IMD	chr3.1	3	18373078		3:18373078	3_18373078_G_A	G	A	-0.0304592074847086	1.13658107111611e-08	PICS	PICS fine-mapped credible set based on reported top hit	ENSG00000272477		18409635	36557
ATD_BuduAggrey_37794016_1	ATD (BuduAggrey, EUR)	IMD	chr3.2	3	33006170		3:33006170	3_33006170_G_T	G	T	0.0295588022415444	5.55109066621919e-09	PICS	PICS fine-mapped credible set based on reported top hit	ENSG00000223899	SEC13P1	33033863	-27693
ATD_BuduAggrey_37794016_1	ATD (BuduAggrey, EUR)	IMD	chr3.3	3	112930138		3:112930138	3_112930138_C_T	C	T	-0.0304592074847086	8.74769837397312e-11	PICS	PICS fine-mapped credible set based on reported top hit	ENSG00000163606	CD200R1	112975103	44965
ATD_BuduAggrey_37794016_1	ATD (BuduAggrey, EUR)	IMD	chr4.1	4	122465565		4:122465565	4_122465565_G_A	G	A	0.0487901641694321	4.45289892852854e-12	PICS	PICS fine-mapped credible set based on reported top hit	ENSG00000109471	IL2	122456725	-8840
ATD_BuduAggrey_37794016_1	ATD (BuduAggrey, EUR)	IMD	chr4.2	4	141733394		4:141733394	4_141733394_T_C	T	C	0.0198026272961797	7.1038620529145e-09	PICS	PICS fine-mapped credible set based on reported top hit	ENSG00000164136	IL15	141636583	96811
ATD_BuduAggrey_37794016_1	ATD (BuduAggrey, EUR)	IMD	chr5.1	5	35883884		5:35883884	5_35883884_T_G	T	G	-0.0725706928348354	5.69214667696432e-16	PICS	PICS fine-mapped credible set based on reported top hit	ENSG00000168685	IL7R	35856891	26993
ATD_BuduAggrey_37794016_1	ATD (BuduAggrey, EUR)	IMD	chr5.2	5	132011827		5:132011827	5_132011827_G_A	G	A	-0.0202027073175195	6.52975635237862e-13	PICS	PICS fine-mapped credible set based on reported top hit	ENSG00000164398	ACSL6	132011658	-169
ATD_BuduAggrey_37794016_1	ATD (BuduAggrey, EUR)	IMD	chr5.3	5	132660272		5:132660272	5_132660272_A_G	A	G	-0.083381608939051	9.12995942330803e-37	PICS	PICS fine-mapped credible set based on reported top hit	ENSG00000169194	IL13	132658173	2099
ATD_BuduAggrey_37794016_1	ATD (BuduAggrey, EUR)	IMD	chr5.4	5	172765347	single	5:172765347	5_172765347_C_T	C	T	-0.0618754037180875	3.49334337536878e-11	PICS	PICS fine-mapped credible set based on reported top hit	ENSG00000213386		172763258	-2089
ATD_BuduAggrey_37794016_1	ATD (BuduAggrey, EUR)	IMD	chr5.5	5	177347402	multi	5:177347402	5_177347402_G_A	G	A	0.0295588022415444	3.43388610211364e-09	PICS	PICS fine-mapped credible set based on reported top hit	ENSG00000169223	LMAN2	177351668	4266
ATD_BuduAggrey_37794016_1	ATD (BuduAggrey, EUR)	IMD	chr6.1	6	90220794	single	6:90220794	6_90220794_T_C	T	C	-0.0408219945202552	3.08627619671008e-10	PICS	PICS fine-mapped credible set based on reported top hit	ENSG00000260271		90295507	-74713
ATD_BuduAggrey_37794016_1	ATD (BuduAggrey, EUR)	IMD	chr6.2	6	159075681		6:159075681	6_159075681_G_T	G	T	-0.0512932943875506	1.59594199784092e-12	PICS	PICS fine-mapped credible set based on reported top hit	ENSG00000224478		159094093	-18412
ATD_BuduAggrey_37794016_1	ATD (BuduAggrey, EUR)	IMD	chr7.1	7	28790881		7:28790881	7_28790881_A_G	A	G	-0.0304592074847086	5.8326684214682e-11	PICS	PICS fine-mapped credible set based on reported top hit	ENSG00000272568	CPVL-AS2	28955756	-164875
ATD_BuduAggrey_37794016_1	ATD (BuduAggrey, EUR)	IMD	chr8.1	8	21910298		8:21910298	8_21910298_C_A	C	A	-0.105360515657826	7.60429021270941e-09	PICS	PICS fine-mapped credible set based on reported top hit	ENSG00000147443	DOK2	21913690	3392
ATD_BuduAggrey_37794016_1	ATD (BuduAggrey, EUR)	IMD	chr8.2	8	80376499	single	8:80376499	8_80376499_A_T	A	T		3.38454716171417e-20	PICS	PICS fine-mapped credible set based on reported top hit	ENSG00000205189	ZBTB10	80486226	-109727
ATD_BuduAggrey_37794016_1	ATD (BuduAggrey, EUR)	IMD	chr8.3	8	125597624		8:125597624	8_125597624_C_A	C	A	0.0295588022415444	8.07620902369198e-17	PICS	PICS fine-mapped credible set based on reported top hit	ENSG00000286122	LINC02964	125648327	-50703
ATD_BuduAggrey_37794016_1	ATD (BuduAggrey, EUR)	IMD	chr8.4	8	140591443	single	8:140591443	8_140591443_T_C	T	C	0.0392207131532813	1.45732293556975e-09	PICS	PICS fine-mapped credible set based on reported top hit	ENSG00000123908	AGO2	140635633	44190
ATD_BuduAggrey_37794016_1	ATD (BuduAggrey, EUR)	IMD	chr9.1	9	33430709	single	9:33430709	9_33430709_T_A	T	A		2.39260792671163e-08	PICS	PICS fine-mapped credible set based on reported top hit	ENSG00000165272	AQP3	33447593	16884
ATD_BuduAggrey_37794016_1	ATD (BuduAggrey, EUR)	IMD	chr9.2	9	99568999		9:99568999	9_99568999_A_C	A	C	-0.0304592074847086	4.88750453440103e-11	PICS	PICS fine-mapped credible set based on reported top hit	ENSG00000119508	NR4A3	99821885	-252886
ATD_BuduAggrey_37794016_1	ATD (BuduAggrey, EUR)	IMD	chr10.1	10	6081532	single	10:6081532	10_6081532_C_T	C	T	0.0953101798043249	1.86669245768036e-20	PICS	PICS fine-mapped credible set based on reported top hit	ENSG00000134453	RBM17	6089034	-7502
ATD_BuduAggrey_37794016_1	ATD (BuduAggrey, EUR)	IMD	chr10.2	10	6585738		10:6585738	10_6585738_T_C	T	C	-0.0304592074847086	8.41745558859538e-10	PICS	PICS fine-mapped credible set based on reported top hit	ENSG00000237943	PRKCQ-AS1	6580506	5232
ATD_BuduAggrey_37794016_1	ATD (BuduAggrey, EUR)	IMD	chr10.3	10	62616798		10:62616798	10_62616798_T_C	T	C	0.0487901641694321	8.0508697731304e-19	PICS	PICS fine-mapped credible set based on reported top hit	ENSG00000285551	LINC02929	62520448	96350
ATD_BuduAggrey_37794016_1	ATD (BuduAggrey, EUR)	IMD	chr11.1	11	36406897	single	11:36406897	11_36406897_C_T	C	T	0.165514438477573	1.1381477820898e-24	PICS	PICS fine-mapped credible set based on reported top hit	ENSG00000255060		36426122	19225
ATD_BuduAggrey_37794016_1	ATD (BuduAggrey, EUR)	IMD	chr11.2	11	65791795	multi	11:65791795	11_65791795_A_G	A	G	0.0676586484738149	1.23016159180757e-43	PICS	PICS fine-mapped credible set based on reported top hit	ENSG00000255120	OVOL1-AS1	65790868	-927
ATD_BuduAggrey_37794016_1	ATD (BuduAggrey, EUR)	IMD	chr11.3	11	76582714	single	11:76582714	11_76582714_G_A	G	A	0.0676586484738149	1.89173283612756e-34	PICS	PICS fine-mapped credible set based on reported top hit	ENSG00000255363	LINC02757	76630427	47713
ATD_BuduAggrey_37794016_1	ATD (BuduAggrey, EUR)	IMD	chr11.4	11	102877965		11:102877965	11_102877965_A_G	A	G	-0.0512932943875506	1.32293351549005e-08	PICS	PICS fine-mapped credible set based on reported top hit	ENSG00000262406	MMP12	102874982	-2983
ATD_BuduAggrey_37794016_1	ATD (BuduAggrey, EUR)	IMD	chr11.5	11	116972709	multi	11:116972709	11_116972709_C_G	C	G		5.31644401873754e-10	PICS	PICS fine-mapped credible set based on reported top hit	ENSG00000234268	RPS27P19	117036051	63342
ATD_BuduAggrey_37794016_1	ATD (BuduAggrey, EUR)	IMD	chr11.6	11	118875175	single	11:118875175	11_118875175_G_C	G	C		5.29290479777411e-11	PICS	PICS fine-mapped credible set based on reported top hit	ENSG00000160683	CXCR5	118883892	-8717
ATD_BuduAggrey_37794016_1	ATD (BuduAggrey, EUR)	IMD	chr11.7	11	128317488		11:128317488	11_128317488_T_C	T	C	-0.0408219945202552	1.22926145417407e-16	PICS	PICS fine-mapped credible set based on reported top hit	ENSG00000289093		128302728	-14760
ATD_BuduAggrey_37794016_1	ATD (BuduAggrey, EUR)	IMD	chr12.1	12	55991020	multi	12:55991020	12_55991020_G_A	G	A	0.0295588022415444	3.22661394379293e-09	PICS	PICS fine-mapped credible set based on reported top hit	ENSG00000139531	SUOX	55997276	-6256
ATD_BuduAggrey_37794016_1	ATD (BuduAggrey, EUR)	IMD	chr12.2	12	68252741		12:68252741	12_68252741_T_C	T	C	0.0487901641694321	1.40105726957309e-15	PICS	PICS fine-mapped credible set based on reported top hit	ENSG00000127318	IL22	68253604	863
ATD_BuduAggrey_37794016_1	ATD (BuduAggrey, EUR)	IMD	chr12.3	12	94218132		12:94218132	12_94218132_G_C	G	C		3.49330523026174e-09	PICS	PICS fine-mapped credible set based on reported top hit	ENSG00000258035		94187045	-31087
ATD_BuduAggrey_37794016_1	ATD (BuduAggrey, EUR)	IMD	chr14.1	14	35169731	single	14:35169731	14_35169731_G_A	G	A	-0.0408219945202552	2.14628208320298e-16	PICS	PICS fine-mapped credible set based on reported top hit	ENSG00000259090	SEPTIN7P1	35159099	-10632
ATD_BuduAggrey_37794016_1	ATD (BuduAggrey, EUR)	IMD	chr14.2	14	102782790	single	14:102782790	14_102782790_G_C	G	C		2.54753083970471e-12	PICS	PICS fine-mapped credible set based on reported top hit	ENSG00000131323	TRAF3	102777449	5341
ATD_BuduAggrey_37794016_1	ATD (BuduAggrey, EUR)	IMD	chr14.3	14	105057326	single	14:105057326	14_105057326_G_A	G	A	-0.0304592074847086	4.60358007700442e-08	PICS	PICS fine-mapped credible set based on reported top hit	ENSG00000183484	GPR132	105065430	8104
ATD_BuduAggrey_37794016_1	ATD (BuduAggrey, EUR)	IMD	chr16.1	16	11135732		16:11135732	16_11135732_T_C	T	C	-0.0618754037180875	7.15887431361968e-36	PICS	PICS fine-mapped credible set based on reported top hit	ENSG00000287121		11162818	27086
ATD_BuduAggrey_37794016_1	ATD (BuduAggrey, EUR)	IMD	chr17.1	17	40601537	single	17:40601537	17_40601537_C_T	C	T	0.0295588022415444	1.92334734031168e-11	PICS	PICS fine-mapped credible set based on reported top hit	ENSG00000126353	CCR7	40565472	-36065
ATD_BuduAggrey_37794016_1	ATD (BuduAggrey, EUR)	IMD	chr17.2	17	42333221		17:42333221	17_42333221_G_T	G	T	0.0676586484738149	5.12946696996856e-13	PICS	PICS fine-mapped credible set based on reported top hit	ENSG00000126561	STAT5A	42288498	44723
ATD_BuduAggrey_37794016_1	ATD (BuduAggrey, EUR)	IMD	chr17.3	17	45259320	multi	17:45259320	17_45259320_G_C	G	C		4.43861360216794e-08	PICS	PICS fine-mapped credible set based on reported top hit	ENSG00000184361	SPATA32	45262094	2774
ATD_BuduAggrey_37794016_1	ATD (BuduAggrey, EUR)	IMD	chr17.4	17	47741840		17:47741840	17_47741840_A_T	A	T		4.73291849285556e-10	PICS	PICS fine-mapped credible set based on reported top hit	ENSG00000073861	TBX21	47733236	8604
ATD_BuduAggrey_37794016_1	ATD (BuduAggrey, EUR)	IMD	chr17.5	17	49377145	single	17:49377145	17_49377145_C_T	C	T	0.0392207131532813	4.74051556655671e-18	PICS	PICS fine-mapped credible set based on reported top hit	ENSG00000248714	ZNF652-AS1	49370740	6405
ATD_BuduAggrey_37794016_1	ATD (BuduAggrey, EUR)	IMD	chr18.1	18	12775852		18:12775852	18_12775852_G_T	G	T	-0.0408219945202552	1.46542015233944e-09	PICS	PICS fine-mapped credible set based on reported top hit	ENSG00000260302	LINC01882	12776140	288
ATD_BuduAggrey_37794016_1	ATD (BuduAggrey, EUR)	IMD	chr19.1	19	8679457		19:8679457	19_8679457_C_T	C	T	0.0582689081239758	3.15724974143453e-20	PICS	PICS fine-mapped credible set based on reported top hit	ENSG00000181733	OR2Z1	8721634	-42177
ATD_BuduAggrey_37794016_1	ATD (BuduAggrey, EUR)	IMD	chr20.1	20	63671186	multi	20:63671186	20_63671186_G_A	G	A	0.0676586484738149	4.65549884251858e-30	PICS	PICS fine-mapped credible set based on reported top hit	ENSG00000026036	RTEL1-TNFRSF6B	63659300	11886
ATD_BuduAggrey_37794016_1	ATD (BuduAggrey, EUR)	IMD	chr22.1	22	36920831	single	22:36920831	22_36920831_A_G	A	G	0.0392207131532813	3.00833791227503e-13	PICS	PICS fine-mapped credible set based on reported top hit	ENSG00000100368	CSF2RB	36913628	7203
AST_Sakaue_doi1011012020102320213652_1	Asthma (Sakaue, EAS)	IMD	chr2.1	2	102322576	multi	2:102322576	2_102322576_C_T	C	T	0.0506218596969329	5.94908227885269e-09	SuSiE-inf	SuSiE fine-mapped credible set with out-of-sample LD	ENSG00000115602	IL1RL1	102311563	11013
AST_Sakaue_doi1011012020102320213652_1	Asthma (Sakaue, EAS)	IMD	chr2.3	2	203711228		2:203711228	2_203711228_A_G	A	G	0.0218445865361828	1.26738096433062e-10	SuSiE-inf	SuSiE fine-mapped credible set with out-of-sample LD	ENSG00000178562	CD28	203706639	4589
AST_Sakaue_doi1011012020102320213652_1	Asthma (Sakaue, EAS)	IMD	chr2.6	2	241837710	single	2:241837710	2_241837710_G_A	G	A	-1.41738329998398	9.20557305403676e-06	SuSiE-inf	SuSiE fine-mapped credible set with out-of-sample LD	ENSG00000235151		241844357	-6647
AST_Sakaue_doi1011012020102320213652_1	Asthma (Sakaue, EAS)	IMD	chr3.2	3	122269508		3:122269508	3_122269508_G_A	G	A	0.0189279617976498	3.82008505076448e-08	SuSiE-inf	SuSiE fine-mapped credible set with out-of-sample LD	ENSG00000121552	CSTA	122325248	-55740
AST_Sakaue_doi1011012020102320213652_1	Asthma (Sakaue, EAS)	IMD	chr3.3	3	188415375		3:188415375	3_188415375_C_T	C	T	-0.0143405005395714	2.91983741832504e-09	SuSiE-inf	SuSiE fine-mapped credible set with out-of-sample LD	ENSG00000288794		188300455	114920
AST_Sakaue_doi1011012020102320213652_1	Asthma (Sakaue, EAS)	IMD	chr5.1	5	111066174		5:111066174	5_111066174_T_C	T	C	0.0250938076979483	1.16038814190038e-17	SuSiE-inf	SuSiE fine-mapped credible set with out-of-sample LD	ENSG00000145777	TSLP	111071713	-5539
AST_Sakaue_doi1011012020102320213652_1	Asthma (Sakaue, EAS)	IMD	chr5.2	5	111143375		5:111143375	5_111143375_G_A	G	A	-0.0121016918377617	9.92012159247598e-06	SuSiE-inf	SuSiE fine-mapped credible set with out-of-sample LD	ENSG00000214784	RPS3AP21	111193042	49667
AST_Sakaue_doi1011012020102320213652_1	Asthma (Sakaue, EAS)	IMD	chr7.1	7	20473027		7:20473027	7_20473027_G_C	G	C	0.0225919834568672	4.86000989838197e-07	SuSiE-inf	SuSiE fine-mapped credible set with out-of-sample LD	ENSG00000271133	ITGB8-AS1	20331803	-141224
AST_Sakaue_doi1011012020102320213652_1	Asthma (Sakaue, EAS)	IMD	chr7.2	7	20490086		7:20490086	7_20490086_T_C	T	C	-0.0153962822561877	1.8014025561579e-06	SuSiE-inf	SuSiE fine-mapped credible set with out-of-sample LD	ENSG00000004846	ABCB5	20615667	-125581
AST_Sakaue_doi1011012020102320213652_1	Asthma (Sakaue, EAS)	IMD	chr7.3	7	20540388		7:20540388	7_20540388_G_A	G	A	-0.0710443620335478	2.0777098628544e-07	SuSiE-inf	SuSiE fine-mapped credible set with out-of-sample LD	ENSG00000004846	ABCB5	20615667	-75279
AST_Sakaue_doi1011012020102320213652_1	Asthma (Sakaue, EAS)	IMD	chr9.1	9	4148717		9:4148717	9_4148717_G_C	G	C	0.0140832764618737	4.68119448474159e-10	SuSiE-inf	SuSiE fine-mapped credible set with out-of-sample LD	ENSG00000230001		4071884	-76833
AST_Sakaue_doi1011012020102320213652_1	Asthma (Sakaue, EAS)	IMD	chr9.2	9	89574598	single	9:89574598	9_89574598_A_C	A	C	0.0147283653511036	3.17132201697411e-10	SuSiE-inf	SuSiE fine-mapped credible set with out-of-sample LD	ENSG00000130222	GADD45G	89605012	-30414
AST_Sakaue_doi1011012020102320213652_1	Asthma (Sakaue, EAS)	IMD	chr10.1	10	8073399		10:8073399	10_8073399_C_A	C	A	-0.0140568156808379	3.01045967587447e-09	SuSiE-inf	SuSiE fine-mapped credible set with out-of-sample LD	ENSG00000107485	GATA3	8054688	18711
AST_Sakaue_doi1011012020102320213652_1	Asthma (Sakaue, EAS)	IMD	chr10.2	10	8801651		10:8801651	10_8801651_G_T	G	T	-0.0168047330739548	7.88670869211946e-08	SuSiE-inf	SuSiE fine-mapped credible set with out-of-sample LD	ENSG00000234752	LINC02676	8868375	-66724
AST_Sakaue_doi1011012020102320213652_1	Asthma (Sakaue, EAS)	IMD	chr10.3	10	8884737		10:8884737	10_8884737_G_A	G	A	0.0226072560052442	1.46806416350119e-18	SuSiE-inf	SuSiE fine-mapped credible set with out-of-sample LD	ENSG00000234752	LINC02676	8868375	16362
AST_Sakaue_doi1011012020102320213652_1	Asthma (Sakaue, EAS)	IMD	chr10.4	10	8890260		10:8890260	10_8890260_G_A	G	A	0.0183206435596886	2.09877351100363e-06	SuSiE-inf	SuSiE fine-mapped credible set with out-of-sample LD	ENSG00000234752	LINC02676	8868375	21885
AST_Sakaue_doi1011012020102320213652_1	Asthma (Sakaue, EAS)	IMD	chr10.5	10	8904545		10:8904545	10_8904545_G_C	G	C	0.0221266738365125	4.52468368604367e-12	SuSiE-inf	SuSiE fine-mapped credible set with out-of-sample LD	ENSG00000234752	LINC02676	8868375	36170
AST_Sakaue_doi1011012020102320213652_1	Asthma (Sakaue, EAS)	IMD	chr10.6	10	8998601		10:8998601	10_8998601_G_A	G	A	0.497555911456357	2.16414883254703e-13	SuSiE-inf	SuSiE fine-mapped credible set with out-of-sample LD	ENSG00000234752	LINC02676	8868375	130226
AST_Sakaue_doi1011012020102320213652_1	Asthma (Sakaue, EAS)	IMD	chr10.7	10	9010779		10:9010779	10_9010779_G_A	G	A	-0.386414413552938	1.11013233996734e-20	SuSiE-inf	SuSiE fine-mapped credible set with out-of-sample LD	ENSG00000234752	LINC02676	8868375	142404
AST_Sakaue_doi1011012020102320213652_1	Asthma (Sakaue, EAS)	IMD	chr12.1	12	56034024	multi	12:56034024	12_56034024_C_T	C	T	0.0283490984746571	1.38870856234118e-11	SuSiE-inf	SuSiE fine-mapped credible set with out-of-sample LD	ENSG00000257449		56041618	7594
AST_Sakaue_doi1011012020102320213652_1	Asthma (Sakaue, EAS)	IMD	chr14.1	14	68844624		14:68844624	14_68844624_G_A	G	A	-0.012984264292284	2.8395749713575e-09	SuSiE-inf	SuSiE fine-mapped credible set with out-of-sample LD	ENSG00000258565	BLZF2P	68869951	25327
AST_Sakaue_doi1011012020102320213652_1	Asthma (Sakaue, EAS)	IMD	chr15.1	15	60777789		15:60777789	15_60777789_C_T	C	T	-0.0209545233891191	2.96623559893419e-14	SuSiE-inf	SuSiE fine-mapped credible set with out-of-sample LD	ENSG00000259591		60763593	14196
AST_Sakaue_doi1011012020102320213652_1	Asthma (Sakaue, EAS)	IMD	chr16.1	16	27307444		16:27307444	16_27307444_G_T	G	T	0.0188026121533056	2.31876162953578e-10	SuSiE-inf	SuSiE fine-mapped credible set with out-of-sample LD	ENSG00000077238	IL4R	27313974	-6530
AST_Sakaue_doi1011012020102320213652_1	Asthma (Sakaue, EAS)	IMD	chr16.2	16	27349307		16:27349307	16_27349307_T_C	T	C	0.0235489404601773	3.40853490129713e-16	SuSiE-inf	SuSiE fine-mapped credible set with out-of-sample LD	ENSG00000274092		27314101	-35206
AST_Sakaue_doi1011012020102320213652_1	Asthma (Sakaue, EAS)	IMD	chr16.3	16	27356505		16:27356505	16_27356505_C_G	C	G	0.0155615244640907	1.31830780236914e-12	SuSiE-inf	SuSiE fine-mapped credible set with out-of-sample LD	ENSG00000274092		27314101	-42404
AST_Sakaue_doi1011012020102320213652_1	Asthma (Sakaue, EAS)	IMD	chr16.4	16	27405962		16:27405962	16_27405962_G_A	G	A	-0.0126763011184336	5.6171383830697e-09	SuSiE-inf	SuSiE fine-mapped credible set with out-of-sample LD	ENSG00000103522	IL21R	27402174	3788
AST_Sakaue_doi1011012020102320213652_1	Asthma (Sakaue, EAS)	IMD	chr17.1	17	39781794	multi	17:39781794	17_39781794_C_T	C	T	-0.013298301016011	2.10344414364393e-10	SuSiE-inf	SuSiE fine-mapped credible set with out-of-sample LD	ENSG00000141738	GRB7	39737938	43856
AST_Sakaue_doi1011012020102320213652_1	Asthma (Sakaue, EAS)	IMD	chr19.1	19	9030483		19:9030483	19_9030483_C_A	C	A	0.0146431335071809	1.95036187237309e-10	SuSiE-inf	SuSiE fine-mapped credible set with out-of-sample LD	ENSG00000181143	MUC16	9010390	-20093
ASTAO_Ferreira_30929738_1	Asthma AO (Ferreira, EUR)	IMD	chr1.1	1	167451062	single	1:167451062	1_167451062_G_A	G	A	0.0468835858988505	3.62426192384169e-12	PICS	PICS fine-mapped credible set based on reported top hit	ENSG00000287218		167455195	-4133
ASTAO_Ferreira_30929738_1	Asthma AO (Ferreira, EUR)	IMD	chr1.2	1	198671359	single	1:198671359	1_198671359_C_T	C	T	0.0834216081390724	1.58510887491924e-11	PICS	PICS fine-mapped credible set based on reported top hit	ENSG00000261573		198671462	103
ASTAO_Ferreira_30929738_1	Asthma AO (Ferreira, EUR)	IMD	chr2.1	2	102275879	multi	2:102275879	2_102275879_G_A	G	A	0.117783035656383	5.83848803060052e-29	PICS	PICS fine-mapped credible set based on reported top hit	ENSG00000115602	IL1RL1	102311563	-35684
ASTAO_Ferreira_30929738_1	Asthma AO (Ferreira, EUR)	IMD	chr2.2	2	145387450		2:145387450	2_145387450_T_G	T	G	0.0544881852840698	6.49391946717176e-11	PICS	PICS fine-mapped credible set based on reported top hit	ENSG00000286225		145572662	-185212
ASTAO_Ferreira_30929738_1	Asthma AO (Ferreira, EUR)	IMD	chr2.3	2	241759225	multi	2:241759225	2_241759225_G_A	G	A	0.0925791812930932	1.17724944170558e-23	PICS	PICS fine-mapped credible set based on reported top hit	ENSG00000234793		241755740	-3485
ASTAO_Ferreira_30929738_1	Asthma AO (Ferreira, EUR)	IMD	chr3.1	3	33042493		3:33042493	3_33042493_G_A	G	A	0.0487901641694321	6.99399013698744e-11	PICS	PICS fine-mapped credible set based on reported top hit	ENSG00000223899	SEC13P1	33033863	8630
ASTAO_Ferreira_30929738_1	Asthma AO (Ferreira, EUR)	IMD	chr3.2	3	196035621		3:196035621	3_196035621_G_A	G	A	0.0421011760186353	8.54455336515698e-10	PICS	PICS fine-mapped credible set based on reported top hit	ENSG00000252174	RNU7-18P	196072819	-37198
ASTAO_Ferreira_30929738_1	Asthma AO (Ferreira, EUR)	IMD	chr4.1	4	122432277	single	4:122432277	4_122432277_A_G	A	G	0.0525924501191706	1.49434338761854e-10	PICS	PICS fine-mapped credible set based on reported top hit	ENSG00000109471	IL2	122456725	24448
ASTAO_Ferreira_30929738_1	Asthma AO (Ferreira, EUR)	IMD	chr5.1	5	35881274		5:35881274	5_35881274_G_T	G	T	0.0563803334361077	4.14012118126615e-11	PICS	PICS fine-mapped credible set based on reported top hit	ENSG00000168685	IL7R	35856891	24383
ASTAO_Ferreira_30929738_1	Asthma AO (Ferreira, EUR)	IMD	chr5.2	5	111072304	single	5:111072304	5_111072304_C_T	C	T	0.071389996086673	2.67869930011853e-19	PICS	PICS fine-mapped credible set based on reported top hit	ENSG00000145777	TSLP	111071713	591
ASTAO_Ferreira_30929738_1	Asthma AO (Ferreira, EUR)	IMD	chr5.3	5	132451445	multi	5:132451445	5_132451445_A_G	A	G	0.0723206615796261	1.04825044900079e-17	PICS	PICS fine-mapped credible set based on reported top hit	ENSG00000283782		132449652	1793
ASTAO_Ferreira_30929738_1	Asthma AO (Ferreira, EUR)	IMD	chr5.4	5	142139375	multi	5:142139375	5_142139375_A_AAGG	A	AAGG	0.0506931143155182		PICS	PICS fine-mapped credible set based on reported top hit	ENSG00000289306		142149435	-10060
ASTAO_Ferreira_30929738_1	Asthma AO (Ferreira, EUR)	IMD	chr6.1	6	90275479		6:90275479	6_90275479_A_T	A	T		2.78526599518603e-16	PICS	PICS fine-mapped credible set based on reported top hit	ENSG00000260271		90295507	-20028
ASTAO_Ferreira_30929738_1	Asthma AO (Ferreira, EUR)	IMD	chr8.1	8	80389777		8:80389777	8_80389777_T_TA	T	TA	0.059211859631846		PICS	PICS fine-mapped credible set based on reported top hit	ENSG00000205189	ZBTB10	80486226	-96449
ASTAO_Ferreira_30929738_1	Asthma AO (Ferreira, EUR)	IMD	chr9.1	9	6209697		9:6209697	9_6209697_A_G	A	G	0.0907543632684641	7.56015445800742e-30	PICS	PICS fine-mapped credible set based on reported top hit	ENSG00000137033	IL33	6215807	-6110
ASTAO_Ferreira_30929738_1	Asthma AO (Ferreira, EUR)	IMD	chr10.1	10	6051176		10:6051176	10_6051176_C_T	C	T	0.200488860749404	1.27124191762211e-11	PICS	PICS fine-mapped credible set based on reported top hit	ENSG00000134460	IL2RA	6062367	11191
ASTAO_Ferreira_30929738_1	Asthma AO (Ferreira, EUR)	IMD	chr10.2	10	8062378		10:8062378	10_8062378_A_T	A	T		6.69179550208373e-10	PICS	PICS fine-mapped credible set based on reported top hit	ENSG00000107485	GATA3	8054688	7690
ASTAO_Ferreira_30929738_1	Asthma AO (Ferreira, EUR)	IMD	chr10.3	10	9012377		10:9012377	10_9012377_A_C	A	C	0.0971267107307228	7.76034036003785e-35	PICS	PICS fine-mapped credible set based on reported top hit	ENSG00000234752	LINC02676	8868375	144002
ASTAO_Ferreira_30929738_1	Asthma AO (Ferreira, EUR)	IMD	chr11.1	11	1151933		11:1151933	11_1151933_T_C	T	C	0.0535407669280298	1.79012296238575e-13	PICS	PICS fine-mapped credible set based on reported top hit	ENSG00000286275		1218530	-66597
ASTAO_Ferreira_30929738_1	Asthma AO (Ferreira, EUR)	IMD	chr11.2	11	61783884	multi	11:61783884	11_61783884_T_C	T	C	-0.0487901641694321	3.20263700820253e-13	PICS	PICS fine-mapped credible set based on reported top hit	ENSG00000134825	TMEM258	61792599	8715
ASTAO_Ferreira_30929738_1	Asthma AO (Ferreira, EUR)	IMD	chr11.3	11	76582682	single	11:76582682	11_76582682_G_T	G	T	0.0778865386570712	2.42128965588143e-24	PICS	PICS fine-mapped credible set based on reported top hit	ENSG00000255363	LINC02757	76630427	47745
ASTAO_Ferreira_30929738_1	Asthma AO (Ferreira, EUR)	IMD	chr11.4	11	111601736	single	11:111601736	11_111601736_T_C	T	C	0.043059489460447	2.49680420448308e-09	PICS	PICS fine-mapped credible set based on reported top hit	ENSG00000170145	SIK2	111602449	-713
ASTAO_Ferreira_30929738_1	Asthma AO (Ferreira, EUR)	IMD	chr12.1	12	47792780	single	12:47792780	12_47792780_T_A	T	A		1.24475058311677e-09	PICS	PICS fine-mapped credible set based on reported top hit	ENSG00000276691		47788426	4354
ASTAO_Ferreira_30929738_1	Asthma AO (Ferreira, EUR)	IMD	chr12.2	12	56055651	multi	12:56055651	12_56055651_G_A	G	A	0.0573250666192694	1.02517349990628e-14	PICS	PICS fine-mapped credible set based on reported top hit	ENSG00000197728	RPS26	56041918	13733
ASTAO_Ferreira_30929738_1	Asthma AO (Ferreira, EUR)	IMD	chr12.3	12	57095926		12:57095926	12_57095926_T_C	T	C	0.0998453349697161	2.82206094286152e-17	PICS	PICS fine-mapped credible set based on reported top hit	ENSG00000166886	NAB2	57089114	6812
ASTAO_Ferreira_30929738_1	Asthma AO (Ferreira, EUR)	IMD	chr13.1	13	39745817		13:39745817	13_39745817_A_G	A	G	0.043059489460447	1.29121314595632e-08	PICS	PICS fine-mapped credible set based on reported top hit	ENSG00000133103	COG6	39655662	90155
ASTAO_Ferreira_30929738_1	Asthma AO (Ferreira, EUR)	IMD	chr13.2	13	99418203	multi	13:99418203	13_99418203_T_C	T	C	0.0516432331518384	6.63877483213127e-11	PICS	PICS fine-mapped credible set based on reported top hit	ENSG00000238241	CCR12P	99408914	-9289
ASTAO_Ferreira_30929738_1	Asthma AO (Ferreira, EUR)	IMD	chr15.1	15	60757370		15:60757370	15_60757370_A_C	A	C	0.0610950993598108	3.0095157969218e-10	PICS	PICS fine-mapped credible set based on reported top hit	ENSG00000259591		60763593	-6223
ASTAO_Ferreira_30929738_1	Asthma AO (Ferreira, EUR)	IMD	chr15.2	15	67149412		15:67149412	15_67149412_C_A	C	A	0.0834216081390724	7.99769265376162e-21	PICS	PICS fine-mapped credible set based on reported top hit	ENSG00000259202	SMAD3-AS1	67146939	-2473
ASTAO_Ferreira_30929738_1	Asthma AO (Ferreira, EUR)	IMD	chr16.1	16	11119164		16:11119164	16_11119164_T_A	T	A		5.97902758569703e-16	PICS	PICS fine-mapped credible set based on reported top hit	ENSG00000287121		11162818	43654
ASTAO_Ferreira_30929738_1	Asthma AO (Ferreira, EUR)	IMD	chr16.2	16	27358181		16:27358181	16_27358181_A_G	A	G	0.0998453349697161	6.95876568673528e-13	PICS	PICS fine-mapped credible set based on reported top hit	ENSG00000103522	IL21R	27402174	-43993
ASTAO_Ferreira_30929738_1	Asthma AO (Ferreira, EUR)	IMD	chr17.1	17	49388381		17:49388381	17_49388381_A_ATCT	A	ATCT	0.0421011760186353		PICS	PICS fine-mapped credible set based on reported top hit	ENSG00000186244		49400800	12419
ASTAO_Ferreira_30929738_1	Asthma AO (Ferreira, EUR)	IMD	chr19.1	19	33235672		19:33235672	19_33235672_C_A	C	A	0.12575120530556	4.96232148501437e-17	PICS	PICS fine-mapped credible set based on reported top hit	ENSG00000130876	SLC7A10	33225850	-9822
ASTAO_Ferreira_30929738_1	Asthma AO (Ferreira, EUR)	IMD	chr21.1	21	35092334		21:35092334	21_35092334_C_G	C	G		1.53423570710725e-12	PICS	PICS fine-mapped credible set based on reported top hit	ENSG00000159216	RUNX1	35049302	-43032
ASTCO_Ferreira_30929738_1	Asthma CO (Ferreira, EUR)	IMD	chr1.1	1	9296617		1:9296617	1_9296617_T_C	T	C	0.0667236320429081	6.70550687756295e-09	PICS	PICS fine-mapped credible set based on reported top hit	ENSG00000171621	SPSB1	9292894	3723
ASTCO_Ferreira_30929738_1	Asthma CO (Ferreira, EUR)	IMD	chr1.2	1	152206676		1:152206676	1_152206676_C_T	C	T	0.267734434642085	4.79014572147733e-53	PICS	PICS fine-mapped credible set based on reported top hit	ENSG00000236427	CCDST	152189344	17332
ASTCO_Ferreira_30929738_1	Asthma CO (Ferreira, EUR)	IMD	chr1.3	1	161215268	multi	1:161215268	1_161215268_G_T	G	T	0.0953101798043249	1.00270259520867e-11	PICS	PICS fine-mapped credible set based on reported top hit	ENSG00000158869	FCER1G	161215295	-27
ASTCO_Ferreira_30929738_1	Asthma CO (Ferreira, EUR)	IMD	chr1.4	1	167467033	single	1:167467033	1_167467033_A_G	A	G	0.0723206615796261	3.01756557238756e-15	PICS	PICS fine-mapped credible set based on reported top hit	ENSG00000273160		167459891	-7142
ASTCO_Ferreira_30929738_1	Asthma CO (Ferreira, EUR)	IMD	chr1.5	1	173162354		1:173162354	1_173162354_A_G	A	G	0.0889262091944015	1.5826522055199e-17	PICS	PICS fine-mapped credible set based on reported top hit	ENSG00000226375		173175503	13149
ASTCO_Ferreira_30929738_1	Asthma CO (Ferreira, EUR)	IMD	chr1.6	1	203124073	multi	1:203124073	1_203124073_G_T	G	T	0.071389996086673	3.66068505264427e-10	PICS	PICS fine-mapped credible set based on reported top hit	ENSG00000163485	ADORA1	203127726	-3653
ASTCO_Ferreira_30929738_1	Asthma CO (Ferreira, EUR)	IMD	chr1.7	1	212883085		1:212883085	1_212883085_G_A	G	A	0.10345870836823	1.94369449466093e-09	PICS	PICS fine-mapped credible set based on reported top hit	ENSG00000162769	FLVCR1	212858275	24810
ASTCO_Ferreira_30929738_1	Asthma CO (Ferreira, EUR)	IMD	chr2.1	2	8319274	single	2:8319274	2_8319274_C_T	C	T	0.0834216081390724	1.38128445908809e-18	PICS	PICS fine-mapped credible set based on reported top hit	ENSG00000289191		8282797	-36477
ASTCO_Ferreira_30929738_1	Asthma CO (Ferreira, EUR)	IMD	chr2.2	2	102319699	single	2:102319699	2_102319699_T_A	T	A		1.8325171782497e-70	PICS	PICS fine-mapped credible set based on reported top hit	ENSG00000115602	IL1RL1	102311563	8136
ASTCO_Ferreira_30929738_1	Asthma CO (Ferreira, EUR)	IMD	chr2.3	2	111511155		2:111511155	2_111511155_T_C	T	C	0.0685927914656117	9.39996422180692e-09	PICS	PICS fine-mapped credible set based on reported top hit	ENSG00000172965	MIR4435-2HG	111495070	-16085
ASTCO_Ferreira_30929738_1	Asthma CO (Ferreira, EUR)	IMD	chr2.4	2	223799333	single	2:223799333	2_223799333_C_G	C	G		8.36858944974645e-09	PICS	PICS fine-mapped credible set based on reported top hit	ENSG00000152056	AP1S3	223837582	38249
ASTCO_Ferreira_30929738_1	Asthma CO (Ferreira, EUR)	IMD	chr2.5	2	227805721	single	2:227805721	2_227805721_T_C	T	C	0.0760346862759976	1.92838730182301e-16	PICS	PICS fine-mapped credible set based on reported top hit	ENSG00000115009	CCL20	227813842	-8121
ASTCO_Ferreira_30929738_1	Asthma CO (Ferreira, EUR)	IMD	chr2.6	2	241759225	multi	2:241759225	2_241759225_G_A	G	A	0.155292884406035	9.49212658240236e-43	PICS	PICS fine-mapped credible set based on reported top hit	ENSG00000234793		241755740	-3485
ASTCO_Ferreira_30929738_1	Asthma CO (Ferreira, EUR)	IMD	chr3.1	3	33006170		3:33006170	3_33006170_G_T	G	T	0.0554347068881005	1.9719259166888e-17	PICS	PICS fine-mapped credible set based on reported top hit	ENSG00000223899	SEC13P1	33033863	-27693
ASTCO_Ferreira_30929738_1	Asthma CO (Ferreira, EUR)	IMD	chr3.2	3	121997324		3:121997324	3_121997324_C_G	C	G		2.93848481496958e-10	PICS	PICS fine-mapped credible set based on reported top hit	ENSG00000145103	ILDR1	122022247	24923
ASTCO_Ferreira_30929738_1	Asthma CO (Ferreira, EUR)	IMD	chr3.3	3	128194003	single	3:128194003	3_128194003_C_CT	C	CT	0.0554347068881005		PICS	PICS fine-mapped credible set based on reported top hit	ENSG00000285619		128194452	449
ASTCO_Ferreira_30929738_1	Asthma CO (Ferreira, EUR)	IMD	chr3.4	3	141431184	single	3:141431184	3_141431184_A_G	A	G	0.043059489460447	1.13911985575815e-08	PICS	PICS fine-mapped credible set based on reported top hit	ENSG00000155903	RASA2	141487027	-55843
ASTCO_Ferreira_30929738_1	Asthma CO (Ferreira, EUR)	IMD	chr3.5	3	177134250		3:177134250	3_177134250_A_T	A	T		1.29841990911663e-11	PICS	PICS fine-mapped credible set based on reported top hit	ENSG00000177565	TBL1XR1	177197482	63232
ASTCO_Ferreira_30929738_1	Asthma CO (Ferreira, EUR)	IMD	chr3.6	3	188411191		3:188411191	3_188411191_G_A	G	A	0.0998453349697161	2.07680806003644e-27	PICS	PICS fine-mapped credible set based on reported top hit	ENSG00000288794		188300455	110736
ASTCO_Ferreira_30929738_1	Asthma CO (Ferreira, EUR)	IMD	chr4.1	4	38797027		4:38797027	4_38797027_C_A	C	A	0.152721087017664	5.08269448898885e-45	PICS	PICS fine-mapped credible set based on reported top hit	ENSG00000174125	TLR1	38804791	7764
ASTCO_Ferreira_30929738_1	Asthma CO (Ferreira, EUR)	IMD	chr4.2	4	122432277		4:122432277	4_122432277_A_G	A	G	0.107957141505092	4.01555455560437e-17	PICS	PICS fine-mapped credible set based on reported top hit	ENSG00000109471	IL2	122456725	24448
ASTCO_Ferreira_30929738_1	Asthma CO (Ferreira, EUR)	IMD	chr5.1	5	14610200		5:14610200	5_14610200_C_G	C	G		6.53702959226904e-15	PICS	PICS fine-mapped credible set based on reported top hit	ENSG00000248791		14620020	-9820
ASTCO_Ferreira_30929738_1	Asthma CO (Ferreira, EUR)	IMD	chr5.2	5	111066174		5:111066174	5_111066174_T_C	T	C	0.170586300575534	5.46534780223294e-37	PICS	PICS fine-mapped credible set based on reported top hit	ENSG00000145777	TSLP	111071713	-5539
ASTCO_Ferreira_30929738_1	Asthma CO (Ferreira, EUR)	IMD	chr5.3	5	132581248		5:132581248	5_132581248_A_C	A	C	0.131905070879939	1.31179423560435e-32	PICS	PICS fine-mapped credible set based on reported top hit	ENSG00000113522	RAD50	132556977	24271
ASTCO_Ferreira_30929738_1	Asthma CO (Ferreira, EUR)	IMD	chr5.4	5	142153497	multi	5:142153497	5_142153497_A_G	A	G	0.0732504617395927	1.22366024995119e-11	PICS	PICS fine-mapped credible set based on reported top hit	ENSG00000289306		142149435	4062
ASTCO_Ferreira_30929738_1	Asthma CO (Ferreira, EUR)	IMD	chr6.1	6	409119		6:409119	6_409119_A_G	A	G	0.0506931143155182	1.41451951733653e-10	PICS	PICS fine-mapped credible set based on reported top hit	ENSG00000137265	IRF4	391752	17367
ASTCO_Ferreira_30929738_1	Asthma CO (Ferreira, EUR)	IMD	chr6.2	6	90266890		6:90266890	6_90266890_G_A	G	A	0.0980337402713654	6.52613384359611e-19	PICS	PICS fine-mapped credible set based on reported top hit	ENSG00000260271		90295507	-28617
ASTCO_Ferreira_30929738_1	Asthma CO (Ferreira, EUR)	IMD	chr6.3	6	106219660		6:106219660	6_106219660_T_G	T	G	0.084341148433751	2.15534997189924e-12	PICS	PICS fine-mapped credible set based on reported top hit	ENSG00000057663	ATG5	106325760	106100
ASTCO_Ferreira_30929738_1	Asthma CO (Ferreira, EUR)	IMD	chr6.4	6	127972417		6:127972417	6_127972417_C_T	C	T	0.0685927914656117	1.69521313445431e-13	PICS	PICS fine-mapped credible set based on reported top hit	ENSG00000227945	PTPRK-AS1	128027886	-55469
ASTCO_Ferreira_30929738_1	Asthma CO (Ferreira, EUR)	IMD	chr6.5	6	137681038	single	6:137681038	6_137681038_C_G	C	G		6.87074889842792e-10	PICS	PICS fine-mapped credible set based on reported top hit	ENSG00000230533	LINC03004	137673383	7655
ASTCO_Ferreira_30929738_1	Asthma CO (Ferreira, EUR)	IMD	chr7.1	7	20504586		7:20504586	7_20504586_A_G	A	G	0.0704584636485614	4.69468675799628e-17	PICS	PICS fine-mapped credible set based on reported top hit	ENSG00000004846	ABCB5	20615667	-111081
ASTCO_Ferreira_30929738_1	Asthma CO (Ferreira, EUR)	IMD	chr7.2	7	28116987	single	7:28116987	7_28116987_C_G	C	G		1.69445667785241e-16	PICS	PICS fine-mapped credible set based on reported top hit	ENSG00000234336	JAZF1-AS1	28180322	-63335
ASTCO_Ferreira_30929738_1	Asthma CO (Ferreira, EUR)	IMD	chr8.1	8	80382467		8:80382467	8_80382467_C_T	C	T	0.084341148433751	5.39354000237475e-19	PICS	PICS fine-mapped credible set based on reported top hit	ENSG00000205189	ZBTB10	80486226	-103759
ASTCO_Ferreira_30929738_1	Asthma CO (Ferreira, EUR)	IMD	chr8.2	8	119051303	single	8:119051303	8_119051303_T_C	T	C	0.0478373294141601	5.47031493444804e-09	PICS	PICS fine-mapped credible set based on reported top hit	ENSG00000184374	COLEC10	119067247	-15944
ASTCO_Ferreira_30929738_1	Asthma CO (Ferreira, EUR)	IMD	chr8.3	8	127765473		8:127765473	8_127765473_A_G	A	G	0.0806579030174545	4.65995500176641e-14	PICS	PICS fine-mapped credible set based on reported top hit	ENSG00000249859	PVT1	127794541	-29068
ASTCO_Ferreira_30929738_1	Asthma CO (Ferreira, EUR)	IMD	chr9.1	9	6213468		9:6213468	9_6213468_C_T	C	T	0.187309098304994	1.66760519680795e-65	PICS	PICS fine-mapped credible set based on reported top hit	ENSG00000137033	IL33	6215807	-2339
ASTCO_Ferreira_30929738_1	Asthma CO (Ferreira, EUR)	IMD	chr9.2	9	23585841		9:23585841	9_23585841_T_C	T	C	0.0601539228197471	3.95317222168158e-11	PICS	PICS fine-mapped credible set based on reported top hit	ENSG00000283982		23672387	86546
ASTCO_Ferreira_30929738_1	Asthma CO (Ferreira, EUR)	IMD	chr10.1	10	6051176		10:6051176	10_6051176_C_T	C	T	0.253090627682162	8.78329139043435e-11	PICS	PICS fine-mapped credible set based on reported top hit	ENSG00000134460	IL2RA	6062367	11191
ASTCO_Ferreira_30929738_1	Asthma CO (Ferreira, EUR)	IMD	chr10.2	10	6579811	multi	10:6579811	10_6579811_T_C	T	C	0.0610950993598108	2.27831624063532e-15	PICS	PICS fine-mapped credible set based on reported top hit	ENSG00000065675	PRKCQ	6580276	465
ASTCO_Ferreira_30929738_1	Asthma CO (Ferreira, EUR)	IMD	chr10.3	10	9022753		10:9022753	10_9022753_T_C	T	C	0.123102197133983	6.02603406016267e-25	PICS	PICS fine-mapped credible set based on reported top hit	ENSG00000234752	LINC02676	8868375	154378
ASTCO_Ferreira_30929738_1	Asthma CO (Ferreira, EUR)	IMD	chr10.4	10	62631615		10:62631615	10_62631615_G_A	G	A	0.0468835858988505	6.98633773862098e-09	PICS	PICS fine-mapped credible set based on reported top hit	ENSG00000285551	LINC02929	62520448	111167
ASTCO_Ferreira_30929738_1	Asthma CO (Ferreira, EUR)	IMD	chr11.1	11	10642486		11:10642486	11_10642486_G_T	G	T	0.0544881852840698	7.9555196531097e-09	PICS	PICS fine-mapped credible set based on reported top hit	ENSG00000072952	IRAG1	10693755	51269
ASTCO_Ferreira_30929738_1	Asthma CO (Ferreira, EUR)	IMD	chr11.2	11	36343703	single	11:36343703	11_36343703_G_T	G	T	0.0554347068881005	5.1675543366141e-11	PICS	PICS fine-mapped credible set based on reported top hit	ENSG00000255186		36386521	-42818
ASTCO_Ferreira_30929738_1	Asthma CO (Ferreira, EUR)	IMD	chr11.3	11	65784486	multi	11:65784486	11_65784486_A_G	A	G	0.0723206615796261	2.62133390591273e-21	PICS	PICS fine-mapped credible set based on reported top hit	ENSG00000172818	OVOL1	65787063	-2577
ASTCO_Ferreira_30929738_1	Asthma CO (Ferreira, EUR)	IMD	chr11.4	11	76588605	single	11:76588605	11_76588605_C_A	C	A	0.150142658429719	1.2706006802478e-62	PICS	PICS fine-mapped credible set based on reported top hit	ENSG00000255363	LINC02757	76630427	41822
ASTCO_Ferreira_30929738_1	Asthma CO (Ferreira, EUR)	IMD	chr11.5	11	118872577		11:118872577	11_118872577_G_A	G	A	0.112435429329788	1.52757444466456e-17	PICS	PICS fine-mapped credible set based on reported top hit	ENSG00000160683	CXCR5	118883892	-11315
ASTCO_Ferreira_30929738_1	Asthma CO (Ferreira, EUR)	IMD	chr11.6	11	128302941	single	11:128302941	11_128302941_G_GA	G	GA	0.0601539228197471		PICS	PICS fine-mapped credible set based on reported top hit	ENSG00000289093		128302728	-213
ASTCO_Ferreira_30929738_1	Asthma CO (Ferreira, EUR)	IMD	chr12.1	12	54974507		12:54974507	12_54974507_C_T	C	T	0.112435429329788	9.11622968745538e-09	PICS	PICS fine-mapped credible set based on reported top hit	ENSG00000135426	TESPA1	54984762	10255
ASTCO_Ferreira_30929738_1	Asthma CO (Ferreira, EUR)	IMD	chr12.2	12	55995509	multi	12:55995509	12_55995509_T_C	T	C	0.0751074724868055	1.87960106172475e-18	PICS	PICS fine-mapped credible set based on reported top hit	ENSG00000139531	SUOX	55997276	-1767
ASTCO_Ferreira_30929738_1	Asthma CO (Ferreira, EUR)	IMD	chr12.3	12	57115319	single	12:57115319	12_57115319_C_T	C	T	0.0907543632684641	7.19697977292863e-29	PICS	PICS fine-mapped credible set based on reported top hit	ENSG00000166888	STAT6	57111362	-3957
ASTCO_Ferreira_30929738_1	Asthma CO (Ferreira, EUR)	IMD	chr12.4	12	111621753		12:111621753	12_111621753_C_T	C	T	0.0639133257436529	2.53870462724504e-12	PICS	PICS fine-mapped credible set based on reported top hit	ENSG00000204842	ATXN2	111599315	-22438
ASTCO_Ferreira_30929738_1	Asthma CO (Ferreira, EUR)	IMD	chr12.5	12	120927628		12:120927628	12_120927628_G_A	G	A	0.0704584636485614	2.03934671221284e-18	PICS	PICS fine-mapped credible set based on reported top hit	ENSG00000286493		120904459	23169
ASTCO_Ferreira_30929738_1	Asthma CO (Ferreira, EUR)	IMD	chr12.6	12	123150549		12:123150549	12_123150549_C_T	C	T	0.0648509723196163	1.06920629973739e-09	PICS	PICS fine-mapped credible set based on reported top hit	ENSG00000090975	PITPNM2	123151090	541
ASTCO_Ferreira_30929738_1	Asthma CO (Ferreira, EUR)	IMD	chr13.1	13	99322238	single	13:99322238	13_99322238_C_G	C	G		4.34668045876438e-15	PICS	PICS fine-mapped credible set based on reported top hit	ENSG00000169508	GPR183	99307399	-14839
ASTCO_Ferreira_30929738_1	Asthma CO (Ferreira, EUR)	IMD	chr14.1	14	68287978		14:68287978	14_68287978_G_A	G	A	0.0815799869924229	3.67782471671751e-13	PICS	PICS fine-mapped credible set based on reported top hit	ENSG00000258837		68130196	-157782
ASTCO_Ferreira_30929738_1	Asthma CO (Ferreira, EUR)	IMD	chr14.2	14	102777733	single	14:102777733	14_102777733_C_G	C	G		4.40459950957e-11	PICS	PICS fine-mapped credible set based on reported top hit	ENSG00000131323	TRAF3	102777449	284
ASTCO_Ferreira_30929738_1	Asthma CO (Ferreira, EUR)	IMD	chr15.1	15	41495387	multi	15:41495387	15_41495387_T_G	T	G	0.0657877405380032	1.045140907165e-12	PICS	PICS fine-mapped credible set based on reported top hit	ENSG00000137825	ITPKA	41493874	1513
ASTCO_Ferreira_30929738_1	Asthma CO (Ferreira, EUR)	IMD	chr15.2	15	60777789		15:60777789	15_60777789_C_T	C	T	0.135404637006203	2.86020616813977e-23	PICS	PICS fine-mapped credible set based on reported top hit	ENSG00000259591		60763593	14196
ASTCO_Ferreira_30929738_1	Asthma CO (Ferreira, EUR)	IMD	chr15.3	15	67149412		15:67149412	15_67149412_C_A	C	A	0.141499562273699	6.6793471986013e-39	PICS	PICS fine-mapped credible set based on reported top hit	ENSG00000259202	SMAD3-AS1	67146939	-2473
ASTCO_Ferreira_30929738_1	Asthma CO (Ferreira, EUR)	IMD	chr16.1	16	11125184		16:11125184	16_11125184_G_A	G	A	0.124868982045869	6.91909590970656e-27	PICS	PICS fine-mapped credible set based on reported top hit	ENSG00000287121		11162818	37634
ASTCO_Ferreira_30929738_1	Asthma CO (Ferreira, EUR)	IMD	chr16.2	16	27337847	multi	16:27337847	16_27337847_C_T	C	T	0.0852598439508234	6.61970650587983e-18	PICS	PICS fine-mapped credible set based on reported top hit	ENSG00000274092		27314101	-23746
ASTCO_Ferreira_30929738_1	Asthma CO (Ferreira, EUR)	IMD	chr16.3	16	50712015		16:50712015	16_50712015_C_T	C	T	0.112435429329788	7.89481141702063e-09	PICS	PICS fine-mapped credible set based on reported top hit	ENSG00000270120		50712844	-829
ASTCO_Ferreira_30929738_1	Asthma CO (Ferreira, EUR)	IMD	chr17.1	17	39905186	single	17:39905186	17_39905186_T_C	T	C	0.25386672395705	1.88189779113139e-115	PICS	PICS fine-mapped credible set based on reported top hit	ENSG00000073605	GSDMB	39918635	13449
ASTCO_Ferreira_30929738_1	Asthma CO (Ferreira, EUR)	IMD	chr17.2	17	40608272		17:40608272	17_40608272_T_A	T	A		5.77327813911856e-13	PICS	PICS fine-mapped credible set based on reported top hit	ENSG00000073584	SMARCE1	40647818	39546
ASTCO_Ferreira_30929738_1	Asthma CO (Ferreira, EUR)	IMD	chr17.3	17	45380520		17:45380520	17_45380520_G_A	G	A	0.0676586484738149	6.53887659225117e-13	PICS	PICS fine-mapped credible set based on reported top hit	ENSG00000267446		45372123	-8397
ASTCO_Ferreira_30929738_1	Asthma CO (Ferreira, EUR)	IMD	chr17.4	17	49370984	single	17:49370984	17_49370984_G_A	G	A	0.0751074724868055	8.35455246473354e-14	PICS	PICS fine-mapped credible set based on reported top hit	ENSG00000248714	ZNF652-AS1	49370740	244
ASTCO_Ferreira_30929738_1	Asthma CO (Ferreira, EUR)	IMD	chr18.1	18	51121270		18:51121270	18_51121270_G_C	G	C		2.19951938231893e-11	PICS	PICS fine-mapped credible set based on reported top hit	ENSG00000267717	SRSF10P1	51159383	38113
ASTCO_Ferreira_30929738_1	Asthma CO (Ferreira, EUR)	IMD	chr18.2	18	54290038		18:54290038	18_54290038_G_A	G	A	0.0573250666192694	9.65407658430347e-12	PICS	PICS fine-mapped credible set based on reported top hit	ENSG00000277324		54270063	-19975
ASTCO_Ferreira_30929738_1	Asthma CO (Ferreira, EUR)	IMD	chr18.3	18	62342581		18:62342581	18_62342581_C_T	C	T	0.0563803334361077	4.27341666327257e-14	PICS	PICS fine-mapped credible set based on reported top hit	ENSG00000141655	TNFRSF11A	62325310	17271
ASTCO_Ferreira_30929738_1	Asthma CO (Ferreira, EUR)	IMD	chr18.4	18	63775385		18:63775385	18_63775385_A_G	A	G	0.211880359035499	8.07603478489024e-17	PICS	PICS fine-mapped credible set based on reported top hit	ENSG00000166396	SERPINB7	63775418	-33
ASTCO_Ferreira_30929738_1	Asthma CO (Ferreira, EUR)	IMD	chr19.1	19	1152657		19:1152657	19_1152657_A_G	A	G	0.0554347068881005	1.53643464687714e-10	PICS	PICS fine-mapped credible set based on reported top hit	ENSG00000064932	SBNO2	1174268	21611
ASTCO_Ferreira_30929738_1	Asthma CO (Ferreira, EUR)	IMD	chr19.2	19	8675909		19:8675909	19_8675909_G_A	G	A	0.0620353909194527	2.67472074436711e-10	PICS	PICS fine-mapped credible set based on reported top hit	ENSG00000268480	NFILZ	8630633	45276
ASTCO_Ferreira_30929738_1	Asthma CO (Ferreira, EUR)	IMD	chr19.3	19	33235672		19:33235672	19_33235672_C_A	C	A	0.17898265552844	1.40782236754816e-15	PICS	PICS fine-mapped credible set based on reported top hit	ENSG00000130876	SLC7A10	33225850	-9822
CD_DeLange_28067908_1	CD (DeLange, EUR)	IMD	chr1.1	1	25561509		1:25561509	1_25561509_C_T	C	T	0.0304899923033942	4.55526522611338e-10	SuSiE-inf	SuSiE fine-mapped credible set with out-of-sample LD	ENSG00000157978	LDLRAP1	25543606	17903
CD_DeLange_28067908_1	CD (DeLange, EUR)	IMD	chr1.2	1	67186263		1:67186263	1_67186263_C_T	C	T	-0.0267989913192653	2.12836383896317e-06	SuSiE-inf	SuSiE fine-mapped credible set with out-of-sample LD	ENSG00000162594	IL23R	67166454	19809
CD_DeLange_28067908_1	CD (DeLange, EUR)	IMD	chr1.3	1	67215986		1:67215986	1_67215986_T_G	T	G	-0.108193197835599	6.47746295521902e-97	SuSiE-inf	SuSiE fine-mapped credible set with out-of-sample LD	ENSG00000162594	IL23R	67166454	49532
CD_DeLange_28067908_1	CD (DeLange, EUR)	IMD	chr1.4	1	67240275		1:67240275	1_67240275_G_A	G	A	-0.0848251922741837	5.8818961099538e-93	SuSiE-inf	SuSiE fine-mapped credible set with out-of-sample LD	ENSG00000081985	IL12RB2	67307873	-67598
CD_DeLange_28067908_1	CD (DeLange, EUR)	IMD	chr1.5	1	113834946		1:113834946	1_113834946_A_G	A	G	0.0407692837616437	6.27194968767382e-16	SuSiE-inf	SuSiE fine-mapped credible set with out-of-sample LD	ENSG00000226167	AP4B1-AS1	113812586	22360
CD_DeLange_28067908_1	CD (DeLange, EUR)	IMD	chr1.6	1	155194689		1:155194689	1_155194689_A_C	A	C	0.762457810597517	3.53200125243979e-07	SuSiE-inf	SuSiE fine-mapped credible set with out-of-sample LD	ENSG00000231064	THBS3-AS1	155195318	-629
CD_DeLange_28067908_1	CD (DeLange, EUR)	IMD	chr1.7	1	160862065	single	1:160862065	1_160862065_C_T	C	T	-0.2245	5.02463668028413e-09	PICS	PICS fine-mapped credible set extracted from summary statistics	ENSG00000122223	CD244	160862887	822
CD_DeLange_28067908_1	CD (DeLange, EUR)	IMD	chr1.8	1	172887910		1:172887910	1_172887910_C_T	C	T	0.0491764836632744	4.57061840611247e-22	SuSiE-inf	SuSiE fine-mapped credible set with out-of-sample LD	ENSG00000224000		172775905	112005
CD_DeLange_28067908_1	CD (DeLange, EUR)	IMD	chr1.9	1	173194218		1:173194218	1_173194218_G_A	G	A	0.0243079218410643	1.72257328631358e-07	SuSiE-inf	SuSiE fine-mapped credible set with out-of-sample LD	ENSG00000117586	TNFSF4	173207331	13113
CD_DeLange_28067908_1	CD (DeLange, EUR)	IMD	chr1.10	1	197646000		1:197646000	1_197646000_A_G	A	G	-0.0345791788790381	7.15340318600297e-13	SuSiE-inf	SuSiE fine-mapped credible set with out-of-sample LD	ENSG00000224901		197757319	-111319
CD_DeLange_28067908_1	CD (DeLange, EUR)	IMD	chr1.11	1	200905101	single	1:200905101	1_200905101_G_C	G	C	-0.0309417281230627	1.17917867980062e-10	SuSiE-inf	SuSiE fine-mapped credible set with out-of-sample LD	ENSG00000163362	INAVA	200894900	10201
CD_DeLange_28067908_1	CD (DeLange, EUR)	IMD	chr1.12	1	206781696		1:206781696	1_206781696_G_A	G	A	-0.036916628643427	1.35597937559212e-14	SuSiE-inf	SuSiE fine-mapped credible set with out-of-sample LD	ENSG00000136634	IL10	206772494	-9202
CD_DeLange_28067908_1	CD (DeLange, EUR)	IMD	chr2.1	2	24938367	single	2:24938367	2_24938367_A_G	A	G	0.0358976294682071	4.14642290914365e-12	SuSiE-inf	SuSiE fine-mapped credible set with out-of-sample LD	ENSG00000138031	ADCY3	24920237	-18130
CD_DeLange_28067908_1	CD (DeLange, EUR)	IMD	chr2.2	2	27508073		2:27508073	2_27508073_T_C	T	C	-0.0326038402526268	6.13657241287761e-11	SuSiE-inf	SuSiE fine-mapped credible set with out-of-sample LD	ENSG00000084734	GCKR	27496839	11234
CD_DeLange_28067908_1	CD (DeLange, EUR)	IMD	chr2.3	2	28391534	multi	2:28391534	2_28391534_T_C	T	C	-0.0323243501045112	5.35981222558739e-12	SuSiE-inf	SuSiE fine-mapped credible set with out-of-sample LD	ENSG00000075426	FOSL2	28392858	-1324
CD_DeLange_28067908_1	CD (DeLange, EUR)	IMD	chr2.4	2	43624107		2:43624107	2_43624107_C_A	C	A	0.0335998163518531	3.02133465824527e-14	SuSiE-inf	SuSiE fine-mapped credible set with out-of-sample LD	ENSG00000152527	PLEKHH2	43637260	-13153
CD_DeLange_28067908_1	CD (DeLange, EUR)	IMD	chr2.5	2	60977506		2:60977506	2_60977506_A_C	A	C	0.0356959666912953	4.70413857670864e-14	SuSiE-inf	SuSiE fine-mapped credible set with out-of-sample LD	ENSG00000232713	RPS12P3	60938604	-38902
CD_DeLange_28067908_1	CD (DeLange, EUR)	IMD	chr2.6	2	102449062	multi	2:102449062	2_102449062_A_AG	A	AG	-0.035514272734488		SuSiE-inf	SuSiE fine-mapped credible set with out-of-sample LD	ENSG00000234389		102438713	10349
CD_DeLange_28067908_1	CD (DeLange, EUR)	IMD	chr2.7	2	172559679		2:172559679	2_172559679_C_G	C	G	0.840266716126333	6.57627787897762e-09	SuSiE-inf	SuSiE fine-mapped credible set with out-of-sample LD	ENSG00000199866		172558252	-1427
CD_DeLange_28067908_1	CD (DeLange, EUR)	IMD	chr2.8	2	181443625	multi	2:181443625	2_181443625_A_G	A	G	-0.0311563731188145	1.04961139758698e-10	SuSiE-inf	SuSiE fine-mapped credible set with out-of-sample LD	ENSG00000115232	ITGA4	181457386	-13761
CD_DeLange_28067908_1	CD (DeLange, EUR)	IMD	chr2.9	2	230226508		2:230226508	2_230226508_T_G	T	G	0.0361452652689578	2.38163547610963e-14	SuSiE-inf	SuSiE fine-mapped credible set with out-of-sample LD	ENSG00000079263	SP140	230225736	772
CD_DeLange_28067908_1	CD (DeLange, EUR)	IMD	chr2.10	2	233277353	single	2:233277353	2_233277353_G_A	G	A	0.0806693635174339	1.51485428437541e-62	SuSiE-inf	SuSiE fine-mapped credible set with out-of-sample LD	ENSG00000252010	SCARNA5	233275727	1626
CD_DeLange_28067908_1	CD (DeLange, EUR)	IMD	chr3.2	3	49660026	multi	3:49660026	3_49660026_G_A	G	A	0.0398627845267608	4.09103071628221e-24	SuSiE-inf	SuSiE fine-mapped credible set with out-of-sample LD	ENSG00000164062	APEH	49674351	-14325
CD_DeLange_28067908_1	CD (DeLange, EUR)	IMD	chr3.3	3	53099133	multi	3:53099133	3_53099133_C_G	C	G	-0.0271933373438808	6.29816084532582e-09	SuSiE-inf	SuSiE fine-mapped credible set with out-of-sample LD	ENSG00000272305		53099453	320
CD_DeLange_28067908_1	CD (DeLange, EUR)	IMD	chr3.4	3	188683372		3:188683372	3_188683372_C_T	C	T	-0.0301317352307929	6.06703929440386e-10	SuSiE-inf	SuSiE fine-mapped credible set with out-of-sample LD	ENSG00000224563	LPP-AS1	188568949	-114423
CD_DeLange_28067908_1	CD (DeLange, EUR)	IMD	chr4.1	4	102267552		4:102267552	4_102267552_C_T	C	T	0.0335676848066757	1.62500208343587e-12	SuSiE-inf	SuSiE fine-mapped credible set with out-of-sample LD	ENSG00000138821	SLC39A8	102345482	77930
CD_DeLange_28067908_1	CD (DeLange, EUR)	IMD	chr4.2	4	122639784		4:122639784	4_122639784_C_A	C	A	0.0291581751885377	7.86984688461746e-11	SuSiE-inf	SuSiE fine-mapped credible set with out-of-sample LD	ENSG00000138684	IL21	122621066	-18718
CD_DeLange_28067908_1	CD (DeLange, EUR)	IMD	chr5.1	5	40410482	single	5:40410482	5_40410482_T_C	T	C	0.200659926544251	5.53542194678713e-56	SuSiE-inf	SuSiE fine-mapped credible set with out-of-sample LD	ENSG00000283286		40411184	-702
CD_DeLange_28067908_1	CD (DeLange, EUR)	IMD	chr5.3	5	96912106	multi	5:96912106	5_96912106_T_C	T	C	-0.0394944758390181	1.12678905624285e-15	SuSiE-inf	SuSiE fine-mapped credible set with out-of-sample LD	ENSG00000247121		96935809	23703
CD_DeLange_28067908_1	CD (DeLange, EUR)	IMD	chr5.4	5	131087866		5:131087866	5_131087866_G_A	G	A	0.0429266309344109	4.15723603921931e-20	SuSiE-inf	SuSiE fine-mapped credible set with out-of-sample LD	ENSG00000169567	HINT1	131165256	77390
CD_DeLange_28067908_1	CD (DeLange, EUR)	IMD	chr5.7	5	132435113	multi	5:132435113	5_132435113_C_T	C	T	0.061281562825682	5.44913510396935e-36	SuSiE-inf	SuSiE fine-mapped credible set with out-of-sample LD	ENSG00000238160	LINC02863	132426714	-8399
CD_DeLange_28067908_1	CD (DeLange, EUR)	IMD	chr5.8	5	142146492	single	5:142146492	5_142146492_C_A	C	A	0.0315950501016607	3.4493195313667e-12	SuSiE-inf	SuSiE fine-mapped credible set with out-of-sample LD	ENSG00000289306		142149435	-2943
CD_DeLange_28067908_1	CD (DeLange, EUR)	IMD	chr5.9	5	150848053		5:150848053	5_150848053_G_A	G	A	0.0452881785726417	1.38064211736675e-20	SuSiE-inf	SuSiE fine-mapped credible set with out-of-sample LD	ENSG00000237693	IRGM	150846521	1532
CD_DeLange_28067908_1	CD (DeLange, EUR)	IMD	chr5.11	5	159399784		5:159399784	5_159399784_C_A	C	A	0.0455249598649582	3.58531647499904e-28	SuSiE-inf	SuSiE fine-mapped credible set with out-of-sample LD	ENSG00000253298	LINC01845	159466276	66492
CD_DeLange_28067908_1	CD (DeLange, EUR)	IMD	chr6.1	6	20674580		6:20674580	6_20674580_G_T	G	T	0.0279614369304891	7.02127606164018e-11	SuSiE-inf	SuSiE fine-mapped credible set with out-of-sample LD	ENSG00000225832	RPL36AP25	20723655	49075
CD_DeLange_28067908_1	CD (DeLange, EUR)	IMD	chr6.2	6	21007801		6:21007801	6_21007801_G_T	G	T	0.0231937354346215	7.96694507173462e-08	SuSiE-inf	SuSiE fine-mapped credible set with out-of-sample LD	ENSG00000233848		20800694	-207107
CD_DeLange_28067908_1	CD (DeLange, EUR)	IMD	chr6.3	6	21440804		6:21440804	6_21440804_C_G	C	G	-0.0989	1.2992902131153e-09	PICS	PICS fine-mapped credible set extracted from summary statistics	ENSG00000124766	SOX4	21593751	-152947
CD_DeLange_28067908_1	CD (DeLange, EUR)	IMD	chr6.4	6	90301954	single	6:90301954	6_90301954_C_T	C	T	-0.029536624070726	1.06842809044404e-09	SuSiE-inf	SuSiE fine-mapped credible set with out-of-sample LD	ENSG00000112182	BACH2	90296843	-5111
CD_DeLange_28067908_1	CD (DeLange, EUR)	IMD	chr6.5	6	106011863		6:106011863	6_106011863_A_C	A	C	0.0420275714714003	3.76104198602507e-17	SuSiE-inf	SuSiE fine-mapped credible set with out-of-sample LD	ENSG00000057657	PRDM1	106086336	-74473
CD_DeLange_28067908_1	CD (DeLange, EUR)	IMD	chr6.6	6	127121947		6:127121947	6_127121947_T_C	T	C	0.0289952469503937	1.11096545781895e-09	SuSiE-inf	SuSiE fine-mapped credible set with out-of-sample LD	ENSG00000146374	RSPO3	127118671	3276
CD_DeLange_28067908_1	CD (DeLange, EUR)	IMD	chr6.7	6	159049210	multi	6:159049210	6_159049210_G_T	G	T	-0.0331835806635311	1.02893858211874e-11	SuSiE-inf	SuSiE fine-mapped credible set with out-of-sample LD	ENSG00000288845		159045152	4058
CD_DeLange_28067908_1	CD (DeLange, EUR)	IMD	chr6.8	6	167019278	multi	6:167019278	6_167019278_A_G	A	G	0.0434956314825076	6.91903520560992e-23	SuSiE-inf	SuSiE fine-mapped credible set with out-of-sample LD	ENSG00000285730		166999511	-19767
CD_DeLange_28067908_1	CD (DeLange, EUR)	IMD	chr7.1	7	50267184		7:50267184	7_50267184_T_C	T	C	0.0322893400470282	8.02222151155839e-12	SuSiE-inf	SuSiE fine-mapped credible set with out-of-sample LD	ENSG00000231681		50262994	-4190
CD_DeLange_28067908_1	CD (DeLange, EUR)	IMD	chr8.1	8	125516832		8:125516832	8_125516832_G_A	G	A	0.0372464413818531	1.24419211485436e-15	SuSiE-inf	SuSiE fine-mapped credible set with out-of-sample LD	ENSG00000253111	TRIB1AL	125466939	49893
CD_DeLange_28067908_1	CD (DeLange, EUR)	IMD	chr8.2	8	128540294		8:128540294	8_128540294_G_A	G	A	-0.0345727564121229	1.51756734003744e-12	SuSiE-inf	SuSiE fine-mapped credible set with out-of-sample LD	ENSG00000254275	LINC00824	128561126	20832
CD_DeLange_28067908_1	CD (DeLange, EUR)	IMD	chr8.3	8	144042819		8:144042819	8_144042819_T_C	T	C	0.0360684592241286	8.34835288985069e-11	SuSiE-inf	SuSiE fine-mapped credible set with out-of-sample LD	ENSG00000204791	SMPD5	144049079	-6260
CD_DeLange_28067908_1	CD (DeLange, EUR)	IMD	chr9.1	9	4984530		9:4984530	9_4984530_G_C	G	C	-0.0458173677719526	9.00945744210033e-23	SuSiE-inf	SuSiE fine-mapped credible set with out-of-sample LD	ENSG00000096968	JAK2	4985272	-742
CD_DeLange_28067908_1	CD (DeLange, EUR)	IMD	chr9.2	9	114785492	single	9:114785492	9_114785492_T_C	T	C	0.0573694679290121	1.55665175903188e-21	SuSiE-inf	SuSiE fine-mapped credible set with out-of-sample LD	ENSG00000181634	TNFSF15	114806039	20547
CD_DeLange_28067908_1	CD (DeLange, EUR)	IMD	chr9.4	9	136345414	multi	9:136345414	9_136345414_C_G	C	G	0.213351624586321	6.53861015945291e-08	SuSiE-inf	SuSiE fine-mapped credible set with out-of-sample LD	ENSG00000160360	GPSM1	136327539	17875
CD_DeLange_28067908_1	CD (DeLange, EUR)	IMD	chr10.1	10	30433979		10:30433979	10_30433979_G_C	G	C	0.0212521019090582	1.65621367904303e-10	SuSiE-inf	SuSiE fine-mapped credible set with out-of-sample LD	ENSG00000107968	MAP3K8	30434184	-205
CD_DeLange_28067908_1	CD (DeLange, EUR)	IMD	chr10.2	10	30516551		10:30516551	10_30516551_A_G	A	G	-0.0254428007343838	7.84942391940028e-12	SuSiE-inf	SuSiE fine-mapped credible set with out-of-sample LD	ENSG00000287420		30529517	-12966
CD_DeLange_28067908_1	CD (DeLange, EUR)	IMD	chr10.3	10	35207698		10:35207698	10_35207698_C_T	C	T	-0.0384430448285756	2.3342777262112e-15	SuSiE-inf	SuSiE fine-mapped credible set with out-of-sample LD	ENSG00000269952		35210416	-2718
CD_DeLange_28067908_1	CD (DeLange, EUR)	IMD	chr10.4	10	62619566		10:62619566	10_62619566_C_T	C	T	-0.0305174512743332	3.78490390145957e-06	SuSiE-inf	SuSiE fine-mapped credible set with out-of-sample LD	ENSG00000285551	LINC02929	62520448	99118
CD_DeLange_28067908_1	CD (DeLange, EUR)	IMD	chr10.5	10	62679011		10:62679011	10_62679011_T_C	T	C	0.0591657640877643	1.68960170313451e-29	SuSiE-inf	SuSiE fine-mapped credible set with out-of-sample LD	ENSG00000181915	ADO	62804720	-125709
CD_DeLange_28067908_1	CD (DeLange, EUR)	IMD	chr10.6	10	73895870	single	10:73895870	10_73895870_G_C	G	C	0.03194041548677	2.54399814265058e-11	SuSiE-inf	SuSiE fine-mapped credible set with out-of-sample LD	ENSG00000122861	PLAU	73911132	-15262
CD_DeLange_28067908_1	CD (DeLange, EUR)	IMD	chr10.7	10	79282718	multi	10:79282718	10_79282718_G_A	G	A	-0.0415856046309363	1.85082292873199e-17	SuSiE-inf	SuSiE fine-mapped credible set with out-of-sample LD	ENSG00000108179	PPIF	79347469	-64751
CD_DeLange_28067908_1	CD (DeLange, EUR)	IMD	chr10.8	10	80511585		10:80511585	10_80511585_G_A	G	A	0.0319486239078672	5.44419974900569e-11	SuSiE-inf	SuSiE fine-mapped credible set with out-of-sample LD	ENSG00000226659	TSPAN14-AS1	80536090	24505
CD_DeLange_28067908_1	CD (DeLange, EUR)	IMD	chr10.9	10	99526738		10:99526738	10_99526738_A_G	A	G	-0.0497675324883408	3.67235883499901e-25	SuSiE-inf	SuSiE fine-mapped credible set with out-of-sample LD	ENSG00000224934	GOT1-DT	99433264	93474
CD_DeLange_28067908_1	CD (DeLange, EUR)	IMD	chr10.10	10	110425838		10:110425838	10_110425838_G_A	G	A	0.0317000626003847	3.73983035309053e-11	SuSiE-inf	SuSiE fine-mapped credible set with out-of-sample LD	ENSG00000273143	DUSP5-DT	110496226	70388
CD_DeLange_28067908_1	CD (DeLange, EUR)	IMD	chr11.1	11	76588605	single	11:76588605	11_76588605_C_A	C	A	0.0543936318519773	8.13312683608296e-28	SuSiE-inf	SuSiE fine-mapped credible set with out-of-sample LD	ENSG00000255363	LINC02757	76630427	41822
CD_DeLange_28067908_1	CD (DeLange, EUR)	IMD	chr12.1	12	6383934		12:6383934	12_6383934_G_T	G	T	0.0288421470849224	1.17023503284996e-09	SuSiE-inf	SuSiE fine-mapped credible set with out-of-sample LD	ENSG00000111321	LTBR	6384162	-228
CD_DeLange_28067908_1	CD (DeLange, EUR)	IMD	chr12.2	12	40430861		12:40430861	12_40430861_C_T	C	T	0.044110631621876	1.87202865412778e-21	SuSiE-inf	SuSiE fine-mapped credible set with out-of-sample LD	ENSG00000258167		40443899	13038
CD_DeLange_28067908_1	CD (DeLange, EUR)	IMD	chr12.3	12	112172910		12:112172910	12_112172910_G_A	G	A	0.0979	4.56566813418063e-09	PICS	PICS fine-mapped credible set extracted from summary statistics	ENSG00000135148	TRAFD1	112125560	47350
CD_DeLange_28067908_1	CD (DeLange, EUR)	IMD	chr12.4	12	112725851		12:112725851	12_112725851_G_A	G	A	-0.1089	3.9449199657697e-09	PICS	PICS fine-mapped credible set extracted from summary statistics	ENSG00000089169	RPH3A	112791748	-65897
CD_DeLange_28067908_1	CD (DeLange, EUR)	IMD	chr13.1	13	43901262	single	13:43901262	13_43901262_A_G	A	G	0.0366162914076073	8.63142593914077e-14	SuSiE-inf	SuSiE fine-mapped credible set with out-of-sample LD	ENSG00000233725	NRAD1	43909092	-7830
CD_DeLange_28067908_1	CD (DeLange, EUR)	IMD	chr14.1	14	68816170		14:68816170	14_68816170_C_T	C	T	0.0293842630287152	1.39634192044809e-09	SuSiE-inf	SuSiE fine-mapped credible set with out-of-sample LD	ENSG00000289626		68795250	-20920
CD_DeLange_28067908_1	CD (DeLange, EUR)	IMD	chr14.2	14	87972158		14:87972158	14_87972158_A_AT	A	AT	0.0370896134871614		SuSiE-inf	SuSiE fine-mapped credible set with out-of-sample LD	ENSG00000054983	GALC	87993182	21024
CD_DeLange_28067908_1	CD (DeLange, EUR)	IMD	chr15.1	15	67149412		15:67149412	15_67149412_C_A	C	A	0.0461707472613356	2.14983698989601e-19	SuSiE-inf	SuSiE fine-mapped credible set with out-of-sample LD	ENSG00000259202	SMAD3-AS1	67146939	-2473
CD_DeLange_28067908_1	CD (DeLange, EUR)	IMD	chr16.1	16	11305746	single	16:11305746	16_11305746_C_A	C	A	-0.0277480803325311	1.40099343302219e-08	SuSiE-inf	SuSiE fine-mapped credible set with out-of-sample LD	ENSG00000175646	PRM1	11281330	-24416
CD_DeLange_28067908_1	CD (DeLange, EUR)	IMD	chr16.2	16	28483100	multi	16:28483100	16_28483100_A_G	A	G	0.0351270252004758	9.83393224276607e-14	SuSiE-inf	SuSiE fine-mapped credible set with out-of-sample LD	ENSG00000261832		28482634	-466
CD_DeLange_28067908_1	CD (DeLange, EUR)	IMD	chr16.3	16	50627053		16:50627053	16_50627053_G_T	G	T	0.0740576143188491	9.44826783681012e-76	SuSiE-inf	SuSiE fine-mapped credible set with out-of-sample LD	ENSG00000260249		50664903	-37850
CD_DeLange_28067908_1	CD (DeLange, EUR)	IMD	chr16.4	16	50660100		16:50660100	16_50660100_A_G	A	G	-0.0394851609286922	3.55296422415536e-33	SuSiE-inf	SuSiE fine-mapped credible set with out-of-sample LD	ENSG00000260249		50664903	-4803
CD_DeLange_28067908_1	CD (DeLange, EUR)	IMD	chr16.5	16	50712015		16:50712015	16_50712015_C_T	C	T	0.0727396010228038	7.95361193905934e-99	SuSiE-inf	SuSiE fine-mapped credible set with out-of-sample LD	ENSG00000270120		50712844	-829
CD_DeLange_28067908_1	CD (DeLange, EUR)	IMD	chr16.6	16	50722629		16:50722629	16_50722629_G_C	G	C	0.049613144113732	4.66502628483357e-57	SuSiE-inf	SuSiE fine-mapped credible set with out-of-sample LD	ENSG00000270120		50712844	9785
CD_DeLange_28067908_1	CD (DeLange, EUR)	IMD	chr16.7	16	50724938		16:50724938	16_50724938_G_A	G	A	0.0687285091716978	1.54891144791976e-108	SuSiE-inf	SuSiE fine-mapped credible set with out-of-sample LD	ENSG00000270120		50712844	12094
CD_DeLange_28067908_1	CD (DeLange, EUR)	IMD	chr16.8	16	50833006		16:50833006	16_50833006_T_C	T	C	0.0543866196715533	6.444857739168e-47	SuSiE-inf	SuSiE fine-mapped credible set with out-of-sample LD	ENSG00000261241	LINC02128	50840017	-7011
CD_DeLange_28067908_1	CD (DeLange, EUR)	IMD	chr16.9	16	50884751		16:50884751	16_50884751_A_C	A	C	0.0405696965538174	5.84335254610883e-34	SuSiE-inf	SuSiE fine-mapped credible set with out-of-sample LD	ENSG00000260042		50879278	-5473
CD_DeLange_28067908_1	CD (DeLange, EUR)	IMD	chr16.10	16	82833851		16:82833851	16_82833851_C_A	C	A	0.0288372160646936	1.34021808335306e-09	SuSiE-inf	SuSiE fine-mapped credible set with out-of-sample LD	ENSG00000260832		82990298	156447
CD_DeLange_28067908_1	CD (DeLange, EUR)	IMD	chr17.1	17	27529460	multi	17:27529460	17_27529460_A_G	A	G	0.030973745476663	4.57209845358061e-10	SuSiE-inf	SuSiE fine-mapped credible set with out-of-sample LD	ENSG00000263368	MSANTD3P1	27527223	-2237
CD_DeLange_28067908_1	CD (DeLange, EUR)	IMD	chr17.2	17	34266646	single	17:34266646	17_34266646_A_G	A	G	-0.0410188952982416	4.10566080851649e-18	SuSiE-inf	SuSiE fine-mapped credible set with out-of-sample LD	ENSG00000108688	CCL7	34270221	-3575
CD_DeLange_28067908_1	CD (DeLange, EUR)	IMD	chr17.3	17	39880333	multi	17:39880333	17_39880333_A_G	A	G	0.0459635872542858	4.22871776590567e-19	SuSiE-inf	SuSiE fine-mapped credible set with out-of-sample LD	ENSG00000186075	ZPBP2	39868202	12131
CD_DeLange_28067908_1	CD (DeLange, EUR)	IMD	chr17.4	17	42345821		17:42345821	17_42345821_G_C	G	C	-0.0273060302541796	4.72874972364143e-11	SuSiE-inf	SuSiE fine-mapped credible set with out-of-sample LD	ENSG00000168610	STAT3	42388442	42621
CD_DeLange_28067908_1	CD (DeLange, EUR)	IMD	chr17.5	17	42419391		17:42419391	17_42419391_C_T	C	T	-0.0237425623925082	1.28294140284017e-09	SuSiE-inf	SuSiE fine-mapped credible set with out-of-sample LD	ENSG00000177469	CAVIN1	42423256	3865
CD_DeLange_28067908_1	CD (DeLange, EUR)	IMD	chr18.1	18	12818923		18:12818923	18_12818923_G_A	G	A	0.0454272352169099	1.47092819992529e-20	SuSiE-inf	SuSiE fine-mapped credible set with out-of-sample LD	ENSG00000260302	LINC01882	12776140	-42783
CD_DeLange_28067908_1	CD (DeLange, EUR)	IMD	chr19.1	19	1123653		19:1123653	19_1123653_G_A	G	A	0.0375262966014494	6.38669659146761e-21	SuSiE-inf	SuSiE fine-mapped credible set with out-of-sample LD	ENSG00000167468	GPX4	1103994	19659
CD_DeLange_28067908_1	CD (DeLange, EUR)	IMD	chr19.2	19	1178655		19:1178655	19_1178655_G_C	G	C	0.0295297881988122	5.79621995649909e-14	SuSiE-inf	SuSiE fine-mapped credible set with out-of-sample LD	ENSG00000064932	SBNO2	1174268	-4387
CD_DeLange_28067908_1	CD (DeLange, EUR)	IMD	chr19.4	19	10381598		19:10381598	19_10381598_C_T	C	T	-0.0362722577994065	2.83704494498906e-15	SuSiE-inf	SuSiE fine-mapped credible set with out-of-sample LD	ENSG00000105397	TYK2	10380572	-1026
CD_DeLange_28067908_1	CD (DeLange, EUR)	IMD	chr19.5	19	33262294		19:33262294	19_33262294_G_A	G	A	0.0267128011190256	7.82540405406579e-13	SuSiE-inf	SuSiE fine-mapped credible set with out-of-sample LD	ENSG00000130876	SLC7A10	33225850	-36444
CD_DeLange_28067908_1	CD (DeLange, EUR)	IMD	chr19.6	19	48703417	single	19:48703417	19_48703417_G_A	G	A	0.0330327982522407	2.11970470597344e-11	SuSiE-inf	SuSiE fine-mapped credible set with out-of-sample LD	ENSG00000176920	FUT2	48695971	7446
CD_DeLange_28067908_1	CD (DeLange, EUR)	IMD	chr20.1	20	46006273	single	20:46006273	20_46006273_G_A	G	A	-0.0293129622464461	2.84176922267004e-11	SuSiE-inf	SuSiE fine-mapped credible set with out-of-sample LD	ENSG00000100985	MMP9	46008908	-2635
CD_DeLange_28067908_1	CD (DeLange, EUR)	IMD	chr20.2	20	63718234	multi	20:63718234	20_63718234_A_G	A	G	0.0312207814937524	2.86534050540675e-13	SuSiE-inf	SuSiE fine-mapped credible set with out-of-sample LD	ENSG00000197114	ZGPAT	63708039	10195
CD_DeLange_28067908_1	CD (DeLange, EUR)	IMD	chr21.1	21	15447762		21:15447762	21_15447762_A_T	A	T	-0.0525612871692652	1.38251996484349e-27	SuSiE-inf	SuSiE fine-mapped credible set with out-of-sample LD	ENSG00000229425		15627258	179496
CD_DeLange_28067908_1	CD (DeLange, EUR)	IMD	chr21.2	21	33404389	single	21:33404389	21_33404389_A_G	A	G	0.037983582171697	9.98918268012825e-15	SuSiE-inf	SuSiE fine-mapped credible set with out-of-sample LD	ENSG00000159128	IFNGR2	33403413	976
CD_DeLange_28067908_1	CD (DeLange, EUR)	IMD	chr21.3	21	44194977		21:44194977	21_44194977_T_C	T	C	-0.0438941908064535	2.3885116816257e-19	SuSiE-inf	SuSiE fine-mapped credible set with out-of-sample LD	ENSG00000285413		44190379	-4598
CD_DeLange_28067908_1	CD (DeLange, EUR)	IMD	chr22.1	22	21561877		22:21561877	22_21561877_T_C	T	C	0.0398501889475799	2.62705354195564e-16	SuSiE-inf	SuSiE fine-mapped credible set with out-of-sample LD	ENSG00000185651	UBE2L3	21567714	-5837
CD_DeLange_28067908_1	CD (DeLange, EUR)	IMD	chr22.2	22	39264824	single	22:39264824	22_39264824_T_C	T	C	-0.0404611405249751	8.06898498140343e-21	SuSiE-inf	SuSiE fine-mapped credible set with out-of-sample LD	ENSG00000100311	PDGFB	39244982	-19842
IBD_DeLange_28067908_1	IBD (DeLange, EUR)	IMD	chr1.1	1	2534986		1:2534986	1_2534986_T_G	T	G	0.0240629228754081	9.54800589759811e-10	SuSiE-inf	SuSiE fine-mapped credible set with out-of-sample LD	ENSG00000272449		2530064	4922
IBD_DeLange_28067908_1	IBD (DeLange, EUR)	IMD	chr1.2	1	8108201		1:8108201	1_8108201_T_A	T	A	0.0309998315745411	1.51630338834331e-15	SuSiE-inf	SuSiE fine-mapped credible set with out-of-sample LD	ENSG00000238290	ERRFI1-DT	8077403	30798
IBD_DeLange_28067908_1	IBD (DeLange, EUR)	IMD	chr1.3	1	19813543		1:19813543	1_19813543_G_A	G	A	0.0275046853609295	3.46420451835139e-13	SuSiE-inf	SuSiE fine-mapped credible set with out-of-sample LD	ENSG00000162542	TMCO4	19799916	-13627
IBD_DeLange_28067908_1	IBD (DeLange, EUR)	IMD	chr1.4	1	19815954		1:19815954	1_19815954_A_G	A	G	-0.0284100812887566	7.05863484537911e-13	SuSiE-inf	SuSiE fine-mapped credible set with out-of-sample LD	ENSG00000162542	TMCO4	19799916	-16038
IBD_DeLange_28067908_1	IBD (DeLange, EUR)	IMD	chr1.5	1	19864438		1:19864438	1_19864438_T_C	T	C	-0.0389856752242179	1.04073663020629e-18	SuSiE-inf	SuSiE fine-mapped credible set with out-of-sample LD	ENSG00000169914	OTUD3	19882395	-17957
IBD_DeLange_28067908_1	IBD (DeLange, EUR)	IMD	chr1.6	1	22384384		1:22384384	1_22384384_G_C	G	C	-0.0318032174803227	2.34310009808009e-15	SuSiE-inf	SuSiE fine-mapped credible set with out-of-sample LD	ENSG00000184677	ZBTB40	22451851	-67467
IBD_DeLange_28067908_1	IBD (DeLange, EUR)	IMD	chr1.7	1	67131612		1:67131612	1_67131612_C_A	C	A	-0.0517355844250907	3.43244834559979e-13	SuSiE-inf	SuSiE fine-mapped credible set with out-of-sample LD	ENSG00000203963	C1orf141	67134970	3358
IBD_DeLange_28067908_1	IBD (DeLange, EUR)	IMD	chr1.8	1	67209833		1:67209833	1_67209833_C_T	C	T	0.0457123338832552	2.12003274165016e-75	SuSiE-inf	SuSiE fine-mapped credible set with out-of-sample LD	ENSG00000162594	IL23R	67166454	43379
IBD_DeLange_28067908_1	IBD (DeLange, EUR)	IMD	chr1.9	1	67239891		1:67239891	1_67239891_C_T	C	T	0.0363398672791853	8.22508474762618e-09	SuSiE-inf	SuSiE fine-mapped credible set with out-of-sample LD	ENSG00000081985	IL12RB2	67307873	-67982
IBD_DeLange_28067908_1	IBD (DeLange, EUR)	IMD	chr1.10	1	67242007		1:67242007	1_67242007_G_A	G	A	-0.0914926391814239	7.02850129253882e-111	SuSiE-inf	SuSiE fine-mapped credible set with out-of-sample LD	ENSG00000081985	IL12RB2	67307873	-65866
IBD_DeLange_28067908_1	IBD (DeLange, EUR)	IMD	chr1.11	1	150706557	multi	1:150706557	1_150706557_G_A	G	A	-0.0848	3.47248179070411e-11	PICS	PICS fine-mapped credible set extracted from summary statistics	ENSG00000143457	GOLPH3L	150697154	-9403
IBD_DeLange_28067908_1	IBD (DeLange, EUR)	IMD	chr1.12	1	151829204	single	1:151829204	1_151829204_G_A	G	A	-0.0296834357612105	6.25152327506495e-14	SuSiE-inf	SuSiE fine-mapped credible set with out-of-sample LD	ENSG00000143365	RORC	151831802	2598
IBD_DeLange_28067908_1	IBD (DeLange, EUR)	IMD	chr1.13	1	155194689	multi	1:155194689	1_155194689_A_C	A	C	0.745704227853295	4.47891921306384e-11	SuSiE-inf	SuSiE fine-mapped credible set with out-of-sample LD	ENSG00000231064	THBS3-AS1	155195318	-629
IBD_DeLange_28067908_1	IBD (DeLange, EUR)	IMD	chr1.14	1	161502368		1:161502368	1_161502368_A_G	A	G	-0.0385752796420309	2.28475104344086e-20	SuSiE-inf	SuSiE fine-mapped credible set with out-of-sample LD	ENSG00000143226	FCGR2A	161505457	-3089
IBD_DeLange_28067908_1	IBD (DeLange, EUR)	IMD	chr1.15	1	172875110		1:172875110	1_172875110_T_C	T	C	0.0240280059051122	8.96862795987649e-10	SuSiE-inf	SuSiE fine-mapped credible set with out-of-sample LD	ENSG00000224000		172775905	99205
IBD_DeLange_28067908_1	IBD (DeLange, EUR)	IMD	chr1.16	1	197676319		1:197676319	1_197676319_T_A	T	A	0.026230514068942	1.72139604393471e-11	SuSiE-inf	SuSiE fine-mapped credible set with out-of-sample LD	ENSG00000224901		197757319	-81000
IBD_DeLange_28067908_1	IBD (DeLange, EUR)	IMD	chr1.17	1	200905101	single	1:200905101	1_200905101_G_C	G	C	-0.0375891068128989	6.9590663339578e-22	SuSiE-inf	SuSiE fine-mapped credible set with out-of-sample LD	ENSG00000163362	INAVA	200894900	10201
IBD_DeLange_28067908_1	IBD (DeLange, EUR)	IMD	chr1.18	1	206769068		1:206769068	1_206769068_C_T	C	T	0.045706444518448	3.18771542694679e-31	SuSiE-inf	SuSiE fine-mapped credible set with out-of-sample LD	ENSG00000142224	IL19	206770773	-1705
IBD_DeLange_28067908_1	IBD (DeLange, EUR)	IMD	chr2.1	2	24927889	multi	2:24927889	2_24927889_T_C	T	C	0.0243810845153714	6.13862816235442e-11	SuSiE-inf	SuSiE fine-mapped credible set with out-of-sample LD	ENSG00000138031	ADCY3	24920237	-7652
IBD_DeLange_28067908_1	IBD (DeLange, EUR)	IMD	chr2.2	2	28391534	single	2:28391534	2_28391534_T_C	T	C	-0.0289615402022951	1.48060825564766e-13	SuSiE-inf	SuSiE fine-mapped credible set with out-of-sample LD	ENSG00000075426	FOSL2	28392858	-1324
IBD_DeLange_28067908_1	IBD (DeLange, EUR)	IMD	chr2.3	2	43624107		2:43624107	2_43624107_C_A	C	A	0.0248898709091125	5.54971453927263e-13	SuSiE-inf	SuSiE fine-mapped credible set with out-of-sample LD	ENSG00000152527	PLEKHH2	43637260	-13153
IBD_DeLange_28067908_1	IBD (DeLange, EUR)	IMD	chr2.4	2	60977506		2:60977506	2_60977506_A_C	A	C	0.0446786016678305	1.72626488023883e-28	SuSiE-inf	SuSiE fine-mapped credible set with out-of-sample LD	ENSG00000232713	RPS12P3	60938604	-38902
IBD_DeLange_28067908_1	IBD (DeLange, EUR)	IMD	chr2.5	2	101997084		2:101997084	2_101997084_G_C	G	C	-0.0203562042163356	5.58874045994788e-10	SuSiE-inf	SuSiE fine-mapped credible set with out-of-sample LD	ENSG00000115590	IL1R2	101991960	5124
IBD_DeLange_28067908_1	IBD (DeLange, EUR)	IMD	chr2.6	2	102449062		2:102449062	2_102449062_A_AG	A	AG	-0.0205542727722939		SuSiE-inf	SuSiE fine-mapped credible set with out-of-sample LD	ENSG00000234389		102438713	10349
IBD_DeLange_28067908_1	IBD (DeLange, EUR)	IMD	chr2.7	2	181443625	multi	2:181443625	2_181443625_A_G	A	G	-0.0298990285625864	1.44636526573104e-13	SuSiE-inf	SuSiE fine-mapped credible set with out-of-sample LD	ENSG00000115232	ITGA4	181457386	-13761
IBD_DeLange_28067908_1	IBD (DeLange, EUR)	IMD	chr2.8	2	198961498		2:198961498	2_198961498_C_T	C	T	0.0216195498537152	4.31104282950198e-08	SuSiE-inf	SuSiE fine-mapped credible set with out-of-sample LD	ENSG00000231557		199071791	110293
IBD_DeLange_28067908_1	IBD (DeLange, EUR)	IMD	chr2.9	2	218181399	multi	2:218181399	2_218181399_C_T	C	T	-0.023496165014729	4.37570893605808e-10	SuSiE-inf	SuSiE fine-mapped credible set with out-of-sample LD	ENSG00000163464	CXCR1	218166962	-14437
IBD_DeLange_28067908_1	IBD (DeLange, EUR)	IMD	chr2.10	2	233271044	multi	2:233271044	2_233271044_C_T	C	T	0.0451084971677476	3.33681889306967e-29	SuSiE-inf	SuSiE fine-mapped credible set with out-of-sample LD	ENSG00000252010	SCARNA5	233275727	-4683
IBD_DeLange_28067908_1	IBD (DeLange, EUR)	IMD	chr2.11	2	240624322	single	2:240624322	2_240624322_G_A	G	A	0.0231906496466848	1.91440883270903e-14	SuSiE-inf	SuSiE fine-mapped credible set with out-of-sample LD	ENSG00000178623	GPR35	240625480	-1158
IBD_DeLange_28067908_1	IBD (DeLange, EUR)	IMD	chr3.1	3	48510399		3:48510399	3_48510399_G_C	G	C	0.118888127784833	1.01106857278761e-07	SuSiE-inf	SuSiE fine-mapped credible set with out-of-sample LD	ENSG00000164054	SHISA5	48504174	-6225
IBD_DeLange_28067908_1	IBD (DeLange, EUR)	IMD	chr3.3	3	49676792	single	3:49676792	3_49676792_T_C	T	C	0.0505809223808495	9.4888656461418e-36	SuSiE-inf	SuSiE fine-mapped credible set with out-of-sample LD	ENSG00000164062	APEH	49674351	2441
IBD_DeLange_28067908_1	IBD (DeLange, EUR)	IMD	chr3.4	3	71126344		3:71126344	3_71126344_C_T	C	T	-0.0234137749664823	2.80096524234736e-09	SuSiE-inf	SuSiE fine-mapped credible set with out-of-sample LD	ENSG00000244203	FOXP1-AS1	71289759	-163415
IBD_DeLange_28067908_1	IBD (DeLange, EUR)	IMD	chr3.5	3	188683372		3:188683372	3_188683372_C_T	C	T	-0.0262179027258191	8.51756275372607e-10	SuSiE-inf	SuSiE fine-mapped credible set with out-of-sample LD	ENSG00000224563	LPP-AS1	188568949	-114423
IBD_DeLange_28067908_1	IBD (DeLange, EUR)	IMD	chr4.1	4	122609838		4:122609838	4_122609838_C_T	C	T	-0.0272910552926267	1.34828794158495e-11	SuSiE-inf	SuSiE fine-mapped credible set with out-of-sample LD	ENSG00000227145	IL21-AS1	122618983	-9145
IBD_DeLange_28067908_1	IBD (DeLange, EUR)	IMD	chr5.1	5	38867630		5:38867630	5_38867630_C_T	C	T	0.0251702666703634	3.89784579168547e-10	SuSiE-inf	SuSiE fine-mapped credible set with out-of-sample LD	ENSG00000145623	OSMR	38846012	21618
IBD_DeLange_28067908_1	IBD (DeLange, EUR)	IMD	chr5.4	5	40410833	single	5:40410833	5_40410833_G_T	G	T	0.0414139076100721	2.33918725143661e-40	SuSiE-inf	SuSiE fine-mapped credible set with out-of-sample LD	ENSG00000283286		40411184	-351
IBD_DeLange_28067908_1	IBD (DeLange, EUR)	IMD	chr5.6	5	96912106	multi	5:96912106	5_96912106_T_C	T	C	-0.0308019144398885	6.98709392384135e-13	SuSiE-inf	SuSiE fine-mapped credible set with out-of-sample LD	ENSG00000247121		96935809	23703
IBD_DeLange_28067908_1	IBD (DeLange, EUR)	IMD	chr5.7	5	131087866		5:131087866	5_131087866_G_A	G	A	0.0312262679120543	4.89309255158305e-15	SuSiE-inf	SuSiE fine-mapped credible set with out-of-sample LD	ENSG00000169567	HINT1	131165256	77390
IBD_DeLange_28067908_1	IBD (DeLange, EUR)	IMD	chr5.9	5	132397705	multi	5:132397705	5_132397705_G_C	G	C	0.0437954548103132	8.46945095539936e-28	SuSiE-inf	SuSiE fine-mapped credible set with out-of-sample LD	ENSG00000197536	CARINH	132410920	-13215
IBD_DeLange_28067908_1	IBD (DeLange, EUR)	IMD	chr5.10	5	142216955	single	5:142216955	5_142216955_C_T	C	T	-0.025902378438474	1.29879409546697e-10	SuSiE-inf	SuSiE fine-mapped credible set with out-of-sample LD	ENSG00000289306		142149435	67520
IBD_DeLange_28067908_1	IBD (DeLange, EUR)	IMD	chr5.11	5	150226431		5:150226431	5_150226431_C_T	C	T	0.0225458477520432	4.97518553838143e-09	SuSiE-inf	SuSiE fine-mapped credible set with out-of-sample LD	ENSG00000113721	PDGFRB	150155845	-70586
IBD_DeLange_28067908_1	IBD (DeLange, EUR)	IMD	chr5.12	5	150943866	single	5:150943866	5_150943866_A_G	A	G	0.0328647986673306	1.02544174646196e-16	SuSiE-inf	SuSiE fine-mapped credible set with out-of-sample LD	ENSG00000145908	ZNF300	150904980	-38886
IBD_DeLange_28067908_1	IBD (DeLange, EUR)	IMD	chr5.14	5	159399784		5:159399784	5_159399784_C_A	C	A	0.0436165821918039	3.77828547590131e-39	SuSiE-inf	SuSiE fine-mapped credible set with out-of-sample LD	ENSG00000253298	LINC01845	159466276	66492
IBD_DeLange_28067908_1	IBD (DeLange, EUR)	IMD	chr5.15	5	177371039	single	5:177371039	5_177371039_T_G	T	G	0.0255067537521366	2.08328390527922e-10	SuSiE-inf	SuSiE fine-mapped credible set with out-of-sample LD	ENSG00000169220	RGS14	177357924	13115
IBD_DeLange_28067908_1	IBD (DeLange, EUR)	IMD	chr6.1	6	14731809		6:14731809	6_14731809_A_AG	A	AG	-0.0264700931346149		SuSiE-inf	SuSiE fine-mapped credible set with out-of-sample LD	ENSG00000234261		15021964	290155
IBD_DeLange_28067908_1	IBD (DeLange, EUR)	IMD	chr6.2	6	20678199		6:20678199	6_20678199_G_C	G	C	0.0238428945216263	6.79781778626788e-12	SuSiE-inf	SuSiE fine-mapped credible set with out-of-sample LD	ENSG00000225832	RPL36AP25	20723655	45456
IBD_DeLange_28067908_1	IBD (DeLange, EUR)	IMD	chr6.3	6	21385471		6:21385471	6_21385471_T_C	T	C	-0.0230306373425037	1.7849506187569e-10	SuSiE-inf	SuSiE fine-mapped credible set with out-of-sample LD	ENSG00000124766	SOX4	21593751	-208280
IBD_DeLange_28067908_1	IBD (DeLange, EUR)	IMD	chr6.4	6	90237621		6:90237621	6_90237621_GT_G	GT	G	-0.0251819749016919		SuSiE-inf	SuSiE fine-mapped credible set with out-of-sample LD	ENSG00000260271		90295507	-57886
IBD_DeLange_28067908_1	IBD (DeLange, EUR)	IMD	chr6.5	6	106001210		6:106001210	6_106001210_A_G	A	G	0.0313550333202132	1.83553407978657e-14	SuSiE-inf	SuSiE fine-mapped credible set with out-of-sample LD	ENSG00000057657	PRDM1	106086336	-85126
IBD_DeLange_28067908_1	IBD (DeLange, EUR)	IMD	chr6.6	6	111567337		6:111567337	6_111567337_C_T	C	T	0.0258044080558199	7.23282995360156e-11	SuSiE-inf	SuSiE fine-mapped credible set with out-of-sample LD	ENSG00000255389		111599875	-32538
IBD_DeLange_28067908_1	IBD (DeLange, EUR)	IMD	chr6.7	6	137638098	single	6:137638098	6_137638098_T_C	T	C	0.023549712649252	6.95753868033954e-09	SuSiE-inf	SuSiE fine-mapped credible set with out-of-sample LD	ENSG00000230533	LINC03004	137673383	-35285
IBD_DeLange_28067908_1	IBD (DeLange, EUR)	IMD	chr6.8	6	167019278	single	6:167019278	6_167019278_A_G	A	G	0.03477553679529	9.10961642168634e-19	SuSiE-inf	SuSiE fine-mapped credible set with out-of-sample LD	ENSG00000285730		166999511	-19767
IBD_DeLange_28067908_1	IBD (DeLange, EUR)	IMD	chr7.1	7	50264865		7:50264865	7_50264865_C_T	C	T	0.0254403562520605	3.86865778160998e-11	SuSiE-inf	SuSiE fine-mapped credible set with out-of-sample LD	ENSG00000231681		50262994	-1871
IBD_DeLange_28067908_1	IBD (DeLange, EUR)	IMD	chr7.2	7	74693803		7:74693803	7_74693803_A_G	A	G	0.695295319452908	1.70380291892264e-06	SuSiE-inf	SuSiE fine-mapped credible set with out-of-sample LD	ENSG00000232729	GTF2I-AS1	74728816	35013
IBD_DeLange_28067908_1	IBD (DeLange, EUR)	IMD	chr7.3	7	74869879		7:74869879	7_74869879_T_C	T	C	0.43306733580611	1.63047919216251e-10	SuSiE-inf	SuSiE fine-mapped credible set with out-of-sample LD	ENSG00000196275	GTF2IRD2	74851605	-18274
IBD_DeLange_28067908_1	IBD (DeLange, EUR)	IMD	chr7.4	7	99171402	single	7:99171402	7_99171402_G_T	G	T	-0.0207156686866753	5.63184315033352e-09	SuSiE-inf	SuSiE fine-mapped credible set with out-of-sample LD	ENSG00000198742	SMURF1	99144108	-27294
IBD_DeLange_28067908_1	IBD (DeLange, EUR)	IMD	chr7.5	7	107840456		7:107840456	7_107840456_A_G	A	G	-0.0301245071850789	4.15838700220209e-16	SuSiE-inf	SuSiE fine-mapped credible set with out-of-sample LD	ENSG00000091138	SLC26A3	107803223	-37233
IBD_DeLange_28067908_1	IBD (DeLange, EUR)	IMD	chr7.6	7	148738247	single	7:148738247	7_148738247_A_G	A	G	-0.0248299528537699	3.19388873537736e-10	SuSiE-inf	SuSiE fine-mapped credible set with out-of-sample LD	ENSG00000055130	CUL1	148698903	39344
IBD_DeLange_28067908_1	IBD (DeLange, EUR)	IMD	chr8.1	8	22129337		8:22129337	8_22129337_C_T	C	T	-0.0338095689632497	8.82624644860897e-09	SuSiE-inf	SuSiE fine-mapped credible set with out-of-sample LD	ENSG00000168453	HR	22131010	1673
IBD_DeLange_28067908_1	IBD (DeLange, EUR)	IMD	chr8.2	8	125516832		8:125516832	8_125516832_G_A	G	A	0.0274829469151054	9.21619681638968e-13	SuSiE-inf	SuSiE fine-mapped credible set with out-of-sample LD	ENSG00000253111	TRIB1AL	125466939	49893
IBD_DeLange_28067908_1	IBD (DeLange, EUR)	IMD	chr9.1	9	4984530		9:4984530	9_4984530_G_C	G	C	-0.0483891597465222	4.39839834020869e-36	SuSiE-inf	SuSiE fine-mapped credible set with out-of-sample LD	ENSG00000096968	JAK2	4985272	-742
IBD_DeLange_28067908_1	IBD (DeLange, EUR)	IMD	chr9.2	9	88081422		9:88081422	9_88081422_G_A	G	A	0.193445111330514	4.04898439004306e-09	SuSiE-inf	SuSiE fine-mapped credible set with out-of-sample LD	ENSG00000177910	SPATA31C2	88138475	57053
IBD_DeLange_28067908_1	IBD (DeLange, EUR)	IMD	chr9.3	9	114790969	single	9:114790969	9_114790969_T_C	T	C	0.0464899154314165	7.02753982506682e-27	SuSiE-inf	SuSiE fine-mapped credible set with out-of-sample LD	ENSG00000181634	TNFSF15	114806039	15070
IBD_DeLange_28067908_1	IBD (DeLange, EUR)	IMD	chr9.5	9	136353764	multi	9:136353764	9_136353764_A_G	A	G	-0.150857458109912	2.55962508777167e-12	SuSiE-inf	SuSiE fine-mapped credible set with out-of-sample LD	ENSG00000213221	DNLZ	136363744	9980
IBD_DeLange_28067908_1	IBD (DeLange, EUR)	IMD	chr10.1	10	30401447		10:30401447	10_30401447_G_T	G	T	-0.0255978969682447	3.35278873098518e-13	SuSiE-inf	SuSiE fine-mapped credible set with out-of-sample LD	ENSG00000107968	MAP3K8	30434184	-32737
IBD_DeLange_28067908_1	IBD (DeLange, EUR)	IMD	chr10.2	10	35066474		10:35066474	10_35066474_AT_A	AT	A	-0.0285706162396285		SuSiE-inf	SuSiE fine-mapped credible set with out-of-sample LD	ENSG00000108094	CUL2	35090341	23867
IBD_DeLange_28067908_1	IBD (DeLange, EUR)	IMD	chr10.3	10	62685804		10:62685804	10_62685804_A_G	A	G	0.0467078875587374	2.74224980090195e-36	SuSiE-inf	SuSiE fine-mapped credible set with out-of-sample LD	ENSG00000181915	ADO	62804720	-118916
IBD_DeLange_28067908_1	IBD (DeLange, EUR)	IMD	chr10.4	10	79282718	multi	10:79282718	10_79282718_G_A	G	A	-0.0277120826613593	1.23455324136334e-12	SuSiE-inf	SuSiE fine-mapped credible set with out-of-sample LD	ENSG00000108179	PPIF	79347469	-64751
IBD_DeLange_28067908_1	IBD (DeLange, EUR)	IMD	chr10.5	10	80508189		10:80508189	10_80508189_A_C	A	C	0.0254824212030272	2.6167849372106e-11	SuSiE-inf	SuSiE fine-mapped credible set with out-of-sample LD	ENSG00000226659	TSPAN14-AS1	80536090	27901
IBD_DeLange_28067908_1	IBD (DeLange, EUR)	IMD	chr10.6	10	99526738		10:99526738	10_99526738_A_G	A	G	-0.048116156649469	1.52089206869467e-34	SuSiE-inf	SuSiE fine-mapped credible set with out-of-sample LD	ENSG00000224934	GOT1-DT	99433264	93474
IBD_DeLange_28067908_1	IBD (DeLange, EUR)	IMD	chr10.7	10	110426390		10:110426390	10_110426390_C_T	C	T	0.0240205754188172	2.60251239748279e-09	SuSiE-inf	SuSiE fine-mapped credible set with out-of-sample LD	ENSG00000273143	DUSP5-DT	110496226	69836
IBD_DeLange_28067908_1	IBD (DeLange, EUR)	IMD	chr10.8	10	124750812	single	10:124750812	10_124750812_G_A	G	A	-0.0234184212217316	1.32195340571774e-09	SuSiE-inf	SuSiE fine-mapped credible set with out-of-sample LD	ENSG00000189319	FAM53B	124744378	-6434
IBD_DeLange_28067908_1	IBD (DeLange, EUR)	IMD	chr11.1	11	56679337		11:56679337	11_56679337_A_T	A	T	0.6831	4.26856219484123e-12	PICS	PICS fine-mapped credible set extracted from summary statistics	ENSG00000242208	RPL5P29	56357328	322009
IBD_DeLange_28067908_1	IBD (DeLange, EUR)	IMD	chr11.2	11	76584554	single	11:76584554	11_76584554_G_A	G	A	0.0485141380234073	6.36772770751741e-33	SuSiE-inf	SuSiE fine-mapped credible set with out-of-sample LD	ENSG00000255363	LINC02757	76630427	45873
IBD_DeLange_28067908_1	IBD (DeLange, EUR)	IMD	chr12.1	12	37910758		12:37910758	12_37910758_G_A	G	A	1.004	8.11885047905275e-11	PICS	PICS fine-mapped credible set extracted from summary statistics	ENSG00000175548	ALG10B	38316774	-406016
IBD_DeLange_28067908_1	IBD (DeLange, EUR)	IMD	chr12.2	12	40428296		12:40428296	12_40428296_G_A	G	A	0.0331016053922846	4.50194207923915e-17	SuSiE-inf	SuSiE fine-mapped credible set with out-of-sample LD	ENSG00000258167		40443899	15603
IBD_DeLange_28067908_1	IBD (DeLange, EUR)	IMD	chr12.3	12	68108725		12:68108725	12_68108725_T_G	T	G	0.0415926908735418	8.63801263561846e-26	SuSiE-inf	SuSiE fine-mapped credible set with out-of-sample LD	ENSG00000111537	IFNG	68159740	51015
IBD_DeLange_28067908_1	IBD (DeLange, EUR)	IMD	chr12.4	12	70472288		12:70472288	12_70472288_CTCTG_C	CTCTG	C	-0.0232207196888545		SuSiE-inf	SuSiE fine-mapped credible set with out-of-sample LD	ENSG00000258168		70468085	4203
IBD_DeLange_28067908_1	IBD (DeLange, EUR)	IMD	chr12.5	12	112172910		12:112172910	12_112172910_G_A	G	A	0.0283706275521809	1.77926588789076e-11	SuSiE-inf	SuSiE fine-mapped credible set with out-of-sample LD	ENSG00000135148	TRAFD1	112125560	47350
IBD_DeLange_28067908_1	IBD (DeLange, EUR)	IMD	chr13.1	13	26967893		13:26967893	13_26967893_T_C	T	C	0.0264183572507139	2.13394940431554e-11	SuSiE-inf	SuSiE fine-mapped credible set with out-of-sample LD	ENSG00000283579		26991996	24103
IBD_DeLange_28067908_1	IBD (DeLange, EUR)	IMD	chr13.2	13	40262133		13:40262133	13_40262133_T_C	T	C	-0.0241835015971753	1.13955953115264e-09	SuSiE-inf	SuSiE fine-mapped credible set with out-of-sample LD	ENSG00000215483	LINC00598	40273509	11376
IBD_DeLange_28067908_1	IBD (DeLange, EUR)	IMD	chr13.3	13	40439840		13:40439840	13_40439840_T_C	T	C	0.0194823078754225	3.58715219132432e-07	SuSiE-inf	SuSiE fine-mapped credible set with out-of-sample LD	ENSG00000215483	LINC00598	40273509	-166331
IBD_DeLange_28067908_1	IBD (DeLange, EUR)	IMD	chr13.4	13	52062509		13:52062509	13_52062509_C_T	C	T	0.177941319524376	1.43864282223848e-12	SuSiE-inf	SuSiE fine-mapped credible set with out-of-sample LD	ENSG00000253797	UTP14C	52024691	37818
IBD_DeLange_28067908_1	IBD (DeLange, EUR)	IMD	chr14.1	14	68816170		14:68816170	14_68816170_C_T	C	T	0.0269318597336513	1.84562175311585e-11	SuSiE-inf	SuSiE fine-mapped credible set with out-of-sample LD	ENSG00000289626		68795250	-20920
IBD_DeLange_28067908_1	IBD (DeLange, EUR)	IMD	chr14.2	14	87951173		14:87951173	14_87951173_T_C	T	C	0.0297111607071165	1.16864293632878e-13	SuSiE-inf	SuSiE fine-mapped credible set with out-of-sample LD	ENSG00000054983	GALC	87993182	42009
IBD_DeLange_28067908_1	IBD (DeLange, EUR)	IMD	chr14.3	14	104097826		14:104097826	14_104097826_A_G	A	G	-0.0230292977028118	5.76458814657771e-09	SuSiE-inf	SuSiE fine-mapped credible set with out-of-sample LD	ENSG00000258748	KIF26A-DT	104138426	40600
IBD_DeLange_28067908_1	IBD (DeLange, EUR)	IMD	chr15.1	15	67156025		15:67156025	15_67156025_G_A	G	A	0.039470506758163	1.55723618367745e-21	SuSiE-inf	SuSiE fine-mapped credible set with out-of-sample LD	ENSG00000259202	SMAD3-AS1	67146939	-9086
IBD_DeLange_28067908_1	IBD (DeLange, EUR)	IMD	chr15.2	15	79904791		15:79904791	15_79904791_C_A	C	A	0.723531574255519	5.67278675136613e-09	SuSiE-inf	SuSiE fine-mapped credible set with out-of-sample LD	ENSG00000136371	MTHFS	79897014	-7777
IBD_DeLange_28067908_1	IBD (DeLange, EUR)	IMD	chr16.1	16	2117121		16:2117121	16_2117121_C_T	C	T	1.096	3.44680789036018e-15	PICS	PICS fine-mapped credible set extracted from summary statistics	ENSG00000260447		2119207	-2086
IBD_DeLange_28067908_1	IBD (DeLange, EUR)	IMD	chr16.2	16	11270222		16:11270222	16_11270222_A_T	A	T	-0.0242110744917246	8.04688419449797e-10	SuSiE-inf	SuSiE fine-mapped credible set with out-of-sample LD	ENSG00000122304	PRM2	11276480	6258
IBD_DeLange_28067908_1	IBD (DeLange, EUR)	IMD	chr16.3	16	11601441		16:11601441	16_11601441_A_G	A	G	-0.0211797990041375	6.89294759744526e-08	SuSiE-inf	SuSiE fine-mapped credible set with out-of-sample LD	ENSG00000189067	LITAF	11586919	-14522
IBD_DeLange_28067908_1	IBD (DeLange, EUR)	IMD	chr16.4	16	28478021	multi	16:28478021	16_28478021_G_A	G	A	-0.0306530349402038	7.28213375841216e-16	SuSiE-inf	SuSiE fine-mapped credible set with out-of-sample LD	ENSG00000261832		28482634	4613
IBD_DeLange_28067908_1	IBD (DeLange, EUR)	IMD	chr16.5	16	50301163		16:50301163	16_50301163_C_A	C	A	0.0300133625581747	9.48721152184185e-13	SuSiE-inf	SuSiE fine-mapped credible set with out-of-sample LD	ENSG00000121281	ADCY7	50266551	34612
IBD_DeLange_28067908_1	IBD (DeLange, EUR)	IMD	chr16.6	16	50349166		16:50349166	16_50349166_C_T	C	T	-0.0232389698297517	8.67687739380191e-11	SuSiE-inf	SuSiE fine-mapped credible set with out-of-sample LD	ENSG00000261393		50368580	-19414
IBD_DeLange_28067908_1	IBD (DeLange, EUR)	IMD	chr16.7	16	50474075		16:50474075	16_50474075_A_G	A	G	0.0369245449950353	1.59634061185752e-32	SuSiE-inf	SuSiE fine-mapped credible set with out-of-sample LD	ENSG00000260573		50407666	66409
IBD_DeLange_28067908_1	IBD (DeLange, EUR)	IMD	chr16.8	16	50627053		16:50627053	16_50627053_G_T	G	T	0.0388955857231228	8.12398572601947e-31	SuSiE-inf	SuSiE fine-mapped credible set with out-of-sample LD	ENSG00000260249		50664903	-37850
IBD_DeLange_28067908_1	IBD (DeLange, EUR)	IMD	chr16.9	16	50722629		16:50722629	16_50722629_G_C	G	C	0.030974867997841	3.20761976560021e-24	SuSiE-inf	SuSiE fine-mapped credible set with out-of-sample LD	ENSG00000270120		50712844	9785
IBD_DeLange_28067908_1	IBD (DeLange, EUR)	IMD	chr16.10	16	50722863		16:50722863	16_50722863_C_T	C	T	0.0385852067736009	3.20311486235181e-44	SuSiE-inf	SuSiE fine-mapped credible set with out-of-sample LD	ENSG00000270120		50712844	10019
IBD_DeLange_28067908_1	IBD (DeLange, EUR)	IMD	chr16.11	16	50833006		16:50833006	16_50833006_T_C	T	C	0.0232396595926127	1.18278189168522e-16	SuSiE-inf	SuSiE fine-mapped credible set with out-of-sample LD	ENSG00000261241	LINC02128	50840017	-7011
IBD_DeLange_28067908_1	IBD (DeLange, EUR)	IMD	chr16.12	16	81883307		16:81883307	16_81883307_A_G	A	G	-0.0272622837284277	5.45301695887901e-11	SuSiE-inf	SuSiE fine-mapped credible set with out-of-sample LD	ENSG00000260682	RN7SKP176	81961926	-78619
IBD_DeLange_28067908_1	IBD (DeLange, EUR)	IMD	chr16.14	16	85980635		16:85980635	16_85980635_T_C	T	C	0.0246494672009328	2.2874210415666e-11	SuSiE-inf	SuSiE fine-mapped credible set with out-of-sample LD	ENSG00000269667		85981684	-1049
IBD_DeLange_28067908_1	IBD (DeLange, EUR)	IMD	chr17.1	17	34265886	single	17:34265886	17_34265886_C_A	C	A	-0.0255585688954261	5.42178115082627e-13	SuSiE-inf	SuSiE fine-mapped credible set with out-of-sample LD	ENSG00000108688	CCL7	34270221	-4335
IBD_DeLange_28067908_1	IBD (DeLange, EUR)	IMD	chr17.2	17	39887396	multi	17:39887396	17_39887396_C_T	C	T	0.047610841804423	8.43793841180051e-30	SuSiE-inf	SuSiE fine-mapped credible set with out-of-sample LD	ENSG00000186075	ZPBP2	39868202	19194
IBD_DeLange_28067908_1	IBD (DeLange, EUR)	IMD	chr17.3	17	42345821		17:42345821	17_42345821_G_C	G	C	-0.0319473057451761	3.26647076412861e-17	SuSiE-inf	SuSiE fine-mapped credible set with out-of-sample LD	ENSG00000168610	STAT3	42388442	42621
IBD_DeLange_28067908_1	IBD (DeLange, EUR)	IMD	chr17.4	17	42492593		17:42492593	17_42492593_C_T	C	T	0.0222650852259858	4.73819874841601e-09	SuSiE-inf	SuSiE fine-mapped credible set with out-of-sample LD	ENSG00000267222		42495867	-3274
IBD_DeLange_28067908_1	IBD (DeLange, EUR)	IMD	chr17.5	17	72615055		17:72615055	17_72615055_C_CG	C	CG	-0.0293495741169805		SuSiE-inf	SuSiE fine-mapped credible set with out-of-sample LD	ENSG00000227036	LINC00511	72592804	-22251
IBD_DeLange_28067908_1	IBD (DeLange, EUR)	IMD	chr17.6	17	76010322		17:76010322	17_76010322_C_G	C	G	-0.0230460147687546	7.37815834526734e-09	SuSiE-inf	SuSiE fine-mapped credible set with out-of-sample LD	ENSG00000250506	CDK3	76000855	9467
IBD_DeLange_28067908_1	IBD (DeLange, EUR)	IMD	chr18.1	18	12818923		18:12818923	18_12818923_G_A	G	A	0.0347620331316938	8.71855216574132e-17	SuSiE-inf	SuSiE fine-mapped credible set with out-of-sample LD	ENSG00000260302	LINC01882	12776140	-42783
IBD_DeLange_28067908_1	IBD (DeLange, EUR)	IMD	chr18.3	18	48877911		18:48877911	18_48877911_G_A	G	A	-0.0208359756173126	7.78068838867627e-07	SuSiE-inf	SuSiE fine-mapped credible set with out-of-sample LD	ENSG00000267764		48834826	-43085
IBD_DeLange_28067908_1	IBD (DeLange, EUR)	IMD	chr19.1	19	1123379		19:1123379	19_1123379_A_C	A	C	0.0326994058778359	3.52731555657044e-17	SuSiE-inf	SuSiE fine-mapped credible set with out-of-sample LD	ENSG00000167468	GPX4	1103994	19385
IBD_DeLange_28067908_1	IBD (DeLange, EUR)	IMD	chr19.2	19	10286554		19:10286554	19_10286554_C_T	C	T	-0.0260635751975961	2.08823964688666e-11	SuSiE-inf	SuSiE fine-mapped credible set with out-of-sample LD	ENSG00000105371	ICAM4	10286955	-401
IBD_DeLange_28067908_1	IBD (DeLange, EUR)	IMD	chr19.3	19	10359299		19:10359299	19_10359299_A_C	A	C	0.0290841103412197	1.29635144855824e-13	SuSiE-inf	SuSiE fine-mapped credible set with out-of-sample LD	ENSG00000076662	ICAM3	10339624	-19675
IBD_DeLange_28067908_1	IBD (DeLange, EUR)	IMD	chr19.5	19	33257277		19:33257277	19_33257277_A_G	A	G	0.0256559844525788	2.33261825272164e-17	SuSiE-inf	SuSiE fine-mapped credible set with out-of-sample LD	ENSG00000130876	SLC7A10	33225850	-31427
IBD_DeLange_28067908_1	IBD (DeLange, EUR)	IMD	chr20.1	20	44436388		20:44436388	20_44436388_A_C	A	C	0.0352807783605404	1.10003279293315e-17	SuSiE-inf	SuSiE fine-mapped credible set with out-of-sample LD	ENSG00000226243	RPL37AP1	44466842	30454
IBD_DeLange_28067908_1	IBD (DeLange, EUR)	IMD	chr20.2	20	59279977	multi	20:59279977	20_59279977_G_A	G	A	-0.0813	7.31637200825907e-10	PICS	PICS fine-mapped credible set extracted from summary statistics	ENSG00000124205	EDN3	59300611	-20634
IBD_DeLange_28067908_1	IBD (DeLange, EUR)	IMD	chr20.3	20	63697746	multi	20:63697746	20_63697746_G_A	G	A	0.0381620788167347	2.40161912335301e-26	SuSiE-inf	SuSiE fine-mapped credible set with out-of-sample LD	ENSG00000243509	TNFRSF6B	63696652	1094
IBD_DeLange_28067908_1	IBD (DeLange, EUR)	IMD	chr21.1	21	15450844		21:15450844	21_15450844_C_T	C	T	-0.0451205214343596	2.73844728500319e-31	SuSiE-inf	SuSiE fine-mapped credible set with out-of-sample LD	ENSG00000229425		15627258	176414
IBD_DeLange_28067908_1	IBD (DeLange, EUR)	IMD	chr21.2	21	33404389		21:33404389	21_33404389_A_G	A	G	0.0742	6.75620099373127e-09	PICS	PICS fine-mapped credible set extracted from summary statistics	ENSG00000159128	IFNGR2	33403413	976
IBD_DeLange_28067908_1	IBD (DeLange, EUR)	IMD	chr21.3	21	39093586	multi	21:39093586	21_39093586_G_T	G	T	-0.044662311119126	1.72678834234662e-29	SuSiE-inf	SuSiE fine-mapped credible set with out-of-sample LD	ENSG00000235888	LINC02940	39062894	-30692
IBD_DeLange_28067908_1	IBD (DeLange, EUR)	IMD	chr21.4	21	44193942		21:44193942	21_44193942_T_C	T	C	-0.0417276159936	1.31236370253932e-24	SuSiE-inf	SuSiE fine-mapped credible set with out-of-sample LD	ENSG00000285413		44190379	-3563
IBD_DeLange_28067908_1	IBD (DeLange, EUR)	IMD	chr22.1	22	21561877		22:21561877	22_21561877_T_C	T	C	0.0321474459509174	6.41062364812692e-16	SuSiE-inf	SuSiE fine-mapped credible set with out-of-sample LD	ENSG00000185651	UBE2L3	21567714	-5837
IBD_DeLange_28067908_1	IBD (DeLange, EUR)	IMD	chr22.2	22	30174454		22:30174454	22_30174454_C_G	C	G	0.0253624069124054	5.44630574641554e-10	SuSiE-inf	SuSiE fine-mapped credible set with out-of-sample LD	ENSG00000225676		30207255	32801
IBD_DeLange_28067908_1	IBD (DeLange, EUR)	IMD	chr22.3	22	39266475	single	22:39266475	22_39266475_T_C	T	C	-0.0352051885505832	5.84611568929742e-24	SuSiE-inf	SuSiE fine-mapped credible set with out-of-sample LD	ENSG00000100311	PDGFB	39244982	-21493
MS_IMSGC_31604244_1	MS (IMSGC, EUR)	IMD	chr1.1	1	2589088	single	1:2589088	1_2589088_T_C	T	C	-0.128174369363508	2.02900000000008e-16	PICS	PICS fine-mapped credible set based on reported top hit	ENSG00000157870	PRXL2B	2586777	2311
MS_IMSGC_31604244_1	MS (IMSGC, EUR)	IMD	chr1.2	1	6452487		1:6452487	1_6452487_T_C	T	C	0.113392790395085	3.41200000000013e-05	PICS	PICS fine-mapped credible set based on reported top hit	ENSG00000231868		6447006	-5481
MS_IMSGC_31604244_1	MS (IMSGC, EUR)	IMD	chr1.3	1	11796321		1:11796321	1_11796321_G_A	G	A	-0.101700626426337	0.000272100000000008	PICS	PICS fine-mapped credible set based on reported top hit	ENSG00000177000	MTHFR	11805964	9643
MS_IMSGC_31604244_1	MS (IMSGC, EUR)	IMD	chr1.4	1	24964519		1:24964519	1_24964519_A_T	A	T		2.234e-05	PICS	PICS fine-mapped credible set based on reported top hit	ENSG00000229162	RUNX3-AS1	24961345	3174
MS_IMSGC_31604244_1	MS (IMSGC, EUR)	IMD	chr1.5	1	64963636		1:64963636	1_64963636_G_A	G	A	-0.152034155855498	6.88399999999989e-06	PICS	PICS fine-mapped credible set based on reported top hit	ENSG00000162434	JAK1	64966549	2913
MS_IMSGC_31604244_1	MS (IMSGC, EUR)	IMD	chr1.6	1	85264137	single	1:85264137	1_85264137_A_G	A	G	0.189829633844276	1.59899999999996e-10	PICS	PICS fine-mapped credible set based on reported top hit	ENSG00000223254		85264296	-159
MS_IMSGC_31604244_1	MS (IMSGC, EUR)	IMD	chr1.7	1	91756532		1:91756532	1_91756532_C_T	C	T	-0.123102197133983	1.91599999999996e-08	PICS	PICS fine-mapped credible set based on reported top hit	ENSG00000069702	TGFBR3	91886151	129619
MS_IMSGC_31604244_1	MS (IMSGC, EUR)	IMD	chr1.8	1	92687078		1:92687078	1_92687078_C_T	C	T	0.122280728078828	3.50500000000026e-15	PICS	PICS fine-mapped credible set based on reported top hit	ENSG00000225505		92732000	-44922
MS_IMSGC_31604244_1	MS (IMSGC, EUR)	IMD	chr1.9	1	116547871	multi	1:116547871	1_116547871_C_T	C	T	-0.261363764133907	3.53699999999981e-16	PICS	PICS fine-mapped credible set based on reported top hit	ENSG00000177173	NAP1L4P1	116534092	-13779
MS_IMSGC_31604244_1	MS (IMSGC, EUR)	IMD	chr1.10	1	119724882	single	1:119724882	1_119724882_C_G	C	G		1.76999999999984e-09	PICS	PICS fine-mapped credible set based on reported top hit	ENSG00000092621	PHGDH	119711934	12948
MS_IMSGC_31604244_1	MS (IMSGC, EUR)	IMD	chr1.11	1	157716547	multi	1:157716547	1_157716547_G_T	G	T	-0.0773313429363235	1.90200000000003e-09	PICS	PICS fine-mapped credible set based on reported top hit	ENSG00000231700		157709086	7461
MS_IMSGC_31604244_1	MS (IMSGC, EUR)	IMD	chr1.12	1	160734175		1:160734175	1_160734175_G_A	G	A	-0.083881483980702	3.87900000000012e-07	PICS	PICS fine-mapped credible set based on reported top hit	ENSG00000026751	SLAMF7	160739247	-5072
MS_IMSGC_31604244_1	MS (IMSGC, EUR)	IMD	chr1.13	1	192571891	multi	1:192571891	1_192571891_G_A	G	A	0.150572858479374	1.40199999999991e-08	PICS	PICS fine-mapped credible set based on reported top hit	ENSG00000090104	RGS1	192575773	-3882
MS_IMSGC_31604244_1	MS (IMSGC, EUR)	IMD	chr1.14	1	200906769	single	1:200906769	1_200906769_T_C	T	C	-0.0997548331369923	3.758e-11	PICS	PICS fine-mapped credible set based on reported top hit	ENSG00000233217	MROH3P	200917460	-10691
MS_IMSGC_31604244_1	MS (IMSGC, EUR)	IMD	chr1.15	1	212704434		1:212704434	1_212704434_G_A	G	A	-0.0903624143203909	1.33900000000002e-06	PICS	PICS fine-mapped credible set based on reported top hit	ENSG00000123685	BATF3	212699840	-4594
MS_IMSGC_31604244_1	MS (IMSGC, EUR)	IMD	chr2.1	2	24829308		2:24829308	2_24829308_C_T	C	T	-0.0684930666052979	5.98100000000014e-05	PICS	PICS fine-mapped credible set based on reported top hit	ENSG00000271936		24825610	3698
MS_IMSGC_31604244_1	MS (IMSGC, EUR)	IMD	chr2.2	2	30249576		2:30249576	2_30249576_C_G	C	G		9.40099999999965e-06	PICS	PICS fine-mapped credible set based on reported top hit	ENSG00000213626	LBH	30231534	18042
MS_IMSGC_31604244_1	MS (IMSGC, EUR)	IMD	chr2.3	2	43128185	multi	2:43128185	2_43128185_G_C	G	C		4.36599999999982e-11	PICS	PICS fine-mapped credible set based on reported top hit	ENSG00000286796		43128399	-214
MS_IMSGC_31604244_1	MS (IMSGC, EUR)	IMD	chr2.4	2	61015275		2:61015275	2_61015275_A_G	A	G	0.0910282983475638	8.56699999999942e-09	PICS	PICS fine-mapped credible set based on reported top hit	ENSG00000162928	PEX13	61017720	-2445
MS_IMSGC_31604244_1	MS (IMSGC, EUR)	IMD	chr2.5	2	65434709		2:65434709	2_65434709_T_C	T	C	0.0656941031953625	2.41499999999999e-05	PICS	PICS fine-mapped credible set based on reported top hit	ENSG00000204929	LINC02934	65436711	-2002
MS_IMSGC_31604244_1	MS (IMSGC, EUR)	IMD	chr2.6	2	68419404	single	2:68419404	2_68419404_C_T	C	T	0.0862694351521759	1.04299999999993e-10	PICS	PICS fine-mapped credible set based on reported top hit	ENSG00000204923	FBXO48	68467294	47890
MS_IMSGC_31604244_1	MS (IMSGC, EUR)	IMD	chr2.7	2	112013222		2:112013222	2_112013222_G_A	G	A	-0.0902530504175602	2.59199999999982e-09	PICS	PICS fine-mapped credible set based on reported top hit	ENSG00000153214	TMEM87B	112055269	-42047
MS_IMSGC_31604244_1	MS (IMSGC, EUR)	IMD	chr2.8	2	136127109		2:136127109	2_136127109_T_C	T	C	-0.0802888312288029	3.18700000000005e-05	PICS	PICS fine-mapped credible set based on reported top hit	ENSG00000121966	CXCR4	136118149	-8960
MS_IMSGC_31604244_1	MS (IMSGC, EUR)	IMD	chr2.9	2	150787689		2:150787689	2_150787689_C_T	C	T	-0.0609069349035214	0.000210300000000001	PICS	PICS fine-mapped credible set based on reported top hit	ENSG00000222031		150977446	189757
MS_IMSGC_31604244_1	MS (IMSGC, EUR)	IMD	chr2.10	2	191124630		2:191124630	2_191124630_A_C	A	C	0.0714831016218643	9.48799999999982e-05	PICS	PICS fine-mapped credible set based on reported top hit	ENSG00000138378	STAT4	191150994	26364
MS_IMSGC_31604244_1	MS (IMSGC, EUR)	IMD	chr2.11	2	203768138		2:203768138	2_203768138_A_T	A	T		0.000744799999999988	PICS	PICS fine-mapped credible set based on reported top hit	ENSG00000224791	KRT18P39	203765593	-2545
MS_IMSGC_31604244_1	MS (IMSGC, EUR)	IMD	chr2.12	2	230257114		2:230257114	2_230257114_T_C	T	C	0.133043773757764	2.87899999999999e-12	PICS	PICS fine-mapped credible set based on reported top hit	ENSG00000079263	SP140	230225736	31378
MS_IMSGC_31604244_1	MS (IMSGC, EUR)	IMD	chr3.1	3	18757356		3:18757356	3_18757356_T_C	T	C	0.0727857627056526	0.000310099999999998	PICS	PICS fine-mapped credible set based on reported top hit	ENSG00000228956	SATB1-AS1	18527207	230149
MS_IMSGC_31604244_1	MS (IMSGC, EUR)	IMD	chr3.2	3	28030595		3:28030595	3_28030595_T_C	T	C	0.140109707984645	9.43399999999845e-17	PICS	PICS fine-mapped credible set based on reported top hit	ENSG00000235493	LINC01967	28059656	29061
MS_IMSGC_31604244_1	MS (IMSGC, EUR)	IMD	chr3.3	3	32920559		3:32920559	3_32920559_A_G	A	G	-0.0585518869496155	1.96799999999996e-05	PICS	PICS fine-mapped credible set based on reported top hit	ENSG00000183813	CCR4	32951644	-31085
MS_IMSGC_31604244_1	MS (IMSGC, EUR)	IMD	chr3.4	3	71486187		3:71486187	3_71486187_T_G	T	G	-0.0954919814592207	2.6010000000002e-07	PICS	PICS fine-mapped credible set based on reported top hit	ENSG00000221264	MIR1284	71542089	55902
MS_IMSGC_31604244_1	MS (IMSGC, EUR)	IMD	chr3.5	3	102030178		3:102030178	3_102030178_C_T	C	T	-0.0724631630537157	3.68199999999986e-09	PICS	PICS fine-mapped credible set based on reported top hit	ENSG00000214407	RDUR	101878354	151824
MS_IMSGC_31604244_1	MS (IMSGC, EUR)	IMD	chr3.6	3	105737111		3:105737111	3_105737111_T_C	T	C	0.0812112554248232	1.47899999999992e-06	PICS	PICS fine-mapped credible set based on reported top hit	ENSG00000114423	CBLB	105869012	131901
MS_IMSGC_31604244_1	MS (IMSGC, EUR)	IMD	chr3.7	3	119509661		3:119509661	3_119509661_G_A	G	A	-0.141933495888667	4.72500000000006e-10	PICS	PICS fine-mapped credible set based on reported top hit	ENSG00000113845	TIMMDC1	119498547	11114
MS_IMSGC_31604244_1	MS (IMSGC, EUR)	IMD	chr3.8	3	121824051		3:121824051	3_121824051_T_C	T	C	0.090571698184387	4.65299999999959e-09	PICS	PICS fine-mapped credible set based on reported top hit	ENSG00000173226	IQCB1	121835060	11009
MS_IMSGC_31604244_1	MS (IMSGC, EUR)	IMD	chr3.9	3	141432148		3:141432148	3_141432148_G_A	G	A	-0.0577970987262169	0.000277800000000005	PICS	PICS fine-mapped credible set based on reported top hit	ENSG00000155903	RASA2	141487027	-54879
MS_IMSGC_31604244_1	MS (IMSGC, EUR)	IMD	chr3.10	3	159973324		3:159973324	3_159973324_T_C	T	C	0.104360015324243	1.36400000000012e-10	PICS	PICS fine-mapped credible set based on reported top hit	ENSG00000168811	IL12A	159988835	-15511
MS_IMSGC_31604244_1	MS (IMSGC, EUR)	IMD	chr3.11	3	169818849		3:169818849	3_169818849_T_C	T	C	-0.0738079271447198	1.6769999999999e-08	PICS	PICS fine-mapped credible set based on reported top hit	ENSG00000171757	LRRC34	169812904	-5945
MS_IMSGC_31604244_1	MS (IMSGC, EUR)	IMD	chr3.12	3	187848180		3:187848180	3_187848180_T_G	T	G	0.066460454290266	0.00105199999999997	PICS	PICS fine-mapped credible set based on reported top hit	ENSG00000224049		187796187	51993
MS_IMSGC_31604244_1	MS (IMSGC, EUR)	IMD	chr4.1	4	40305547		4:40305547	4_40305547_C_T	C	T	-0.0746435429957657	3.02600000000008e-06	PICS	PICS fine-mapped credible set based on reported top hit	ENSG00000249241	LINC02265	40307395	-1848
MS_IMSGC_31604244_1	MS (IMSGC, EUR)	IMD	chr4.2	4	48125245		4:48125245	4_48125245_A_G	A	G	0.0644318591993889	3.16199999999987e-07	PICS	PICS fine-mapped credible set based on reported top hit	ENSG00000074966	TXK	48134250	9005
MS_IMSGC_31604244_1	MS (IMSGC, EUR)	IMD	chr4.3	4	86941244		4:86941244	4_86941244_C_G	C	G		4.34500000000021e-07	PICS	PICS fine-mapped credible set based on reported top hit	ENSG00000284968		86936202	-5042
MS_IMSGC_31604244_1	MS (IMSGC, EUR)	IMD	chr4.4	4	102990624		4:102990624	4_102990624_G_A	G	A	0.0886516975945626	7.69800000000033e-05	PICS	PICS fine-mapped credible set based on reported top hit	ENSG00000164037	SLC9B1	103019705	29081
MS_IMSGC_31604244_1	MS (IMSGC, EUR)	IMD	chr4.5	4	105334432		4:105334432	4_105334432_T_C	T	C	0.0652853671786245	1.18000000000002e-06	PICS	PICS fine-mapped credible set based on reported top hit	ENSG00000251586	TET2-AS1	105353011	18579
MS_IMSGC_31604244_1	MS (IMSGC, EUR)	IMD	chr4.6	4	108137562		4:108137562	4_108137562_G_T	G	T	-0.0635790297228702	4.51399999999982e-08	PICS	PICS fine-mapped credible set based on reported top hit	ENSG00000138795	LEF1	108168932	31370
MS_IMSGC_31604244_1	MS (IMSGC, EUR)	IMD	chr4.7	4	121198294		4:121198294	4_121198294_C_T	C	T	0.0809931789095317	4.95299999999984e-07	PICS	PICS fine-mapped credible set based on reported top hit	ENSG00000050730	TNIP3	121164321	-33973
MS_IMSGC_31604244_1	MS (IMSGC, EUR)	IMD	chr4.8	4	163572655		4:163572655	4_163572655_G_A	G	A	-0.0639133257436529	7.01000000000007e-05	PICS	PICS fine-mapped credible set based on reported top hit	ENSG00000273449		163529771	42884
MS_IMSGC_31604244_1	MS (IMSGC, EUR)	IMD	chr5.1	5	6712721		5:6712721	5_6712721_T_C	T	C	0.0787187547113908	5.27699999999972e-06	PICS	PICS fine-mapped credible set based on reported top hit	ENSG00000112941	TENT4A	6713432	-711
MS_IMSGC_31604244_1	MS (IMSGC, EUR)	IMD	chr5.2	5	35877403		5:35877403	5_35877403_G_A	G	A	-0.119459496277326	1.12999999999989e-09	PICS	PICS fine-mapped credible set based on reported top hit	ENSG00000168685	IL7R	35856891	20512
MS_IMSGC_31604244_1	MS (IMSGC, EUR)	IMD	chr5.3	5	40396323	multi	5:40396323	5_40396323_G_A	G	A	0.13937708571864	3.54000000000036e-17	PICS	PICS fine-mapped credible set based on reported top hit	ENSG00000283286		40411184	-14861
MS_IMSGC_31604244_1	MS (IMSGC, EUR)	IMD	chr5.4	5	56148856		5:56148856	5_56148856_G_A	G	A	-0.090206267886149	2.84799999999998e-06	PICS	PICS fine-mapped credible set based on reported top hit	ENSG00000223003	RNA5SP184	56146846	-2010
MS_IMSGC_31604244_1	MS (IMSGC, EUR)	IMD	chr5.5	5	134114136		5:134114136	5_134114136_T_A	T	A		5.07200000000019e-06	PICS	PICS fine-mapped credible set based on reported top hit	ENSG00000081059	TCF7	134114681	-545
MS_IMSGC_31604244_1	MS (IMSGC, EUR)	IMD	chr5.6	5	142159774		5:142159774	5_142159774_C_A	C	A	0.0711738647245239	8.99399999999955e-06	PICS	PICS fine-mapped credible set based on reported top hit	ENSG00000289306		142149435	10339
MS_IMSGC_31604244_1	MS (IMSGC, EUR)	IMD	chr5.7	5	159332892		5:159332892	5_159332892_A_G	A	G	-0.0841573080067234	1.03900000000005e-12	PICS	PICS fine-mapped credible set based on reported top hit	ENSG00000113302	IL12B	159330487	-2405
MS_IMSGC_31604244_1	MS (IMSGC, EUR)	IMD	chr5.8	5	177363161		5:177363161	5_177363161_A_G	A	G	0.0990305234629543	4.95999999999968e-07	PICS	PICS fine-mapped credible set based on reported top hit	ENSG00000169220	RGS14	177357924	5237
MS_IMSGC_31604244_1	MS (IMSGC, EUR)	IMD	chr6.1	6	16672529		6:16672529	6_16672529_C_T	C	T	0.0698058742439629	7.05399999999987e-05	PICS	PICS fine-mapped credible set based on reported top hit	ENSG00000124788	ATXN1	16761460	88931
MS_IMSGC_31604244_1	MS (IMSGC, EUR)	IMD	chr6.2	6	36380912		6:36380912	6_36380912_T_C	T	C	-0.122167631474208	4.22199999999998e-06	PICS	PICS fine-mapped credible set based on reported top hit	ENSG00000224666	ETV7-AS1	36386831	-5919
MS_IMSGC_31604244_1	MS (IMSGC, EUR)	IMD	chr6.3	6	90267049	single	6:90267049	6_90267049_G_A	G	A	0.143523987436042	9.00899999999965e-11	PICS	PICS fine-mapped credible set based on reported top hit	ENSG00000260271		90295507	-28458
MS_IMSGC_31604244_1	MS (IMSGC, EUR)	IMD	chr6.4	6	127958959		6:127958959	6_127958959_T_C	T	C	-0.0632564496350148	3.23599999999991e-10	PICS	PICS fine-mapped credible set based on reported top hit	ENSG00000274493	MRPS17P5	127909833	49126
MS_IMSGC_31604244_1	MS (IMSGC, EUR)	IMD	chr6.5	6	135512325	multi	6:135512325	6_135512325_T_A	T	A		1.64600000000006e-13	PICS	PICS fine-mapped credible set based on reported top hit	ENSG00000231028	AHI1-DT	135497854	14471
MS_IMSGC_31604244_1	MS (IMSGC, EUR)	IMD	chr6.6	6	137116920		6:137116920	6_137116920_G_A	G	A	0.134880482193818	2.49599999999995e-13	PICS	PICS fine-mapped credible set based on reported top hit	ENSG00000164485	IL22RA2	137173644	56724
MS_IMSGC_31604244_1	MS (IMSGC, EUR)	IMD	chr6.7	6	137638318		6:137638318	6_137638318_C_A	C	A	0.106789494181518	6.44900000000062e-12	PICS	PICS fine-mapped credible set based on reported top hit	ENSG00000230533	LINC03004	137673383	-35065
MS_IMSGC_31604244_1	MS (IMSGC, EUR)	IMD	chr6.8	6	143544084		6:143544084	6_143544084_A_G	A	G	0.114401324109973	3.08899999999998e-05	PICS	PICS fine-mapped credible set based on reported top hit	ENSG00000235740	PHACTR2-AS1	143562031	17947
MS_IMSGC_31604244_1	MS (IMSGC, EUR)	IMD	chr6.9	6	159044945	multi	6:159044945	6_159044945_T_C	T	C	0.124656691199552	9.90799999999911e-12	PICS	PICS fine-mapped credible set based on reported top hit	ENSG00000164691	TAGAP	159044991	46
MS_IMSGC_31604244_1	MS (IMSGC, EUR)	IMD	chr7.1	7	3099783		7:3099783	7_3099783_T_C	T	C	0.0972174507153593	1.99599999999987e-06	PICS	PICS fine-mapped credible set based on reported top hit	ENSG00000198286	CARD11	3043867	-55916
MS_IMSGC_31604244_1	MS (IMSGC, EUR)	IMD	chr7.2	7	27095695		7:27095695	7_27095695_C_T	C	T	-0.0768810379359577	0.000686200000000001	PICS	PICS fine-mapped credible set based on reported top hit	ENSG00000105991	HOXA1	27096000	305
MS_IMSGC_31604244_1	MS (IMSGC, EUR)	IMD	chr7.3	7	28102567		7:28102567	7_28102567_G_T	G	T	0.0673156924748669	0.00033000000000001	PICS	PICS fine-mapped credible set based on reported top hit	ENSG00000234336	JAZF1-AS1	28180322	-77755
MS_IMSGC_31604244_1	MS (IMSGC, EUR)	IMD	chr7.4	7	37342861		7:37342861	7_37342861_T_G	T	G	0.136277967332626	4.19900000000009e-07	PICS	PICS fine-mapped credible set based on reported top hit	ENSG00000155849	ELMO1	37448864	106003
MS_IMSGC_31604244_1	MS (IMSGC, EUR)	IMD	chr7.5	7	50200284		7:50200284	7_50200284_A_T	A	T		5.83999999999976e-06	PICS	PICS fine-mapped credible set based on reported top hit	ENSG00000228005		50142823	-57461
MS_IMSGC_31604244_1	MS (IMSGC, EUR)	IMD	chr7.6	7	106066016		7:106066016	7_106066016_C_A	C	A	-0.120623442323739	0.000374399999999999	PICS	PICS fine-mapped credible set based on reported top hit	ENSG00000008282	SYPL1	106112312	46296
MS_IMSGC_31604244_1	MS (IMSGC, EUR)	IMD	chr7.7	7	128933913		7:128933913	7_128933913_G_A	G	A	0.0566761308935558	0.000258499999999995	PICS	PICS fine-mapped credible set based on reported top hit	ENSG00000128604	IRF5	128937927	-4014
MS_IMSGC_31604244_1	MS (IMSGC, EUR)	IMD	chr7.8	7	139045049		7:139045049	7_139045049_A_C	A	C	-0.0556184175430123	1.65200000000006e-05	PICS	PICS fine-mapped credible set based on reported top hit	ENSG00000229677	RPL17P28	139050006	4957
MS_IMSGC_31604244_1	MS (IMSGC, EUR)	IMD	chr7.9	7	149592373	multi	7:149592373	7_149592373_G_A	G	A	-0.0781640209693543	1.20500000000006e-08	PICS	PICS fine-mapped credible set based on reported top hit	ENSG00000133624	ZNF767P	149624565	32192
MS_IMSGC_31604244_1	MS (IMSGC, EUR)	IMD	chr8.1	8	78504987		8:78504987	8_78504987_A_G	A	G	0.102475808889236	4.50700000000035e-10	PICS	PICS fine-mapped credible set based on reported top hit	ENSG00000171033	PKIA	78516340	-11353
MS_IMSGC_31604244_1	MS (IMSGC, EUR)	IMD	chr8.2	8	127163451		8:127163451	8_127163451_G_A	G	A	0.0702720529853317	2.65900000000002e-06	PICS	PICS fine-mapped credible set based on reported top hit	ENSG00000254166	CASC19	127218933	55482
MS_IMSGC_31604244_1	MS (IMSGC, EUR)	IMD	chr8.3	8	127801845		8:127801845	8_127801845_A_G	A	G	0.0971719002722735	3.5969999999998e-09	PICS	PICS fine-mapped credible set based on reported top hit	ENSG00000249859	PVT1	127794541	7304
MS_IMSGC_31604244_1	MS (IMSGC, EUR)	IMD	chr9.1	9	98105907	multi	9:98105907	9_98105907_T_C	T	C	-0.0745507312642962	4.23300000000025e-08	PICS	PICS fine-mapped credible set based on reported top hit	ENSG00000274011		98115885	-9978
MS_IMSGC_31604244_1	MS (IMSGC, EUR)	IMD	chr10.1	10	6075359		10:6075359	10_6075359_C_T	C	T	0.187474922034749	6.78200000000145e-27	PICS	PICS fine-mapped credible set based on reported top hit	ENSG00000134460	IL2RA	6062367	-12992
MS_IMSGC_31604244_1	MS (IMSGC, EUR)	IMD	chr10.2	10	8056756		10:8056756	10_8056756_T_C	T	C	0.0967311697197717	0.000449499999999997	PICS	PICS fine-mapped credible set based on reported top hit	ENSG00000107485	GATA3	8054688	2068
MS_IMSGC_31604244_1	MS (IMSGC, EUR)	IMD	chr10.3	10	31106832		10:31106832	10_31106832_G_A	G	A	0.084142783172428	3.11699999999986e-06	PICS	PICS fine-mapped credible set based on reported top hit	ENSG00000272381	LINC02664	31033321	73511
MS_IMSGC_31604244_1	MS (IMSGC, EUR)	IMD	chr10.4	10	62689789		10:62689789	10_62689789_G_T	G	T	-0.0853516670995037	0.000204399999999995	PICS	PICS fine-mapped credible set based on reported top hit	ENSG00000181915	ADO	62804720	-114931
MS_IMSGC_31604244_1	MS (IMSGC, EUR)	IMD	chr10.5	10	79299578	multi	10:79299578	10_79299578_G_T	G	T	0.0961806190439674	2.66200000000006e-11	PICS	PICS fine-mapped credible set based on reported top hit	ENSG00000108179	PPIF	79347469	-47891
MS_IMSGC_31604244_1	MS (IMSGC, EUR)	IMD	chr10.6	10	92719350		10:92719350	10_92719350_A_G	A	G	-0.0825012215117437	2.46299999999982e-10	PICS	PICS fine-mapped credible set based on reported top hit	ENSG00000152804	HHEX	92689955	29395
MS_IMSGC_31604244_1	MS (IMSGC, EUR)	IMD	chr11.1	11	321138		11:321138	11_321138_C_T	C	T	0.0762332763795887	1.563e-08	PICS	PICS fine-mapped credible set based on reported top hit	ENSG00000142089	IFITM3	320860	-278
MS_IMSGC_31604244_1	MS (IMSGC, EUR)	IMD	chr11.2	11	14381384		11:14381384	11_14381384_C_G	C	G		8.01999999999986e-08	PICS	PICS fine-mapped credible set based on reported top hit	ENSG00000133818	RRAS2	14359183	-22201
MS_IMSGC_31604244_1	MS (IMSGC, EUR)	IMD	chr11.3	11	47338861		11:47338861	11_47338861_T_C	T	C	0.0867568862762817	5.23600000000008e-07	PICS	PICS fine-mapped credible set based on reported top hit	ENSG00000134571	MYBPC3	47352702	13841
MS_IMSGC_31604244_1	MS (IMSGC, EUR)	IMD	chr11.4	11	61026179	multi	11:61026179	11_61026179_C_G	C	G		4.24699999999978e-15	PICS	PICS fine-mapped credible set based on reported top hit	ENSG00000256733	LINC02954	61055392	-29213
MS_IMSGC_31604244_1	MS (IMSGC, EUR)	IMD	chr11.5	11	64327706		11:64327706	11_64327706_T_C	T	C	0.0658813691135128	2.34000000000007e-05	PICS	PICS fine-mapped credible set based on reported top hit	ENSG00000126432	PRDX5	64318121	9585
MS_IMSGC_31604244_1	MS (IMSGC, EUR)	IMD	chr11.6	11	65937961		11:65937961	11_65937961_C_T	C	T	0.0666741453179926	9.40699999999954e-08	PICS	PICS fine-mapped credible set based on reported top hit	ENSG00000175513	TSGA10IP	65945480	-7519
MS_IMSGC_31604244_1	MS (IMSGC, EUR)	IMD	chr11.7	11	95578258		11:95578258	11_95578258_T_C	T	C	0.0838164703731104	2.09399999999994e-05	PICS	PICS fine-mapped credible set based on reported top hit	ENSG00000285842		95571040	7218
MS_IMSGC_31604244_1	MS (IMSGC, EUR)	IMD	chr11.8	11	118877104		11:118877104	11_118877104_A_G	A	G	-0.104360015324243	5.87800000000046e-07	PICS	PICS fine-mapped credible set based on reported top hit	ENSG00000160683	CXCR5	118883892	-6788
MS_IMSGC_31604244_1	MS (IMSGC, EUR)	IMD	chr11.9	11	122647817		11:122647817	11_122647817_A_G	A	G	0.0795845411928406	8.6690000000001e-06	PICS	PICS fine-mapped credible set based on reported top hit	ENSG00000154127	UBASH3B	122655722	-7905
MS_IMSGC_31604244_1	MS (IMSGC, EUR)	IMD	chr11.10	11	128551280		11:128551280	11_128551280_G_A	G	A	-0.0654990284526945	5.37199999999978e-05	PICS	PICS fine-mapped credible set based on reported top hit	ENSG00000134954	ETS1	128587558	36278
MS_IMSGC_31604244_1	MS (IMSGC, EUR)	IMD	chr12.1	12	6330843	single	12:6330843	12_6330843_T_C	T	C	0.139262078333508	1.01700000000015e-13	PICS	PICS fine-mapped credible set based on reported top hit	ENSG00000067182	TNFRSF1A	6342076	11233
MS_IMSGC_31604244_1	MS (IMSGC, EUR)	IMD	chr12.2	12	9713753	multi	12:9713753	12_9713753_C_T	C	T	0.09486026042396	3.96200000000046e-10	PICS	PICS fine-mapped credible set based on reported top hit	ENSG00000256582	LINC02390	9704077	9676
MS_IMSGC_31604244_1	MS (IMSGC, EUR)	IMD	chr12.3	12	57713053	multi	12:57713053	12_57713053_A_G	A	G	0.116893751471499	1.34900000000003e-11	PICS	PICS fine-mapped credible set based on reported top hit	ENSG00000257342		57721510	8457
MS_IMSGC_31604244_1	MS (IMSGC, EUR)	IMD	chr12.4	12	111446804		12:111446804	12_111446804_T_C	T	C	-0.0623173060648616	3.44600000000006e-05	PICS	PICS fine-mapped credible set based on reported top hit	ENSG00000111252	SH2B3	111405923	40881
MS_IMSGC_31604244_1	MS (IMSGC, EUR)	IMD	chr12.5	12	123119506	single	12:123119506	12_123119506_C_T	C	T	0.0818610534803201	7.80399999999955e-09	PICS	PICS fine-mapped credible set based on reported top hit	ENSG00000090975	PITPNM2	123151090	31584
MS_IMSGC_31604244_1	MS (IMSGC, EUR)	IMD	chr13.1	13	50237084		13:50237084	13_50237084_T_C	T	C	-0.205061043763444	4.15599999999987e-10	PICS	PICS fine-mapped credible set based on reported top hit	ENSG00000274270		50125816	111268
MS_IMSGC_31604244_1	MS (IMSGC, EUR)	IMD	chr14.1	14	51839373		14:51839373	14_51839373_A_C	A	C	0.0908002982864944	3.02199999999993e-06	PICS	PICS fine-mapped credible set based on reported top hit	ENSG00000186469	GNG2	51860612	-21239
MS_IMSGC_31604244_1	MS (IMSGC, EUR)	IMD	chr14.2	14	68786647	single	14:68786647	14_68786647_A_T	A	T		1.82800000000018e-10	PICS	PICS fine-mapped credible set based on reported top hit	ENSG00000185650	ZFP36L1	68793067	6420
MS_IMSGC_31604244_1	MS (IMSGC, EUR)	IMD	chr14.3	14	75547955		14:75547955	14_75547955_T_C	T	C	-0.0799196231758734	3.16499999999989e-08	PICS	PICS fine-mapped credible set based on reported top hit	ENSG00000156127	BATF	75522469	25486
MS_IMSGC_31604244_1	MS (IMSGC, EUR)	IMD	chr14.4	14	102799507	single	14:102799507	14_102799507_A_G	A	G	-0.0901435831729654	4.29400000000024e-09	PICS	PICS fine-mapped credible set based on reported top hit	ENSG00000131323	TRAF3	102777449	22058
MS_IMSGC_31604244_1	MS (IMSGC, EUR)	IMD	chr15.1	15	78955140		15:78955140	15_78955140_C_T	C	T	-0.100749903100143	2.06800000000006e-06	PICS	PICS fine-mapped credible set based on reported top hit	ENSG00000103811	CTSH	78945046	-10094
MS_IMSGC_31604244_1	MS (IMSGC, EUR)	IMD	chr15.2	15	90344352		15:90344352	15_90344352_A_C	A	C	0.0858847175471693	2.77799999999978e-08	PICS	PICS fine-mapped credible set based on reported top hit	ENSG00000196391	ZNF774	90352284	-7932
MS_IMSGC_31604244_1	MS (IMSGC, EUR)	IMD	chr16.1	16	1017832		16:1017832	16_1017832_G_T	G	T	0.0962906081182849	4.71499999999973e-08	PICS	PICS fine-mapped credible set based on reported top hit	ENSG00000260496		997973	-19859
MS_IMSGC_31604244_1	MS (IMSGC, EUR)	IMD	chr16.2	16	11319069		16:11319069	16_11319069_C_A	C	A	-0.136539364138827	3.96399999999995e-09	PICS	PICS fine-mapped credible set based on reported top hit	ENSG00000263080		11345280	26211
MS_IMSGC_31604244_1	MS (IMSGC, EUR)	IMD	chr16.3	16	30091839	multi	16:30091839	16_30091839_C_A	C	A	-0.0901435831729654	3.24599999999999e-08	PICS	PICS fine-mapped credible set based on reported top hit	ENSG00000149922	TBX6	30091924	85
MS_IMSGC_31604244_1	MS (IMSGC, EUR)	IMD	chr16.4	16	57043182		16:57043182	16_57043182_C_T	C	T	0.0841573080067234	8.40999999999976e-07	PICS	PICS fine-mapped credible set based on reported top hit	ENSG00000260145		57058497	15315
MS_IMSGC_31604244_1	MS (IMSGC, EUR)	IMD	chr16.5	16	79077400		16:79077400	16_79077400_T_C	T	C	0.1016536537265	3.07299999999979e-08	PICS	PICS fine-mapped credible set based on reported top hit	ENSG00000260479		79090049	-12649
MS_IMSGC_31604244_1	MS (IMSGC, EUR)	IMD	chr16.6	16	79618823		16:79618823	16_79618823_C_T	C	T	-0.0777453631048527	1.79699999999993e-07	PICS	PICS fine-mapped credible set based on reported top hit	ENSG00000275040		79611085	7738
MS_IMSGC_31604244_1	MS (IMSGC, EUR)	IMD	chr16.7	16	85987899		16:85987899	16_85987899_G_A	G	A	-0.123544186091455	1.9380000000001e-09	PICS	PICS fine-mapped credible set based on reported top hit	ENSG00000285040		85985386	-2513
MS_IMSGC_31604244_1	MS (IMSGC, EUR)	IMD	chr17.1	17	36486677		17:36486677	17_36486677_G_A	G	A	-0.0876296691409708	1.62300000000012e-07	PICS	PICS fine-mapped credible set based on reported top hit	ENSG00000273611	ZNHIT3	36486681	-4
MS_IMSGC_31604244_1	MS (IMSGC, EUR)	IMD	chr17.2	17	39813896		17:39813896	17_39813896_A_G	A	G	0.0780696856219223	1.15600000000003e-05	PICS	PICS fine-mapped credible set based on reported top hit	ENSG00000264663	KRT8P34	39836080	22184
MS_IMSGC_31604244_1	MS (IMSGC, EUR)	IMD	chr17.3	17	42377817		17:42377817	17_42377817_A_G	A	G	-0.108030747413705	1.02000000000016e-13	PICS	PICS fine-mapped credible set based on reported top hit	ENSG00000168610	STAT3	42388442	10625
MS_IMSGC_31604244_1	MS (IMSGC, EUR)	IMD	chr17.4	17	45330304	single	17:45330304	17_45330304_G_A	G	A	0.0598713970373904	1.77899999999994e-08	PICS	PICS fine-mapped credible set based on reported top hit	ENSG00000006062	MAP3K14	45317020	-13284
MS_IMSGC_31604244_1	MS (IMSGC, EUR)	IMD	chr17.5	17	47624914		17:47624914	17_47624914_T_C	T	C	0.10201492540673	4.33499999999963e-11	PICS	PICS fine-mapped credible set based on reported top hit	ENSG00000263766	KPNB1-DT	47649397	24483
MS_IMSGC_31604244_1	MS (IMSGC, EUR)	IMD	chr17.6	17	59781849		17:59781849	17_59781849_G_A	G	A	-0.11001964503855	3.28900000000009e-10	PICS	PICS fine-mapped credible set based on reported top hit	ENSG00000284190	MIR21	59841266	-59417
MS_IMSGC_31604244_1	MS (IMSGC, EUR)	IMD	chr18.1	18	58680812		18:58680812	18_58680812_A_G	A	G	-0.0855578711616465	1.53899999999992e-08	PICS	PICS fine-mapped credible set based on reported top hit	ENSG00000267226	MALT1-AS1	58671877	-8935
MS_IMSGC_31604244_1	MS (IMSGC, EUR)	IMD	chr19.1	19	4466469		19:4466469	19_4466469_G_A	G	A	0.0699933974605346	8.9820000000005e-06	PICS	PICS fine-mapped credible set based on reported top hit	ENSG00000267011		4471279	4810
MS_IMSGC_31604244_1	MS (IMSGC, EUR)	IMD	chr19.2	19	6668961	single	19:6668961	19_6668961_C_T	C	T	-0.143753963644696	8.37400000000095e-13	PICS	PICS fine-mapped credible set based on reported top hit	ENSG00000125735	TNFSF14	6670160	1199
MS_IMSGC_31604244_1	MS (IMSGC, EUR)	IMD	chr19.3	19	10481468		19:10481468	19_10481468_T_C	T	C	-0.110736041594666	3.79000000000005e-11	PICS	PICS fine-mapped credible set based on reported top hit	ENSG00000267197		10491000	9532
MS_IMSGC_31604244_1	MS (IMSGC, EUR)	IMD	chr19.4	19	11063252		19:11063252	19_11063252_C_T	C	T	-0.056474846927979	9.17499999999955e-07	PICS	PICS fine-mapped credible set based on reported top hit	ENSG00000130164	LDLR	11089463	-26211
MS_IMSGC_31604244_1	MS (IMSGC, EUR)	IMD	chr19.5	19	16448610		19:16448610	19_16448610_A_G	A	G	0.102556588325092	2.54099999999989e-07	PICS	PICS fine-mapped credible set based on reported top hit	ENSG00000267703		16440946	7664
MS_IMSGC_31604244_1	MS (IMSGC, EUR)	IMD	chr19.6	19	18191169	single	19:18191169	19_18191169_C_G	C	G		4.84100000000001e-13	PICS	PICS fine-mapped credible set based on reported top hit	ENSG00000254858	MPV17L2	18193218	-2049
MS_IMSGC_31604244_1	MS (IMSGC, EUR)	IMD	chr19.7	19	44640642		19:44640642	19_44640642_A_C	A	C	0.0749390909644938	1.83900000000004e-06	PICS	PICS fine-mapped credible set based on reported top hit	ENSG00000073008	PVR	44643910	-3268
MS_IMSGC_31604244_1	MS (IMSGC, EUR)	IMD	chr19.8	19	47135282		19:47135282	19_47135282_A_T	A	T		4.074e-09	PICS	PICS fine-mapped credible set based on reported top hit	ENSG00000142230	SAE1	47130835	4447
MS_IMSGC_31604244_1	MS (IMSGC, EUR)	IMD	chr19.9	19	49333989	multi	19:49333989	19_49333989_C_T	C	T	0.0928830549000532	3.47899999999989e-11	PICS	PICS fine-mapped credible set based on reported top hit	ENSG00000104894	CD37	49335406	-1417
MS_IMSGC_31604244_1	MS (IMSGC, EUR)	IMD	chr20.1	20	41339548		20:41339548	20_41339548_G_A	G	A	0.0783940879080118	0.000890800000000021	PICS	PICS fine-mapped credible set based on reported top hit	ENSG00000132793	LPIN3	41340821	-1273
MS_IMSGC_31604244_1	MS (IMSGC, EUR)	IMD	chr20.2	20	43950411		20:43950411	20_43950411_T_C	T	C	0.0716692866903597	0.000254100000000009	PICS	PICS fine-mapped credible set based on reported top hit	ENSG00000124191	TOX2	43914852	35559
MS_IMSGC_31604244_1	MS (IMSGC, EUR)	IMD	chr20.3	20	46105671	single	20:46105671	20_46105671_C_T	C	T	-0.0948555310126788	2.84499999999966e-13	PICS	PICS fine-mapped credible set based on reported top hit	ENSG00000213820	RPL13P2	46099518	6153
MS_IMSGC_31604244_1	MS (IMSGC, EUR)	IMD	chr20.4	20	54173204		20:54173204	20_54173204_C_G	C	G		7.80699999999916e-11	PICS	PICS fine-mapped credible set based on reported top hit	ENSG00000019186	CYP24A1	54173986	782
MS_IMSGC_31604244_1	MS (IMSGC, EUR)	IMD	chr20.5	20	63743088		20:63743088	20_63743088_T_C	T	C	0.139066048122997	1.29699999999998e-07	PICS	PICS fine-mapped credible set based on reported top hit	ENSG00000229299	ZBTB46-AS2	63744689	-1601
MS_IMSGC_31604244_1	MS (IMSGC, EUR)	IMD	chr21.1	21	33415005		21:33415005	21_33415005_A_G	A	G	0.0788111804242899	0.000480499999999998	PICS	PICS fine-mapped credible set based on reported top hit	ENSG00000159128	IFNGR2	33403413	11592
MS_IMSGC_31604244_1	MS (IMSGC, EUR)	IMD	chr21.2	21	38492803		21:38492803	21_38492803_A_G	A	G	-0.100925927389961	2.70499999999999e-05	PICS	PICS fine-mapped credible set based on reported top hit	ENSG00000289404		38498268	5465
MS_IMSGC_31604244_1	MS (IMSGC, EUR)	IMD	chr22.1	22	21851064	single	22:21851064	22_21851064_C_T	C	T	0.0855352881062627	4.57400000000001e-12	PICS	PICS fine-mapped credible set based on reported top hit	ENSG00000100030	MAPK1	21867645	16581
MS_IMSGC_31604244_1	MS (IMSGC, EUR)	IMD	chr22.2	22	31226553		22:31226553	22_31226553_T_A	T	A		1.81999999999994e-05	PICS	PICS fine-mapped credible set based on reported top hit	ENSG00000202019		31230172	3619
MS_IMSGC_31604244_1	MS (IMSGC, EUR)	IMD	chr22.3	22	36862944		22:36862944	22_36862944_C_T	C	T	-0.0676586484738148	6.61799999999998e-06	PICS	PICS fine-mapped credible set based on reported top hit	ENSG00000100365	NCF4	36861006	1938
MS_IMSGC_31604244_1	MS (IMSGC, EUR)	IMD	chr22.4	22	39895803		22:39895803	22_39895803_T_C	T	C	-0.0552454742259785	0.000220600000000006	PICS	PICS fine-mapped credible set based on reported top hit	ENSG00000176177	ENTHD1	39893760	-2043
MS_IMSGC_31604244_1	MS (IMSGC, EUR)	IMD	chr22.5	22	50532837	multi	22:50532837	22_50532837_T_C	T	C	-0.109591621890093	2.84800000000038e-10	PICS	PICS fine-mapped credible set based on reported top hit	ENSG00000177989	CIMAP1B	50532498	-339
POLLIN_Sakaue_doi1011012020102320213652_1	POLLIN (Sakaue, EAS)	IMD	chr2.1	2	70832632		2:70832632	2_70832632_C_T	C	T	0.0145246947001176	7.50899055808137e-09	SuSiE-inf	SuSiE fine-mapped credible set with out-of-sample LD	ENSG00000116031	CD207	70835816	3184
RA_Ishigaki_36333501_1	RA (Ishigaki, EAS)	IMD	chr1.1	1	2787906	single	1:2787906	1_2787906_T_C	T	C	-1.14634353747028	3.75906421727966e-06	SuSiE-inf	SuSiE fine-mapped credible set with out-of-sample LD	ENSG00000215912	TTC34	2801693	13787
RA_Ishigaki_36333501_1	RA (Ishigaki, EAS)	IMD	chr1.2	1	17348042	single	1:17348042	1_17348042_C_A	C	A	-0.0251331719088306	1.0787159684891e-26	SuSiE-inf	SuSiE fine-mapped credible set with out-of-sample LD	ENSG00000276747	PADI6	17372196	-24154
RA_Ishigaki_36333501_1	RA (Ishigaki, EAS)	IMD	chr1.3	1	37908317		1:37908317	1_37908317_C_T	C	T	0.106	8.36816903774929e-09	PICS	PICS fine-mapped credible set extracted from summary statistics	ENSG00000252448		37884237	24080
RA_Ishigaki_36333501_1	RA (Ishigaki, EAS)	IMD	chr2.1	2	73990729		2:73990729	2_73990729_A_G	A	G	-0.0126663127487303	8.8103094995342e-09	SuSiE-inf	SuSiE fine-mapped credible set with out-of-sample LD	ENSG00000235499		73985132	5597
RA_Ishigaki_36333501_1	RA (Ishigaki, EAS)	IMD	chr2.2	2	100173445	single	2:100173445	2_100173445_T_C	T	C	-0.0130224264589439	4.88074718850419e-10	SuSiE-inf	SuSiE fine-mapped credible set with out-of-sample LD	ENSG00000144218	AFF3	100142590	-30855
RA_Ishigaki_36333501_1	RA (Ishigaki, EAS)	IMD	chr2.3	2	191089272		2:191089272	2_191089272_A_C	A	C	0.0307835397721859	7.08536003152537e-13	SuSiE-inf	SuSiE fine-mapped credible set with out-of-sample LD	ENSG00000288064		191045458	43814
RA_Ishigaki_36333501_1	RA (Ishigaki, EAS)	IMD	chr2.4	2	203779276		2:203779276	2_203779276_G_A	G	A	0.0260927692142134	7.38975520308613e-09	SuSiE-inf	SuSiE fine-mapped credible set with out-of-sample LD	ENSG00000224791	KRT18P39	203765593	-13683
RA_Ishigaki_36333501_1	RA (Ishigaki, EAS)	IMD	chr2.5	2	203829742		2:203829742	2_203829742_A_G	A	G	0.0216451735799137	4.11305913972523e-09	SuSiE-inf	SuSiE fine-mapped credible set with out-of-sample LD	ENSG00000163599	CTLA4	203867771	-38029
RA_Ishigaki_36333501_1	RA (Ishigaki, EAS)	IMD	chr4.1	4	108140462		4:108140462	4_108140462_G_C	G	C	-0.1736	4.42583369736278e-14	PICS	PICS fine-mapped credible set extracted from summary statistics	ENSG00000138795	LEF1	108168932	28470
RA_Ishigaki_36333501_1	RA (Ishigaki, EAS)	IMD	chr5.1	5	56148856	multi	5:56148856	5_56148856_G_A	G	A	-0.0166936047090274	2.61609713417871e-12	SuSiE-inf	SuSiE fine-mapped credible set with out-of-sample LD	ENSG00000223003	RNA5SP184	56146846	-2010
RA_Ishigaki_36333501_1	RA (Ishigaki, EAS)	IMD	chr6.1	6	14111156	single	6:14111156	6_14111156_C_G	C	G	-0.0889422260836743	4.76425937194525e-09	SuSiE-inf	SuSiE fine-mapped credible set with out-of-sample LD	ENSG00000112149	CD83	14117772	-6616
RA_Ishigaki_36333501_1	RA (Ishigaki, EAS)	IMD	chr6.3	6	33899092		6:33899092	6_33899092_G_C	G	C	0.5163	2.39984152541313e-15	PICS	PICS fine-mapped credible set extracted from summary statistics	ENSG00000096395	MLN	33804003	-95089
RA_Ishigaki_36333501_1	RA (Ishigaki, EAS)	IMD	chr6.4	6	34994133		6:34994133	6_34994133_A_G	A	G	0.461	6.68141773157543e-09	PICS	PICS fine-mapped credible set extracted from summary statistics	ENSG00000286550		35058015	63882
RA_Ishigaki_36333501_1	RA (Ishigaki, EAS)	IMD	chr6.7	6	44281427		6:44281427	6_44281427_C_T	C	T	-0.283265490885266	1.04772247661074e-18	SuSiE-inf	SuSiE fine-mapped credible set with out-of-sample LD	ENSG00000272442		44273194	8233
RA_Ishigaki_36333501_1	RA (Ishigaki, EAS)	IMD	chr6.10	6	137844553		6:137844553	6_137844553_T_C	T	C	0.0639998821740387	7.5348625075396e-09	SuSiE-inf	SuSiE fine-mapped credible set with out-of-sample LD	ENSG00000118503	TNFAIP3	137867259	-22706
RA_Ishigaki_36333501_1	RA (Ishigaki, EAS)	IMD	chr6.12	6	137912907		6:137912907	6_137912907_G_A	G	A	-0.0818544976541996	4.1949597955285e-07	SuSiE-inf	SuSiE fine-mapped credible set with out-of-sample LD	ENSG00000287393		137903608	-9299
RA_Ishigaki_36333501_1	RA (Ishigaki, EAS)	IMD	chr6.14	6	167126317	multi	6:167126317	6_167126317_C_T	C	T	-0.0326609215238662	1.42667604277199e-32	SuSiE-inf	SuSiE fine-mapped credible set with out-of-sample LD	ENSG00000112486	CCR6	167123096	3221
RA_Ishigaki_36333501_1	RA (Ishigaki, EAS)	IMD	chr7.1	7	100161582	multi	7:100161582	7_100161582_C_T	C	T	-0.0188270220755283	1.88989681703488e-11	SuSiE-inf	SuSiE fine-mapped credible set with out-of-sample LD	ENSG00000146826	TRAPPC14	100158723	-2859
RA_Ishigaki_36333501_1	RA (Ishigaki, EAS)	IMD	chr7.3	7	128936032	single	7:128936032	7_128936032_T_C	T	C	0.103925560290364	6.17787090946873e-12	SuSiE-inf	SuSiE fine-mapped credible set with out-of-sample LD	ENSG00000128604	IRF5	128937927	-1895
RA_Ishigaki_36333501_1	RA (Ishigaki, EAS)	IMD	chr8.1	8	11495032	multi	8:11495032	8_11495032_T_C	T	C	0.0177705853950449	1.09875085716127e-14	SuSiE-inf	SuSiE fine-mapped credible set with out-of-sample LD	ENSG00000136573	BLK	11494387	645
RA_Ishigaki_36333501_1	RA (Ishigaki, EAS)	IMD	chr10.2	10	6469424		10:6469424	10_6469424_G_A	G	A	0.0126491837184078	1.46631186600928e-10	SuSiE-inf	SuSiE fine-mapped credible set with out-of-sample LD	ENSG00000288915		6492439	-23015
RA_Ishigaki_36333501_1	RA (Ishigaki, EAS)	IMD	chr10.3	10	48817351		10:48817351	10_48817351_G_A	G	A	-0.0187082979350003	1.48625364972356e-10	SuSiE-inf	SuSiE fine-mapped credible set with out-of-sample LD	ENSG00000228403		48878022	-60671
RA_Ishigaki_36333501_1	RA (Ishigaki, EAS)	IMD	chr10.4	10	62020112		10:62020112	10_62020112_C_T	C	T	0.0205528054034971	2.55962508777169e-12	SuSiE-inf	SuSiE fine-mapped credible set with out-of-sample LD	ENSG00000150347	ARID5B	61901699	118413
RA_Ishigaki_36333501_1	RA (Ishigaki, EAS)	IMD	chr10.5	10	62029155		10:62029155	10_62029155_T_C	T	C	0.0140238197310841	5.34108835293118e-07	SuSiE-inf	SuSiE fine-mapped credible set with out-of-sample LD	ENSG00000150347	ARID5B	61901699	127456
RA_Ishigaki_36333501_1	RA (Ishigaki, EAS)	IMD	chr10.6	10	62167213		10:62167213	10_62167213_G_A	G	A	0.0258222189701069	6.85437460468432e-11	SuSiE-inf	SuSiE fine-mapped credible set with out-of-sample LD	ENSG00000182010	RTKN2	62268844	101631
RA_Ishigaki_36333501_1	RA (Ishigaki, EAS)	IMD	chr10.7	10	62263407		10:62263407	10_62263407_A_G	A	G	-0.0209695773228697	6.59260827233774e-11	SuSiE-inf	SuSiE fine-mapped credible set with out-of-sample LD	ENSG00000182010	RTKN2	62268844	5437
RA_Ishigaki_36333501_1	RA (Ishigaki, EAS)	IMD	chr10.8	10	62307681		10:62307681	10_62307681_C_T	C	T	0.0433906244773281	9.99345085210605e-13	SuSiE-inf	SuSiE fine-mapped credible set with out-of-sample LD	ENSG00000234756	LINC02621	62289521	18160
RA_Ishigaki_36333501_1	RA (Ishigaki, EAS)	IMD	chr11.1	11	72692550	multi	11:72692550	11_72692550_T_C	T	C	-0.036329512731411	2.13019840433007e-10	SuSiE-inf	SuSiE fine-mapped credible set with out-of-sample LD	ENSG00000286555		72689650	2900
RA_Ishigaki_36333501_1	RA (Ishigaki, EAS)	IMD	chr14.1	14	104936081	single	14:104936081	14_104936081_C_T	C	T	-0.0429812067357854	3.18850035109046e-18	SuSiE-inf	SuSiE fine-mapped credible set with out-of-sample LD	ENSG00000166428	PLD4	104924879	11202
RA_Ishigaki_36333501_1	RA (Ishigaki, EAS)	IMD	chr15.1	15	38546063	single	15:38546063	15_38546063_T_C	T	C	0.0143866483513504	1.13790395110346e-09	SuSiE-inf	SuSiE fine-mapped credible set with out-of-sample LD	ENSG00000172575	RASGRP1	38564814	18751
RA_Ishigaki_36333501_1	RA (Ishigaki, EAS)	IMD	chr16.1	16	85977427		16:85977427	16_85977427_C_T	C	T	0.013175105413922	2.28023698711311e-09	SuSiE-inf	SuSiE fine-mapped credible set with out-of-sample LD	ENSG00000269667		85981684	-4257
RA_Ishigaki_36333501_1	RA (Ishigaki, EAS)	IMD	chr18.1	18	12819042		18:12819042	18_12819042_C_T	C	T	-0.0107230360570441	2.45580834815719e-06	SuSiE-inf	SuSiE fine-mapped credible set with out-of-sample LD	ENSG00000260302	LINC01882	12776140	-42902
RA_Ishigaki_36333501_1	RA (Ishigaki, EAS)	IMD	chr18.2	18	12850212		18:12850212	18_12850212_T_C	T	C	-0.0121824677071175	1.70320054075294e-10	SuSiE-inf	SuSiE fine-mapped credible set with out-of-sample LD	ENSG00000175354	PTPN2	12884237	34025
RA_Ishigaki_36333501_1	RA (Ishigaki, EAS)	IMD	chr19.1	19	10359243		19:10359243	19_10359243_G_A	G	A	-0.0134875553616812	3.46090047795672e-09	SuSiE-inf	SuSiE fine-mapped credible set with out-of-sample LD	ENSG00000076662	ICAM3	10339624	-19619
RA_Ishigaki_36333501_1	RA (Ishigaki, EAS)	IMD	chr20.1	20	46118343	single	20:46118343	20_46118343_T_C	T	C	0.0170220939613471	9.5785525246784e-10	SuSiE-inf	SuSiE fine-mapped credible set with out-of-sample LD	ENSG00000101017	CD40	46118314	29
RA_Ishigaki_36333501_1	RA (Ishigaki, EAS)	IMD	chr21.2	21	44289258		21:44289258	21_44289258_T_C	T	C	0.0191908144334778	3.51007435992207e-13	SuSiE-inf	SuSiE fine-mapped credible set with out-of-sample LD	ENSG00000160224	AIRE	44285876	3382
RA_Ishigaki_36333501_1	RA (Ishigaki, EAS)	IMD	chr22.3	22	39351666	single	22:39351666	22_39351666_T_A	T	A	0.030403368404896	1.75637090285134e-13	SuSiE-inf	SuSiE fine-mapped credible set with out-of-sample LD	ENSG00000100321	SYNGR1	39349991	1675
RA_Ishigaki_36333501_2	RA (Ishigaki, EUR)	IMD	chr1.1	1	2592267	single	1:2592267	1_2592267_C_T	C	T	-0.0912	2.79598080303846e-11	PICS	PICS fine-mapped credible set extracted from summary statistics	ENSG00000157870	PRXL2B	2586777	5490
RA_Ishigaki_36333501_2	RA (Ishigaki, EUR)	IMD	chr1.2	1	17347907	single	1:17347907	1_17347907_C_T	C	T	-0.0856	1.68003752906823e-10	PICS	PICS fine-mapped credible set extracted from summary statistics	ENSG00000276747	PADI6	17372196	-24289
RA_Ishigaki_36333501_2	RA (Ishigaki, EUR)	IMD	chr1.3	1	38170020		1:38170020	1_38170020_C_T	C	T	-0.0196875684149792	2.20404214918656e-10	SuSiE-inf	SuSiE fine-mapped credible set with out-of-sample LD	ENSG00000224592	MIR3659HG	38047314	122706
RA_Ishigaki_36333501_2	RA (Ishigaki, EUR)	IMD	chr1.4	1	67336688	single	1:67336688	1_67336688_A_C	A	C	-0.0159476161340855	7.04817274716788e-09	SuSiE-inf	SuSiE fine-mapped credible set with out-of-sample LD	ENSG00000081985	IL12RB2	67307873	28815
RA_Ishigaki_36333501_2	RA (Ishigaki, EUR)	IMD	chr1.5	1	113584968		1:113584968	1_113584968_T_A	T	A	-0.0498387008436022	2.22662860637238e-42	SuSiE-inf	SuSiE fine-mapped credible set with out-of-sample LD	ENSG00000232450		113699631	114663
RA_Ishigaki_36333501_2	RA (Ishigaki, EUR)	IMD	chr1.6	1	113761186		1:113761186	1_113761186_C_A	C	A	0.0820491195605561	2.93004370329959e-168	SuSiE-inf	SuSiE fine-mapped credible set with out-of-sample LD	ENSG00000116793	PHTF1	113759486	-1700
RA_Ishigaki_36333501_2	RA (Ishigaki, EUR)	IMD	chr1.7	1	113939340		1:113939340	1_113939340_T_G	T	G	0.0629241366433151	5.0207938047226e-17	SuSiE-inf	SuSiE fine-mapped credible set with out-of-sample LD	ENSG00000163349	HIPK1	113929324	10016
RA_Ishigaki_36333501_2	RA (Ishigaki, EUR)	IMD	chr1.8	1	116738074		1:116738074	1_116738074_C_T	C	T	-0.0214744876572136	4.29396186919096e-12	SuSiE-inf	SuSiE fine-mapped credible set with out-of-sample LD	ENSG00000116824	CD2	116754430	-16356
RA_Ishigaki_36333501_2	RA (Ishigaki, EUR)	IMD	chr1.9	1	161510859		1:161510859	1_161510859_A_G	A	G	0.0173726990507752	3.92842014414004e-09	SuSiE-inf	SuSiE fine-mapped credible set with out-of-sample LD	ENSG00000273112		161513176	-2317
RA_Ishigaki_36333501_2	RA (Ishigaki, EUR)	IMD	chr1.10	1	235635034		1:235635034	1_235635034_A_C	A	C	-0.0183976156904762	2.93319192785824e-09	SuSiE-inf	SuSiE fine-mapped credible set with out-of-sample LD	ENSG00000168243	GNG4	235649784	14750
RA_Ishigaki_36333501_2	RA (Ishigaki, EUR)	IMD	chr2.1	2	60897715	single	2:60897715	2_60897715_T_C	T	C	0.0255206826936266	9.66752442133684e-16	SuSiE-inf	SuSiE fine-mapped credible set with out-of-sample LD	ENSG00000201076	RNU4-51P	60911303	-13588
RA_Ishigaki_36333501_2	RA (Ishigaki, EUR)	IMD	chr2.2	2	65387228		2:65387228	2_65387228_T_A	T	A	-0.0219663212544094	6.97848226742752e-13	SuSiE-inf	SuSiE fine-mapped credible set with out-of-sample LD	ENSG00000232693		65380685	-6543
RA_Ishigaki_36333501_2	RA (Ishigaki, EUR)	IMD	chr2.3	2	100240555	single	2:100240555	2_100240555_G_A	G	A	-0.022587275399979	9.05005892311577e-15	SuSiE-inf	SuSiE fine-mapped credible set with out-of-sample LD	ENSG00000170500	LONRF2	100322501	81946
RA_Ishigaki_36333501_2	RA (Ishigaki, EUR)	IMD	chr2.4	2	190696286		2:190696286	2_190696286_G_A	G	A	-0.0166853538594063	2.59481081508857e-06	SuSiE-inf	SuSiE fine-mapped credible set with out-of-sample LD	ENSG00000138386	NAB1	190649083	47203
RA_Ishigaki_36333501_2	RA (Ishigaki, EUR)	IMD	chr2.5	2	191093855		2:191093855	2_191093855_C_T	C	T	0.0271432175810409	1.33655678142303e-16	SuSiE-inf	SuSiE fine-mapped credible set with out-of-sample LD	ENSG00000288064		191045458	48397
RA_Ishigaki_36333501_2	RA (Ishigaki, EUR)	IMD	chr2.7	2	203878686	single	2:203878686	2_203878686_G_A	G	A	-0.0315277474337115	8.83881052736172e-20	SuSiE-inf	SuSiE fine-mapped credible set with out-of-sample LD	ENSG00000163599	CTLA4	203867771	10915
RA_Ishigaki_36333501_2	RA (Ishigaki, EUR)	IMD	chr3.1	3	16969726		3:16969726	3_16969726_G_A	G	A	0.268066552677154	7.25036384837963e-11	SuSiE-inf	SuSiE fine-mapped credible set with out-of-sample LD	ENSG00000154822	PLCL2	16884955	84771
RA_Ishigaki_36333501_2	RA (Ishigaki, EUR)	IMD	chr3.2	3	27737871		3:27737871	3_27737871_A_G	A	G	0.0191443753415552	1.1129450368269e-09	SuSiE-inf	SuSiE fine-mapped credible set with out-of-sample LD	ENSG00000163508	EOMES	27722323	-15548
RA_Ishigaki_36333501_2	RA (Ishigaki, EUR)	IMD	chr3.3	3	136598664		3:136598664	3_136598664_G_C	G	C	0.0184695139291078	2.11199715091255e-09	SuSiE-inf	SuSiE fine-mapped credible set with out-of-sample LD	ENSG00000240695	DNAJC8P2	136737229	138565
RA_Ishigaki_36333501_2	RA (Ishigaki, EUR)	IMD	chr4.1	4	26097188		4:26097188	4_26097188_G_A	G	A	0.0304602386746868	4.27810070518575e-22	SuSiE-inf	SuSiE fine-mapped credible set with out-of-sample LD	ENSG00000283314	LINC02357	26064298	32890
RA_Ishigaki_36333501_2	RA (Ishigaki, EUR)	IMD	chr4.2	4	48218822		4:48218822	4_48218822_G_A	G	A	0.0176462476752174	3.62836060677524e-10	SuSiE-inf	SuSiE fine-mapped credible set with out-of-sample LD	ENSG00000135605	TEC	48269838	51016
RA_Ishigaki_36333501_2	RA (Ishigaki, EUR)	IMD	chr5.1	5	56148856	multi	5:56148856	5_56148856_G_A	G	A	-0.036898532634577	3.55296422415536e-33	SuSiE-inf	SuSiE fine-mapped credible set with out-of-sample LD	ENSG00000223003	RNA5SP184	56146846	-2010
RA_Ishigaki_36333501_2	RA (Ishigaki, EUR)	IMD	chr5.2	5	103273223	single	5:103273223	5_103273223_G_A	G	A	-0.0197028540473132	4.61875636095159e-11	SuSiE-inf	SuSiE fine-mapped credible set with out-of-sample LD	ENSG00000181751	MACIR	103258763	14460
RA_Ishigaki_36333501_2	RA (Ishigaki, EUR)	IMD	chr6.1	6	90267049	single	6:90267049	6_90267049_G_A	G	A	0.0178758025342971	6.46170149057381e-09	SuSiE-inf	SuSiE fine-mapped credible set with out-of-sample LD	ENSG00000260271		90295507	-28458
RA_Ishigaki_36333501_2	RA (Ishigaki, EUR)	IMD	chr6.2	6	106120159		6:106120159	6_106120159_C_T	C	T	-0.077	7.06073175894804e-09	PICS	PICS fine-mapped credible set extracted from summary statistics	ENSG00000269919		106100140	20019
RA_Ishigaki_36333501_2	RA (Ishigaki, EUR)	IMD	chr6.3	6	137685367	single	6:137685367	6_137685367_G_A	G	A	0.034995272684566	3.25270447317073e-29	SuSiE-inf	SuSiE fine-mapped credible set with out-of-sample LD	ENSG00000283265		137693068	-7701
RA_Ishigaki_36333501_2	RA (Ishigaki, EUR)	IMD	chr6.4	6	137922602		6:137922602	6_137922602_C_T	C	T	0.0317881630825401	8.22699218732566e-28	SuSiE-inf	SuSiE fine-mapped credible set with out-of-sample LD	ENSG00000229922	LINC02865	137923521	-919
RA_Ishigaki_36333501_2	RA (Ishigaki, EUR)	IMD	chr6.5	6	159068759		6:159068759	6_159068759_G_A	G	A	0.0206906864656906	1.66860661724316e-12	SuSiE-inf	SuSiE fine-mapped credible set with out-of-sample LD	ENSG00000288845		159045152	23607
RA_Ishigaki_36333501_2	RA (Ishigaki, EUR)	IMD	chr6.6	6	167127770	multi	6:167127770	6_167127770_C_G	C	G	-0.0303104275716549	6.41422855126781e-19	SuSiE-inf	SuSiE fine-mapped credible set with out-of-sample LD	ENSG00000284914		167131572	3802
RA_Ishigaki_36333501_2	RA (Ishigaki, EUR)	IMD	chr7.2	7	128935498	single	7:128935498	7_128935498_C_G	C	G	0.656455114348105	4.1815639477763e-17	SuSiE-inf	SuSiE fine-mapped credible set with out-of-sample LD	ENSG00000128604	IRF5	128937927	-2429
RA_Ishigaki_36333501_2	RA (Ishigaki, EUR)	IMD	chr8.1	8	11482373	multi	8:11482373	8_11482373_T_C	T	C	0.0644957747669854	3.32855921280937e-11	SuSiE-inf	SuSiE fine-mapped credible set with out-of-sample LD	ENSG00000284957		11481068	-1305
RA_Ishigaki_36333501_2	RA (Ishigaki, EUR)	IMD	chr8.2	8	101451374		8:101451374	8_101451374_G_A	G	A	-0.0188217554642236	3.18077065025813e-09	SuSiE-inf	SuSiE fine-mapped credible set with out-of-sample LD	ENSG00000083307	GRHL2	101492439	-41065
RA_Ishigaki_36333501_2	RA (Ishigaki, EUR)	IMD	chr8.3	8	128529685	single	8:128529685	8_128529685_G_A	G	A	-0.0195287712482541	1.89697197861122e-10	SuSiE-inf	SuSiE fine-mapped credible set with out-of-sample LD	ENSG00000254275	LINC00824	128561126	31441
RA_Ishigaki_36333501_2	RA (Ishigaki, EUR)	IMD	chr9.1	9	34707376		9:34707376	9_34707376_G_A	G	A	0.0235444330469279	4.00256321498042e-13	SuSiE-inf	SuSiE fine-mapped credible set with out-of-sample LD	ENSG00000137077	CCL21	34710136	2760
RA_Ishigaki_36333501_2	RA (Ishigaki, EUR)	IMD	chr9.2	9	120897978	multi	9:120897978	9_120897978_CAAA_C	CAAA	C	-0.0184135843243217		SuSiE-inf	SuSiE fine-mapped credible set with out-of-sample LD	ENSG00000119403	PHF19	120877188	-20790
RA_Ishigaki_36333501_2	RA (Ishigaki, EUR)	IMD	chr10.1	10	6056986	single	10:6056986	10_6056986_C_T	C	T	0.0257466255685597	2.66708230846164e-16	SuSiE-inf	SuSiE fine-mapped credible set with out-of-sample LD	ENSG00000134460	IL2RA	6062367	5381
RA_Ishigaki_36333501_2	RA (Ishigaki, EUR)	IMD	chr10.2	10	6357395		10:6357395	10_6357395_G_A	G	A	0.0196979797213828	1.34772542363481e-10	SuSiE-inf	SuSiE fine-mapped credible set with out-of-sample LD	ENSG00000212743	LINC02656	6350316	7079
RA_Ishigaki_36333501_2	RA (Ishigaki, EUR)	IMD	chr10.3	10	8073399		10:8073399	10_8073399_C_A	C	A	-0.0197707275809089	4.00137018404016e-11	SuSiE-inf	SuSiE fine-mapped credible set with out-of-sample LD	ENSG00000107485	GATA3	8054688	18711
RA_Ishigaki_36333501_2	RA (Ishigaki, EUR)	IMD	chr10.4	10	62054031		10:62054031	10_62054031_G_T	G	T	0.0363418681418483	5.96372988671826e-14	SuSiE-inf	SuSiE fine-mapped credible set with out-of-sample LD	ENSG00000150347	ARID5B	61901699	152332
RA_Ishigaki_36333501_2	RA (Ishigaki, EUR)	IMD	chr10.5	10	85772240		10:85772240	10_85772240_T_C	T	C	-0.1294	0.210016115350104	PICS	PICS fine-mapped credible set extracted from summary statistics	ENSG00000182771	GRID1	86366795	594555
RA_Ishigaki_36333501_2	RA (Ishigaki, EUR)	IMD	chr11.1	11	118658418	single	11:118658418	11_118658418_G_A	G	A	-1.82956326042168	1.92485856286073e-07	SuSiE-inf	SuSiE fine-mapped credible set with out-of-sample LD	ENSG00000118094	TREH	118679650	21232
RA_Ishigaki_36333501_2	RA (Ishigaki, EUR)	IMD	chr12.1	12	55985643	multi	12:55985643	12_55985643_G_C	G	C	-0.0172713165233325	4.58598221742234e-09	SuSiE-inf	SuSiE fine-mapped credible set with out-of-sample LD	ENSG00000237493		55981035	-4608
RA_Ishigaki_36333501_2	RA (Ishigaki, EUR)	IMD	chr12.2	12	111446804		12:111446804	12_111446804_T_C	T	C	-0.0189439619065631	1.00188315760853e-10	SuSiE-inf	SuSiE fine-mapped credible set with out-of-sample LD	ENSG00000111252	SH2B3	111405923	40881
RA_Ishigaki_36333501_2	RA (Ishigaki, EUR)	IMD	chr13.1	13	39744682		13:39744682	13_39744682_A_C	A	C	-0.0242816407734609	2.11674641921307e-15	SuSiE-inf	SuSiE fine-mapped credible set with out-of-sample LD	ENSG00000133103	COG6	39655662	89020
RA_Ishigaki_36333501_2	RA (Ishigaki, EUR)	IMD	chr15.1	15	38554477	single	15:38554477	15_38554477_C_T	C	T	0.0226289952142549	8.87897754100682e-13	SuSiE-inf	SuSiE fine-mapped credible set with out-of-sample LD	ENSG00000172575	RASGRP1	38564814	10337
RA_Ishigaki_36333501_2	RA (Ishigaki, EUR)	IMD	chr15.2	15	69698448		15:69698448	15_69698448_A_G	A	G	0.0265415200507464	8.77216918315636e-23	SuSiE-inf	SuSiE fine-mapped credible set with out-of-sample LD	ENSG00000289525		69755585	57137
RA_Ishigaki_36333501_2	RA (Ishigaki, EUR)	IMD	chr16.1	16	11704902	single	16:11704902	16_11704902_C_T	C	T	0.0194622969864319	3.6417598522752e-10	SuSiE-inf	SuSiE fine-mapped credible set with out-of-sample LD	ENSG00000184602	SNN	11668455	36447
RA_Ishigaki_36333501_2	RA (Ishigaki, EUR)	IMD	chr16.2	16	85982795		16:85982795	16_85982795_C_G	C	G	0.0207366041241226	2.21108957952455e-11	SuSiE-inf	SuSiE fine-mapped credible set with out-of-sample LD	ENSG00000269667		85981684	1111
RA_Ishigaki_36333501_2	RA (Ishigaki, EUR)	IMD	chr17.1	17	39882138	multi	17:39882138	17_39882138_A_T	A	T	0.0273329337752411	2.91881796295901e-10	SuSiE-inf	SuSiE fine-mapped credible set with out-of-sample LD	ENSG00000186075	ZPBP2	39868202	13936
RA_Ishigaki_36333501_2	RA (Ishigaki, EUR)	IMD	chr18.1	18	12821904		18:12821904	18_12821904_G_A	G	A	0.020457948747342	1.22856525280381e-09	SuSiE-inf	SuSiE fine-mapped credible set with out-of-sample LD	ENSG00000260302	LINC01882	12776140	-45764
RA_Ishigaki_36333501_2	RA (Ishigaki, EUR)	IMD	chr18.2	18	12857759		18:12857759	18_12857759_G_A	G	A	0.0217151126618356	1.62594607748445e-10	SuSiE-inf	SuSiE fine-mapped credible set with out-of-sample LD	ENSG00000175354	PTPN2	12884237	26478
RA_Ishigaki_36333501_2	RA (Ishigaki, EUR)	IMD	chr19.1	19	10352442		19:10352442	19_10352442_G_C	G	C	-0.0294995913057345	2.38123161600921e-20	SuSiE-inf	SuSiE fine-mapped credible set with out-of-sample LD	ENSG00000076662	ICAM3	10339624	-12818
RA_Ishigaki_36333501_2	RA (Ishigaki, EUR)	IMD	chr19.3	19	10642292		19:10642292	19_10642292_A_G	A	G	-0.0166943138521087	3.84675574767441e-07	SuSiE-inf	SuSiE fine-mapped credible set with out-of-sample LD	ENSG00000267100	ILF3-DT	10653879	11587
RA_Ishigaki_36333501_2	RA (Ishigaki, EUR)	IMD	chr19.4	19	11151801		19:11151801	19_11151801_T_G	T	G	-0.0191690912273499	4.81556010276696e-10	SuSiE-inf	SuSiE fine-mapped credible set with out-of-sample LD	ENSG00000161888	SPC24	11155782	3981
RA_Ishigaki_36333501_2	RA (Ishigaki, EUR)	IMD	chr20.1	20	46120612	single	20:46120612	20_46120612_T_C	T	C	0.0221040786222297	6.27155960567325e-13	SuSiE-inf	SuSiE fine-mapped credible set with out-of-sample LD	ENSG00000101017	CD40	46118314	2298
RA_Ishigaki_36333501_2	RA (Ishigaki, EUR)	IMD	chr21.1	21	33401191	single	21:33401191	21_33401191_T_TG	T	TG	-0.0169539173855331		SuSiE-inf	SuSiE fine-mapped credible set with out-of-sample LD	ENSG00000159128	IFNGR2	33403413	-2222
RA_Ishigaki_36333501_2	RA (Ishigaki, EUR)	IMD	chr21.2	21	35365944		21:35365944	21_35365944_G_A	G	A	0.0189688550959035	1.21257966244588e-09	SuSiE-inf	SuSiE fine-mapped credible set with out-of-sample LD	ENSG00000159216	RUNX1	35049302	-316642
RA_Ishigaki_36333501_2	RA (Ishigaki, EUR)	IMD	chr22.1	22	21624807	single	22:21624807	22_21624807_T_C	T	C	0.0194204730706707	2.25542559223562e-10	SuSiE-inf	SuSiE fine-mapped credible set with out-of-sample LD	ENSG00000161179	YDJC	21630022	5215
RA_Ishigaki_36333501_2	RA (Ishigaki, EUR)	IMD	chr22.2	22	39344073	single	22:39344073	22_39344073_G_A	G	A	-0.0217031353887256	6.45490150193691e-12	SuSiE-inf	SuSiE fine-mapped credible set with out-of-sample LD	ENSG00000100321	SYNGR1	39349991	-5918
SLE_Bentham_26502338_1	SLE (Bentham, EUR)	IMD	chr1.1	1	14902605		1:14902605	1_14902605_T_G	T	G	0.814122073092648	9.39890999999996e-11	SuSiE-inf	SuSiE fine-mapped credible set with out-of-sample LD	ENSG00000175147	TMEM51-AS1	15152464	249859
SLE_Bentham_26502338_1	SLE (Bentham, EUR)	IMD	chr1.2	1	113761186		1:113761186	1_113761186_C_A	C	A	0.0623694084702895	4.54552000000001e-13	SuSiE-inf	SuSiE fine-mapped credible set with out-of-sample LD	ENSG00000116793	PHTF1	113759486	-1700
SLE_Bentham_26502338_1	SLE (Bentham, EUR)	IMD	chr1.3	1	161509020		1:161509020	1_161509020_G_A	G	A	0.0530132171297722	6.64016000000001e-12	SuSiE-inf	SuSiE fine-mapped credible set with out-of-sample LD	ENSG00000143226	FCGR2A	161505457	3563
SLE_Bentham_26502338_1	SLE (Bentham, EUR)	IMD	chr1.4	1	173282717		1:173282717	1_173282717_A_G	A	G	-0.0696808555779945	1.64775999999999e-15	SuSiE-inf	SuSiE fine-mapped credible set with out-of-sample LD	ENSG00000117586	TNFSF4	173207331	-75386
SLE_Bentham_26502338_1	SLE (Bentham, EUR)	IMD	chr1.5	1	173390597		1:173390597	1_173390597_A_G	A	G	0.0573627909075645	4.84307000000003e-10	SuSiE-inf	SuSiE fine-mapped credible set with out-of-sample LD	ENSG00000117592	PRDX6	173477335	-86738
SLE_Bentham_26502338_1	SLE (Bentham, EUR)	IMD	chr1.6	1	183573188		1:183573188	1_183573188_C_T	C	T	0.129745552392691	1.81369999999997e-59	SuSiE-inf	SuSiE fine-mapped credible set with out-of-sample LD	ENSG00000116701	NCF2	183590459	17271
SLE_Bentham_26502338_1	SLE (Bentham, EUR)	IMD	chr2.1	2	40055714		2:40055714	2_40055714_T_C	T	C	-0.346950114946752	4.08053e-09	SuSiE-inf	SuSiE fine-mapped credible set with out-of-sample LD	ENSG00000227028	SLC8A1-AS1	39786453	269261
SLE_Bentham_26502338_1	SLE (Bentham, EUR)	IMD	chr2.2	2	65427230		2:65427230	2_65427230_C_T	C	T	0.186329578191494	8.60305999999995e-09	PICS	PICS fine-mapped credible set extracted from summary statistics	ENSG00000198369	SPRED2	65432599	5369
SLE_Bentham_26502338_1	SLE (Bentham, EUR)	IMD	chr2.3	2	113072292		2:113072292	2_113072292_G_T	G	T	-0.336232857091682	1.64718999999999e-83	SuSiE-inf	SuSiE fine-mapped credible set with out-of-sample LD	ENSG00000136697	IL1F10	113067970	4322
SLE_Bentham_26502338_1	SLE (Bentham, EUR)	IMD	chr2.4	2	118692587		2:118692587	2_118692587_C_A	C	A	-0.155722151240448	8.74878999999996e-13	SuSiE-inf	SuSiE fine-mapped credible set with out-of-sample LD	ENSG00000019169	MARCO	118942194	-249607
SLE_Bentham_26502338_1	SLE (Bentham, EUR)	IMD	chr2.6	2	191099907		2:191099907	2_191099907_T_G	T	G	-0.130475327853913	9.80342999999979e-66	SuSiE-inf	SuSiE fine-mapped credible set with out-of-sample LD	ENSG00000138378	STAT4	191150994	51087
SLE_Bentham_26502338_1	SLE (Bentham, EUR)	IMD	chr2.7	2	223097159		2:223097159	2_223097159_C_T	C	T	-1.49343910931504	4.96262000000002e-09	SuSiE-inf	SuSiE fine-mapped credible set with out-of-sample LD	ENSG00000152049	KCNE4	223052190	44969
SLE_Bentham_26502338_1	SLE (Bentham, EUR)	IMD	chr2.8	2	232423957		2:232423957	2_232423957_A_C	A	C	0.587786664902119	1.13326999999999e-42	PICS	PICS fine-mapped credible set extracted from summary statistics	ENSG00000171551	ECEL1	232487834	63877
SLE_Bentham_26502338_1	SLE (Bentham, EUR)	IMD	chr3.1	3	129365738		3:129365738	3_129365738_A_G	A	G	1.29273972087709	2.25712000000003e-36	SuSiE-inf	SuSiE fine-mapped credible set with out-of-sample LD	ENSG00000244932	IFT122P2	129381298	-15560
SLE_Bentham_26502338_1	SLE (Bentham, EUR)	IMD	chr3.2	3	146883508		3:146883508	3_146883508_G_T	G	T	-0.154325919945417	2.79229000000001e-16	SuSiE-inf	SuSiE fine-mapped credible set with out-of-sample LD	ENSG00000188313	PLSCR1	146544607	-338901
SLE_Bentham_26502338_1	SLE (Bentham, EUR)	IMD	chr4.1	4	101822530		4:101822530	4_101822530_C_T	C	T	-0.174353387144778	3.50426999999999e-10	PICS	PICS fine-mapped credible set extracted from summary statistics	ENSG00000153064	BANK1	101790730	31800
SLE_Bentham_26502338_1	SLE (Bentham, EUR)	IMD	chr5.1	5	134092910		5:134092910	5_134092910_C_T	C	T	0.0518716497763548	3.71046e-10	SuSiE-inf	SuSiE fine-mapped credible set with out-of-sample LD	ENSG00000081059	TCF7	134114681	-21771
SLE_Bentham_26502338_1	SLE (Bentham, EUR)	IMD	chr5.2	5	149822705		5:149822705	5_149822705_C_A	C	A	-0.597993429008563	7.10544000000001e-20	SuSiE-inf	SuSiE fine-mapped credible set with out-of-sample LD	ENSG00000199047	MIR378A	149732825	89880
SLE_Bentham_26502338_1	SLE (Bentham, EUR)	IMD	chr5.3	5	151078210		5:151078210	5_151078210_T_C	T	C	0.0711023435041366	2.18959999999999e-18	SuSiE-inf	SuSiE fine-mapped credible set with out-of-sample LD	ENSG00000145901	TNIP1	151081034	2824
SLE_Bentham_26502338_1	SLE (Bentham, EUR)	IMD	chr5.4	5	160460329	single	5:160460329	5_160460329_A_G	A	G	0.0669415266178117	2.24095e-15	SuSiE-inf	SuSiE fine-mapped credible set with out-of-sample LD	ENSG00000253522	MIR3142HG	160467905	-7576
SLE_Bentham_26502338_1	SLE (Bentham, EUR)	IMD	chr6.1	6	106126919		6:106126919	6_106126919_C_T	C	T	-0.0574522094923035	3.10827e-12	SuSiE-inf	SuSiE fine-mapped credible set with out-of-sample LD	ENSG00000269919		106100140	26779
SLE_Bentham_26502338_1	SLE (Bentham, EUR)	IMD	chr6.2	6	137922602		6:137922602	6_137922602_C_T	C	T	0.0697703467245128	3.37673999999998e-18	SuSiE-inf	SuSiE fine-mapped credible set with out-of-sample LD	ENSG00000229922	LINC02865	137923521	-919
SLE_Bentham_26502338_1	SLE (Bentham, EUR)	IMD	chr7.2	7	128936032		7:128936032	7_128936032_T_C	T	C	0.71660997779414	1.12067e-38	SuSiE-inf	SuSiE fine-mapped credible set with out-of-sample LD	ENSG00000128604	IRF5	128937927	-1895
SLE_Bentham_26502338_1	SLE (Bentham, EUR)	IMD	chr8.1	8	11482456	multi	8:11482456	8_11482456_G_C	G	C	0.074205602990916	4.83401000000003e-18	SuSiE-inf	SuSiE fine-mapped credible set with out-of-sample LD	ENSG00000284957		11481068	-1388
SLE_Bentham_26502338_1	SLE (Bentham, EUR)	IMD	chr8.2	8	54599116		8:54599116	8_54599116_G_T	G	T	-0.221959284173306	1.64303e-34	SuSiE-inf	SuSiE fine-mapped credible set with out-of-sample LD	ENSG00000104237	RP1	54616096	-16980
SLE_Bentham_26502338_1	SLE (Bentham, EUR)	IMD	chr10.1	10	48817351		10:48817351	10_48817351_G_A	G	A	-0.0536624562021049	8.60397999999995e-11	SuSiE-inf	SuSiE fine-mapped credible set with out-of-sample LD	ENSG00000228403		48878022	-60671
SLE_Bentham_26502338_1	SLE (Bentham, EUR)	IMD	chr11.1	11	625085	single	11:625085	11_625085_A_G	A	G	-0.22314355131421	2.96790999999999e-11	PICS	PICS fine-mapped credible set extracted from summary statistics	ENSG00000099834	CDHR5	624955	-130
SLE_Bentham_26502338_1	SLE (Bentham, EUR)	IMD	chr11.2	11	35080191	single	11:35080191	11_35080191_A_G	A	G	0.0506405611816615	2.93227999999999e-11	SuSiE-inf	SuSiE fine-mapped credible set with out-of-sample LD	ENSG00000289526		35066923	-13268
SLE_Bentham_26502338_1	SLE (Bentham, EUR)	IMD	chr12.1	12	4903337		12:4903337	12_4903337_C_T	C	T	-0.103234923357601	9.10536000000003e-09	SuSiE-inf	SuSiE fine-mapped credible set with out-of-sample LD	ENSG00000255608		4838955	64382
SLE_Bentham_26502338_1	SLE (Bentham, EUR)	IMD	chr16.1	16	31265490	single	16:31265490	16_31265490_G_A	G	A	0.128287118156818	5.02694000000008e-48	SuSiE-inf	SuSiE fine-mapped credible set with out-of-sample LD	ENSG00000169896	ITGAM	31259975	5515
SLE_Bentham_26502338_1	SLE (Bentham, EUR)	IMD	chr16.3	16	85933077		16:85933077	16_85933077_A_G	A	G	-0.0645923282439406	5.42755000000001e-17	SuSiE-inf	SuSiE fine-mapped credible set with out-of-sample LD	ENSG00000268804	LINC02132	85936274	3197
SLE_Bentham_26502338_1	SLE (Bentham, EUR)	IMD	chr19.1	19	10352442	single	19:10352442	19_10352442_G_C	G	C	-0.0566302803984274	2.02551e-11	SuSiE-inf	SuSiE fine-mapped credible set with out-of-sample LD	ENSG00000076662	ICAM3	10339624	-12818
SLE_Bentham_26502338_1	SLE (Bentham, EUR)	IMD	chr22.1	22	21630090	single	22:21630090	22_21630090_G_A	G	A	0.0621453819158606	2.88112000000004e-14	SuSiE-inf	SuSiE fine-mapped credible set with out-of-sample LD	ENSG00000161179	YDJC	21630022	-68
T1D_Robertson_34127860_1	T1D (Robertson, Multi)	IMD	chr1.1	1	63643100		1:63643100	1_63643100_T_C	T	C	0.1049	5.15230529876476e-12	PICS	PICS fine-mapped credible set extracted from summary statistics	ENSG00000244256	RN7SL130P	63655743	-12643
T1D_Robertson_34127860_1	T1D (Robertson, Multi)	IMD	chr1.2	1	113298204		1:113298204	1_113298204_C_T	C	T	0.5498	4.85737364602972e-44	PICS	PICS fine-mapped credible set extracted from summary statistics	ENSG00000081026	MAGI3	113390515	-92311
T1D_Robertson_34127860_1	T1D (Robertson, Multi)	IMD	chr1.3	1	113834946		1:113834946	1_113834946_A_G	A	G	-0.5943	1.5011147477037e-212	PICS	PICS fine-mapped credible set extracted from summary statistics	ENSG00000226167	AP4B1-AS1	113812586	22360
T1D_Robertson_34127860_1	T1D (Robertson, Multi)	IMD	chr1.4	1	154465420		1:154465420	1_154465420_T_C	T	C	-0.1099	1.33799750235894e-12	PICS	PICS fine-mapped credible set extracted from summary statistics	ENSG00000273110		154480012	-14592
T1D_Robertson_34127860_1	T1D (Robertson, Multi)	IMD	chr1.5	1	172746562		1:172746562	1_172746562_A_G	A	G	-0.1228	2.50445844230577e-09	PICS	PICS fine-mapped credible set extracted from summary statistics	ENSG00000224000		172775905	-29343
T1D_Robertson_34127860_1	T1D (Robertson, Multi)	IMD	chr1.6	1	192570207	multi	1:192570207	1_192570207_G_A	G	A	0.086	4.90568768323382e-09	PICS	PICS fine-mapped credible set extracted from summary statistics	ENSG00000090104	RGS1	192575773	-5566
T1D_Robertson_34127860_1	T1D (Robertson, Multi)	IMD	chr1.7	1	200863456	multi	1:200863456	1_200863456_A_G	A	G	0.1073	1.67451215628082e-12	PICS	PICS fine-mapped credible set extracted from summary statistics	ENSG00000231333	RPL34P6	200863808	-352
T1D_Robertson_34127860_1	T1D (Robertson, Multi)	IMD	chr1.8	1	206770623		1:206770623	1_206770623_C_A	C	A	-0.1393	3.71355136039323e-14	PICS	PICS fine-mapped credible set extracted from summary statistics	ENSG00000142224	IL19	206770773	-150
T1D_Robertson_34127860_1	T1D (Robertson, Multi)	IMD	chr2.1	2	100147438		2:100147438	2_100147438_G_T	G	T	-0.0781	4.30100201870487e-09	PICS	PICS fine-mapped credible set extracted from summary statistics	ENSG00000144218	AFF3	100142590	-4848
T1D_Robertson_34127860_1	T1D (Robertson, Multi)	IMD	chr2.2	2	162254026		2:162254026	2_162254026_A_G	A	G	0.1369	1.45936721998032e-25	PICS	PICS fine-mapped credible set extracted from summary statistics	ENSG00000078098	FAP	162243445	-10581
T1D_Robertson_34127860_1	T1D (Robertson, Multi)	IMD	chr2.3	2	191105394		2:191105394	2_191105394_C_G	C	G	-0.0878	2.98479236588557e-09	PICS	PICS fine-mapped credible set extracted from summary statistics	ENSG00000138378	STAT4	191150994	45600
T1D_Robertson_34127860_1	T1D (Robertson, Multi)	IMD	chr2.4	2	203874196	single	2:203874196	2_203874196_G_A	G	A	-0.199	6.79317374026582e-53	PICS	PICS fine-mapped credible set extracted from summary statistics	ENSG00000163599	CTLA4	203867771	6425
T1D_Robertson_34127860_1	T1D (Robertson, Multi)	IMD	chr2.5	2	241468331		2:241468331	2_241468331_A_G	A	G	0.1039	2.73350266225965e-11	PICS	PICS fine-mapped credible set extracted from summary statistics	ENSG00000224232	KCTD5P1	241478316	-9985
T1D_Robertson_34127860_1	T1D (Robertson, Multi)	IMD	chr3.1	3	45821775		3:45821775	3_45821775_T_G	T	G	-0.0939	8.39596116379883e-10	PICS	PICS fine-mapped credible set extracted from summary statistics	ENSG00000163818	LZTFL1	45842119	20344
T1D_Robertson_34127860_1	T1D (Robertson, Multi)	IMD	chr3.2	3	46342713		3:46342713	3_46342713_G_A	G	A	-0.1394	1.09149116971174e-10	PICS	PICS fine-mapped credible set extracted from summary statistics	ENSG00000121807	CCR2	46354111	-11398
T1D_Robertson_34127860_1	T1D (Robertson, Multi)	IMD	chr4.1	4	973543	multi	4:973543	4_973543_C_A	C	A	0.0789	5.08261625578579e-09	PICS	PICS fine-mapped credible set extracted from summary statistics	ENSG00000145214	DGKQ	973569	26
T1D_Robertson_34127860_1	T1D (Robertson, Multi)	IMD	chr4.2	4	26083858		4:26083858	4_26083858_A_G	A	G	0.1113	2.74976673384475e-16	PICS	PICS fine-mapped credible set extracted from summary statistics	ENSG00000283314	LINC02357	26064298	19560
T1D_Robertson_34127860_1	T1D (Robertson, Multi)	IMD	chr4.3	4	38602849		4:38602849	4_38602849_G_A	G	A	-0.0846	2.72912798712343e-10	PICS	PICS fine-mapped credible set extracted from summary statistics	ENSG00000271958		38619437	16588
T1D_Robertson_34127860_1	T1D (Robertson, Multi)	IMD	chr4.4	4	122322439		4:122322439	4_122322439_A_ATC	A	ATC	-0.1255		PICS	PICS fine-mapped credible set extracted from summary statistics	ENSG00000109471	IL2	122456725	134286
T1D_Robertson_34127860_1	T1D (Robertson, Multi)	IMD	chr4.5	4	165653115		4:165653115	4_165653115_A_G	A	G	-0.1034	5.95501979943515e-10	PICS	PICS fine-mapped credible set extracted from summary statistics	ENSG00000038295	TLL1	165873237	-220122
T1D_Robertson_34127860_1	T1D (Robertson, Multi)	IMD	chr5.1	5	35888101		5:35888101	5_35888101_G_A	G	A	0.0891	1.45450983759068e-10	PICS	PICS fine-mapped credible set extracted from summary statistics	ENSG00000168685	IL7R	35856891	31210
T1D_Robertson_34127860_1	T1D (Robertson, Multi)	IMD	chr5.2	5	40521603	single	5:40521603	5_40521603_G_T	G	T	-0.0997	1.73030884697541e-14	PICS	PICS fine-mapped credible set extracted from summary statistics	ENSG00000285616		40490430	-31173
T1D_Robertson_34127860_1	T1D (Robertson, Multi)	IMD	chr5.3	5	56146422	single	5:56146422	5_56146422_T_C	T	C	-0.0922	2.70797574649152e-09	PICS	PICS fine-mapped credible set extracted from summary statistics	ENSG00000223003	RNA5SP184	56146846	424
T1D_Robertson_34127860_1	T1D (Robertson, Multi)	IMD	chr6.1	6	424915		6:424915	6_424915_C_A	C	A	0.0765	2.27895145432431e-09	PICS	PICS fine-mapped credible set extracted from summary statistics	ENSG00000286364		453391	-28476
T1D_Robertson_34127860_1	T1D (Robertson, Multi)	IMD	chr6.2	6	33889748		6:33889748	6_33889748_C_T	C	T	0.2964	5.77632292439145e-39	PICS	PICS fine-mapped credible set extracted from summary statistics	ENSG00000096395	MLN	33804003	-85745
T1D_Robertson_34127860_1	T1D (Robertson, Multi)	IMD	chr6.3	6	90267049	single	6:90267049	6_90267049_G_A	G	A	0.1635	2.19910712351832e-22	PICS	PICS fine-mapped credible set extracted from summary statistics	ENSG00000260271		90295507	-28458
T1D_Robertson_34127860_1	T1D (Robertson, Multi)	IMD	chr6.4	6	126386699	single	6:126386699	6_126386699_CT_C	CT	C	0.126		PICS	PICS fine-mapped credible set extracted from summary statistics	ENSG00000203760	CENPW	126340115	46584
T1D_Robertson_34127860_1	T1D (Robertson, Multi)	IMD	chr6.5	6	137682468		6:137682468	6_137682468_T_C	T	C	-0.0981	1.63189685164012e-13	PICS	PICS fine-mapped credible set extracted from summary statistics	ENSG00000230533	LINC03004	137673383	9085
T1D_Robertson_34127860_1	T1D (Robertson, Multi)	IMD	chr6.6	6	159049210		6:159049210	6_159049210_G_T	G	T	0.106	1.58770935959877e-15	PICS	PICS fine-mapped credible set extracted from summary statistics	ENSG00000288845		159045152	4058
T1D_Robertson_34127860_1	T1D (Robertson, Multi)	IMD	chr7.1	7	26852706		7:26852706	7_26852706_G_A	G	A	-0.1193	1.39544174257408e-14	PICS	PICS fine-mapped credible set extracted from summary statistics	ENSG00000005020	SKAP2	26864590	11884
T1D_Robertson_34127860_1	T1D (Robertson, Multi)	IMD	chr7.2	7	50406053		7:50406053	7_50406053_G_A	G	A	-0.1037	4.1844332372829e-10	PICS	PICS fine-mapped credible set extracted from summary statistics	ENSG00000285165		50400097	-5956
T1D_Robertson_34127860_1	T1D (Robertson, Multi)	IMD	chr7.3	7	50970505		7:50970505	7_50970505_G_A	G	A	0.2702	1.80635687271797e-13	PICS	PICS fine-mapped credible set extracted from summary statistics	ENSG00000228204		50866747	103758
T1D_Robertson_34127860_1	T1D (Robertson, Multi)	IMD	chr8.1	8	11877675	single	8:11877675	8_11877675_G_T	G	T	-0.1002	1.33546962696603e-10	PICS	PICS fine-mapped credible set extracted from summary statistics	ENSG00000164733	CTSB	11868087	-9588
T1D_Robertson_34127860_1	T1D (Robertson, Multi)	IMD	chr9.1	9	4283137		9:4283137	9_4283137_G_T	G	T	-0.1159	7.10873303885982e-20	PICS	PICS fine-mapped credible set extracted from summary statistics	ENSG00000228322	GLIS3-AS2	4299390	-16253
T1D_Robertson_34127860_1	T1D (Robertson, Multi)	IMD	chr10.1	10	6052734	single	10:6052734	10_6052734_C_T	C	T	-0.4248	2.26189120114705e-61	PICS	PICS fine-mapped credible set extracted from summary statistics	ENSG00000134460	IL2RA	6062367	9633
T1D_Robertson_34127860_1	T1D (Robertson, Multi)	IMD	chr10.2	10	33137219		10:33137219	10_33137219_T_C	T	C	0.1022	3.7944388297081e-15	PICS	PICS fine-mapped credible set extracted from summary statistics	ENSG00000233387	IATPR	33116817	-20402
T1D_Robertson_34127860_1	T1D (Robertson, Multi)	IMD	chr10.3	10	88287593		10:88287593	10_88287593_T_G	T	G	-0.1787	3.85298650169796e-33	PICS	PICS fine-mapped credible set extracted from summary statistics	ENSG00000288875		88104418	-183175
T1D_Robertson_34127860_1	T1D (Robertson, Multi)	IMD	chr11.1	11	2159830		11:2159830	11_2159830_T_G	T	G	0.7058	0	PICS	PICS fine-mapped credible set extracted from summary statistics	ENSG00000167244	IGF2	2139389	-20441
T1D_Robertson_34127860_1	T1D (Robertson, Multi)	IMD	chr11.2	11	35273344	single	11:35273344	11_35273344_G_C	G	C	0.088	1.33300786503949e-10	PICS	PICS fine-mapped credible set extracted from summary statistics	ENSG00000255004	SLC1A2-AS1	35237969	35375
T1D_Robertson_34127860_1	T1D (Robertson, Multi)	IMD	chr11.3	11	60961822		11:60961822	11_60961822_G_T	G	T	0.1933	1.07543689067506e-09	PICS	PICS fine-mapped credible set extracted from summary statistics	ENSG00000110446	SLC15A3	60952176	-9646
T1D_Robertson_34127860_1	T1D (Robertson, Multi)	IMD	chr11.4	11	61828092		11:61828092	11_61828092_C_T	C	T	-0.1023	9.07382069551289e-09	PICS	PICS fine-mapped credible set extracted from summary statistics	ENSG00000134824	FADS2	61828300	-208
T1D_Robertson_34127860_1	T1D (Robertson, Multi)	IMD	chr11.5	11	64367826		11:64367826	11_64367826_A_C	A	C	-0.0781	3.2853155198272e-09	PICS	PICS fine-mapped credible set extracted from summary statistics	ENSG00000162302	RPS6KA4	64359162	8664
T1D_Robertson_34127860_1	T1D (Robertson, Multi)	IMD	chr11.6	11	128734337	single	11:128734337	11_128734337_G_T	G	T	0.0745	4.46052551463207e-09	PICS	PICS fine-mapped credible set extracted from summary statistics	ENSG00000254703	SENCR	128696038	-38299
T1D_Robertson_34127860_1	T1D (Robertson, Multi)	IMD	chr12.1	12	9757568	single	12:9757568	12_9757568_G_A	G	A	0.098	7.38063281501458e-14	PICS	PICS fine-mapped credible set extracted from summary statistics	ENSG00000110848	CD69	9760901	3333
T1D_Robertson_34127860_1	T1D (Robertson, Multi)	IMD	chr12.2	12	53077434		12:53077434	12_53077434_C_A	C	A	0.096	3.10542556617635e-09	PICS	PICS fine-mapped credible set extracted from summary statistics	ENSG00000167778	SPRYD3	53079390	1956
T1D_Robertson_34127860_1	T1D (Robertson, Multi)	IMD	chr12.3	12	56050848	multi	12:56050848	12_56050848_C_T	C	T	0.2372	3.80857006199547e-71	PICS	PICS fine-mapped credible set extracted from summary statistics	ENSG00000197728	RPS26	56041918	8930
T1D_Robertson_34127860_1	T1D (Robertson, Multi)	IMD	chr12.4	12	111427245		12:111427245	12_111427245_C_G	C	G	-0.2422	2.55329900823203e-76	PICS	PICS fine-mapped credible set extracted from summary statistics	ENSG00000111252	SH2B3	111405923	21322
T1D_Robertson_34127860_1	T1D (Robertson, Multi)	IMD	chr12.5	12	112731156		12:112731156	12_112731156_C_A	C	A	-0.1184	1.78079544119857e-18	PICS	PICS fine-mapped credible set extracted from summary statistics	ENSG00000089169	RPH3A	112791748	-60592
T1D_Robertson_34127860_1	T1D (Robertson, Multi)	IMD	chr13.1	13	42343795		13:42343795	13_42343795_C_T	C	T	0.1033	5.34181814657553e-09	PICS	PICS fine-mapped credible set extracted from summary statistics	ENSG00000283554	LINC02341	42339188	4607
T1D_Robertson_34127860_1	T1D (Robertson, Multi)	IMD	chr13.2	13	99411911		13:99411911	13_99411911_G_A	G	A	-0.1099	3.47396618409518e-14	PICS	PICS fine-mapped credible set extracted from summary statistics	ENSG00000238241	CCR12P	99408914	-2997
T1D_Robertson_34127860_1	T1D (Robertson, Multi)	IMD	chr14.1	14	68792124		14:68792124	14_68792124_C_G	C	G	0.0886	9.98663349334998e-11	PICS	PICS fine-mapped credible set extracted from summary statistics	ENSG00000185650	ZFP36L1	68793067	943
T1D_Robertson_34127860_1	T1D (Robertson, Multi)	IMD	chr14.2	14	98032614		14:98032614	14_98032614_A_G	A	G	0.0955	1.50449909691356e-12	PICS	PICS fine-mapped credible set extracted from summary statistics	ENSG00000246223	LINC01550	97987914	-44700
T1D_Robertson_34127860_1	T1D (Robertson, Multi)	IMD	chr14.3	14	100840110		14:100840110	14_100840110_T_C	T	C	-0.1159	1.3695938956374e-19	PICS	PICS fine-mapped credible set extracted from summary statistics	ENSG00000258399	MIR493HG	100836269	3841
T1D_Robertson_34127860_1	T1D (Robertson, Multi)	IMD	chr15.1	15	78944951	single	15:78944951	15_78944951_C_T	C	T	-0.2303	1.37404274981657e-24	PICS	PICS fine-mapped credible set extracted from summary statistics	ENSG00000103811	CTSH	78945046	95
T1D_Robertson_34127860_1	T1D (Robertson, Multi)	IMD	chr16.1	16	11097543	single	16:11097543	16_11097543_G_A	G	A	-0.1877	3.92576310745603e-42	PICS	PICS fine-mapped credible set extracted from summary statistics	ENSG00000262020		11071102	-26441
T1D_Robertson_34127860_1	T1D (Robertson, Multi)	IMD	chr16.2	16	20331769		16:20331769	16_20331769_T_C	T	C	-0.0923	2.25614803104258e-11	PICS	PICS fine-mapped credible set extracted from summary statistics	ENSG00000169347	GP2	20327513	-4256
T1D_Robertson_34127860_1	T1D (Robertson, Multi)	IMD	chr16.3	16	28496748	multi	16:28496748	16_28496748_C_T	C	T	-0.1188	1.20442886262005e-19	PICS	PICS fine-mapped credible set extracted from summary statistics	ENSG00000184730	APOBR	28494643	2105
T1D_Robertson_34127860_1	T1D (Robertson, Multi)	IMD	chr16.4	16	75212137		16:75212137	16_75212137_G_C	G	C	0.2544	6.55248648671241e-29	PICS	PICS fine-mapped credible set extracted from summary statistics	ENSG00000168928	CTRB2	75207161	-4976
T1D_Robertson_34127860_1	T1D (Robertson, Multi)	IMD	chr17.1	17	39910119	multi	17:39910119	17_39910119_T_C	T	C	0.1189	3.85410086020813e-21	PICS	PICS fine-mapped credible set extracted from summary statistics	ENSG00000073605	GSDMB	39918635	8516
T1D_Robertson_34127860_1	T1D (Robertson, Multi)	IMD	chr17.2	17	45996523		17:45996523	17_45996523_A_G	A	G	-0.1287	1.95063024679944e-15	PICS	PICS fine-mapped credible set extracted from summary statistics	ENSG00000256762	STH	45999250	-2727
T1D_Robertson_34127860_1	T1D (Robertson, Multi)	IMD	chr17.3	17	47956725		17:47956725	17_47956725_A_G	A	G	0.0777	3.00549690262619e-09	PICS	PICS fine-mapped credible set extracted from summary statistics	ENSG00000167183	PRR15L	47957883	1158
T1D_Robertson_34127860_1	T1D (Robertson, Multi)	IMD	chr18.1	18	12818923		18:12818923	18_12818923_G_A	G	A	0.1975	1.46934514860933e-25	PICS	PICS fine-mapped credible set extracted from summary statistics	ENSG00000260302	LINC01882	12776140	-42783
T1D_Robertson_34127860_1	T1D (Robertson, Multi)	IMD	chr18.2	18	69869260	multi	18:69869260	18_69869260_C_T	C	T	-0.1127	1.31217663863895e-18	PICS	PICS fine-mapped credible set extracted from summary statistics	ENSG00000150637	CD226	69947873	78613
T1D_Robertson_34127860_1	T1D (Robertson, Multi)	IMD	chr19.1	19	10317045		19:10317045	19_10317045_T_A	T	A	-0.3351	1.67334836407856e-24	PICS	PICS fine-mapped credible set extracted from summary statistics	ENSG00000267673	FDX2	10316015	-1030
T1D_Robertson_34127860_1	T1D (Robertson, Multi)	IMD	chr19.2	19	46705224	single	19:46705224	19_46705224_T_C	T	C	-0.1289	4.43510222231566e-13	PICS	PICS fine-mapped credible set extracted from summary statistics	ENSG00000211513	MIR320E	46709345	4121
T1D_Robertson_34127860_1	T1D (Robertson, Multi)	IMD	chr19.3	19	48703417	single	19:48703417	19_48703417_G_A	G	A	0.1129	6.12389593974448e-19	PICS	PICS fine-mapped credible set extracted from summary statistics	ENSG00000176920	FUT2	48695971	7446
T1D_Robertson_34127860_1	T1D (Robertson, Multi)	IMD	chr20.1	20	1634898		20:1634898	20_1634898_T_C	T	C	0.1252	6.32156534450833e-20	PICS	PICS fine-mapped credible set extracted from summary statistics	ENSG00000237914	SIRPG-AS1	1633508	1390
T1D_Robertson_34127860_1	T1D (Robertson, Multi)	IMD	chr21.1	21	42416077		21:42416077	21_42416077_G_A	G	A	0.1352	1.2798850660485e-24	PICS	PICS fine-mapped credible set extracted from summary statistics	ENSG00000160185	UBASH3A	42403902	12175
T1D_Robertson_34127860_1	T1D (Robertson, Multi)	IMD	chr21.2	21	44204668		21:44204668	21_44204668_C_T	C	T	-0.108	5.93146975243989e-11	PICS	PICS fine-mapped credible set extracted from summary statistics	ENSG00000232124		44208090	3422
T1D_Robertson_34127860_1	T1D (Robertson, Multi)	IMD	chr22.2	22	30174033	single	22:30174033	22_30174033_A_G	A	G	0.1184	2.2449267182656e-20	PICS	PICS fine-mapped credible set extracted from summary statistics	ENSG00000225676		30207255	33222
T1D_Robertson_34127860_1	T1D (Robertson, Multi)	IMD	chr22.3	22	37189696	single	22:37189696	22_37189696_T_C	T	C	0.101	1.82407523941084e-15	PICS	PICS fine-mapped credible set extracted from summary statistics	ENSG00000133466	C1QTNF6	37188247	-1449
T1D_Sakaue_34594039_1	T1D (Sakaue, Multi)	IMD	chr1.1	1	113727704		1:113727704	1_113727704_C_A	C	A	-0.194786312595538	5.35917474476266e-15	SuSiE-inf	SuSiE fine-mapped credible set with out-of-sample LD	ENSG00000232450		113699631	-28073
T1D_Sakaue_34594039_1	T1D (Sakaue, Multi)	IMD	chr1.2	1	113834946		1:113834946	1_113834946_A_G	A	G	-0.0470424011151771	8.59846050998698e-51	SuSiE-inf	SuSiE fine-mapped credible set with out-of-sample LD	ENSG00000226167	AP4B1-AS1	113812586	22360
T1D_Sakaue_34594039_1	T1D (Sakaue, Multi)	IMD	chr2.1	2	60326008		2:60326008	2_60326008_C_A	C	A	0.00766792616069876	4.21521448036051e-09	SuSiE-inf	SuSiE fine-mapped credible set with out-of-sample LD	ENSG00000200807	RNU1-32P	60384605	-58597
T1D_Sakaue_34594039_1	T1D (Sakaue, Multi)	IMD	chr6.1	6	25599560		6:25599560	6_25599560_CCTT_C	CCTT	C	1.4703		PICS	PICS fine-mapped credible set extracted from summary statistics	ENSG00000079689	SCGN	25652215	-52655
T1D_Sakaue_34594039_1	T1D (Sakaue, Multi)	IMD	chr6.2	6	33416696		6:33416696	6_33416696_C_T	C	T	0.7928	4.62746950657719e-57	PICS	PICS fine-mapped credible set extracted from summary statistics	ENSG00000112514	CUTA	33418107	1411
T1D_Sakaue_34594039_1	T1D (Sakaue, Multi)	IMD	chr6.3	6	33982056		6:33982056	6_33982056_C_T	C	T	0.6397	1.85256254057292e-12	PICS	PICS fine-mapped credible set extracted from summary statistics	ENSG00000124493	GRM4	34146087	164031
T1D_Sakaue_34594039_1	T1D (Sakaue, Multi)	IMD	chr6.4	6	35177212		6:35177212	6_35177212_A_AT	A	AT	2.8842		PICS	PICS fine-mapped credible set extracted from summary statistics	ENSG00000146197	SCUBE3	35213956	-36744
T1D_Sakaue_34594039_1	T1D (Sakaue, Multi)	IMD	chr6.5	6	36095300		6:36095300	6_36095300_G_A	G	A	2.3187	9.94515492003464e-11	PICS	PICS fine-mapped credible set extracted from summary statistics	ENSG00000237719	NUDT5P1	36092646	-2654
T1D_Sakaue_34594039_1	T1D (Sakaue, Multi)	IMD	chr6.6	6	90156508	single	6:90156508	6_90156508_T_A	T	A	0.00763378470589879	1.9731752900754e-09	SuSiE-inf	SuSiE fine-mapped credible set with out-of-sample LD	ENSG00000260271		90295507	-138999
T1D_Sakaue_34594039_1	T1D (Sakaue, Multi)	IMD	chr9.1	9	22134254		9:22134254	9_22134254_G_A	G	A	-0.00905537742492767	1.13718734212092e-10	SuSiE-inf	SuSiE fine-mapped credible set with out-of-sample LD	ENSG00000215221	UBA52P6	22012155	122099
T1D_Sakaue_34594039_1	T1D (Sakaue, Multi)	IMD	chr10.1	10	112998590		10:112998590	10_112998590_C_T	C	T	0.0111832908218944	1.51054169199108e-14	SuSiE-inf	SuSiE fine-mapped credible set with out-of-sample LD	ENSG00000227560	RPS15AP30	112987476	11114
T1D_Sakaue_34594039_1	T1D (Sakaue, Multi)	IMD	chr11.1	11	2160994		11:2160994	11_2160994_A_T	A	T	0.0194580977971366	6.66116083580186e-44	SuSiE-inf	SuSiE fine-mapped credible set with out-of-sample LD	ENSG00000167244	IGF2	2139389	-21605
T1D_Sakaue_34594039_1	T1D (Sakaue, Multi)	IMD	chr11.2	11	2174037		11:2174037	11_2174037_C_T	C	T	0.011503915346656	7.82744773461519e-18	SuSiE-inf	SuSiE fine-mapped credible set with out-of-sample LD	ENSG00000167244	IGF2	2139389	-34648
T1D_Sakaue_34594039_1	T1D (Sakaue, Multi)	IMD	chr11.3	11	2203728		11:2203728	11_2203728_C_G	C	G	0.0277473554916184	1.61227595531889e-13	SuSiE-inf	SuSiE fine-mapped credible set with out-of-sample LD	ENSG00000167244	IGF2	2139389	-64339
T1D_Sakaue_34594039_1	T1D (Sakaue, Multi)	IMD	chr12.1	12	111446804		12:111446804	12_111446804_T_C	T	C	-0.0114977282514916	3.40240518731923e-14	SuSiE-inf	SuSiE fine-mapped credible set with out-of-sample LD	ENSG00000111252	SH2B3	111405923	40881
T1D_Sakaue_34594039_1	T1D (Sakaue, Multi)	IMD	chr18.1	18	12778716		18:12778716	18_12778716_C_T	C	T	-0.00763550497234449	1.47849457534011e-09	SuSiE-inf	SuSiE fine-mapped credible set with out-of-sample LD	ENSG00000260302	LINC01882	12776140	-2576
UC_DeLange_28067908_1	UC (DeLange, EUR)	IMD	chr1.1	1	2777410	multi	1:2777410	1_2777410_T_C	T	C	-1.61609535576659	1.11598006614824e-07	SuSiE-inf	SuSiE fine-mapped credible set with out-of-sample LD	ENSG00000283259		2773603	3807
UC_DeLange_28067908_1	UC (DeLange, EUR)	IMD	chr1.2	1	8119684		1:8119684	1_8119684_G_C	G	C	-0.0297153627873702	3.54348110546658e-11	SuSiE-inf	SuSiE fine-mapped credible set with out-of-sample LD	ENSG00000238290	ERRFI1-DT	8077403	42281
UC_DeLange_28067908_1	UC (DeLange, EUR)	IMD	chr1.3	1	19802043		1:19802043	1_19802043_T_C	T	C	-0.025890059068924	3.06713883431203e-14	SuSiE-inf	SuSiE fine-mapped credible set with out-of-sample LD	ENSG00000162542	TMCO4	19799916	-2127
UC_DeLange_28067908_1	UC (DeLange, EUR)	IMD	chr1.4	1	19813543		1:19813543	1_19813543_G_A	G	A	0.0327536004568661	3.3769385280938e-19	SuSiE-inf	SuSiE fine-mapped credible set with out-of-sample LD	ENSG00000162542	TMCO4	19799916	-13627
UC_DeLange_28067908_1	UC (DeLange, EUR)	IMD	chr1.5	1	19816649		1:19816649	1_19816649_A_T	A	T	-0.0467490963493715	3.66184148071278e-24	SuSiE-inf	SuSiE fine-mapped credible set with out-of-sample LD	ENSG00000162542	TMCO4	19799916	-16733
UC_DeLange_28067908_1	UC (DeLange, EUR)	IMD	chr1.6	1	19901230		1:19901230	1_19901230_G_C	G	C	-0.0630601291434392	3.45118807196152e-44	SuSiE-inf	SuSiE fine-mapped credible set with out-of-sample LD	ENSG00000169914	OTUD3	19882395	18835
UC_DeLange_28067908_1	UC (DeLange, EUR)	IMD	chr1.7	1	22384384		1:22384384	1_22384384_G_C	G	C	-0.0369590760176904	8.48839789084406e-16	SuSiE-inf	SuSiE fine-mapped credible set with out-of-sample LD	ENSG00000184677	ZBTB40	22451851	-67467
UC_DeLange_28067908_1	UC (DeLange, EUR)	IMD	chr1.8	1	67210045		1:67210045	1_67210045_T_G	T	G	0.0581494911284772	1.81963471227771e-24	SuSiE-inf	SuSiE fine-mapped credible set with out-of-sample LD	ENSG00000162594	IL23R	67166454	43591
UC_DeLange_28067908_1	UC (DeLange, EUR)	IMD	chr1.9	1	67240275		1:67240275	1_67240275_G_A	G	A	-0.0551529497795983	1.75207671613613e-41	SuSiE-inf	SuSiE fine-mapped credible set with out-of-sample LD	ENSG00000081985	IL12RB2	67307873	-67598
UC_DeLange_28067908_1	UC (DeLange, EUR)	IMD	chr1.11	1	151829204	single	1:151829204	1_151829204_G_A	G	A	-0.0270562049652721	1.71971367428261e-11	SuSiE-inf	SuSiE fine-mapped credible set with out-of-sample LD	ENSG00000143365	RORC	151831802	2598
UC_DeLange_28067908_1	UC (DeLange, EUR)	IMD	chr1.12	1	161499264		1:161499264	1_161499264_G_C	G	C	-0.0522838443283872	1.05828491093765e-22	SuSiE-inf	SuSiE fine-mapped credible set with out-of-sample LD	ENSG00000143226	FCGR2A	161505457	-6193
UC_DeLange_28067908_1	UC (DeLange, EUR)	IMD	chr1.13	1	200108907		1:200108907	1_200108907_G_T	G	T	0.0351430577816629	8.30566454777062e-14	SuSiE-inf	SuSiE fine-mapped credible set with out-of-sample LD	ENSG00000116833	NR5A2	200027710	81197
UC_DeLange_28067908_1	UC (DeLange, EUR)	IMD	chr1.14	1	200905909	single	1:200905909	1_200905909_G_GT	G	GT	-0.0357267952078609		SuSiE-inf	SuSiE fine-mapped credible set with out-of-sample LD	ENSG00000163362	INAVA	200894900	11009
UC_DeLange_28067908_1	UC (DeLange, EUR)	IMD	chr1.15	1	206769068		1:206769068	1_206769068_C_T	C	T	0.0458603576870591	8.0916987089408e-24	SuSiE-inf	SuSiE fine-mapped credible set with out-of-sample LD	ENSG00000142224	IL19	206770773	-1705
UC_DeLange_28067908_1	UC (DeLange, EUR)	IMD	chr2.1	2	60977506		2:60977506	2_60977506_A_C	A	C	0.0466381376645038	3.43310191298958e-23	SuSiE-inf	SuSiE fine-mapped credible set with out-of-sample LD	ENSG00000232713	RPS12P3	60938604	-38902
UC_DeLange_28067908_1	UC (DeLange, EUR)	IMD	chr2.2	2	198987286		2:198987286	2_198987286_C_T	C	T	0.0329498132448413	7.52223505575926e-13	SuSiE-inf	SuSiE fine-mapped credible set with out-of-sample LD	ENSG00000231557		199071791	84505
UC_DeLange_28067908_1	UC (DeLange, EUR)	IMD	chr2.3	2	227805760	single	2:227805760	2_227805760_C_G	C	G	-0.0258550772759703	5.70742739058691e-09	SuSiE-inf	SuSiE fine-mapped credible set with out-of-sample LD	ENSG00000115009	CCL20	227813842	-8082
UC_DeLange_28067908_1	UC (DeLange, EUR)	IMD	chr2.4	2	240634984	single	2:240634984	2_240634984_G_A	G	A	0.0383816246547969	9.4184183447018e-18	SuSiE-inf	SuSiE fine-mapped credible set with out-of-sample LD	ENSG00000178623	GPR35	240625480	9504
UC_DeLange_28067908_1	UC (DeLange, EUR)	IMD	chr3.1	3	49676792	single	3:49676792	3_49676792_T_C	T	C	0.0433524326520161	2.49113914524654e-21	SuSiE-inf	SuSiE fine-mapped credible set with out-of-sample LD	ENSG00000164062	APEH	49674351	2441
UC_DeLange_28067908_1	UC (DeLange, EUR)	IMD	chr5.1	5	554096		5:554096	5_554096_C_T	C	T	-0.0248937181820302	2.90473742213917e-09	SuSiE-inf	SuSiE fine-mapped credible set with out-of-sample LD	ENSG00000066230	SLC9A3	524449	-29647
UC_DeLange_28067908_1	UC (DeLange, EUR)	IMD	chr5.2	5	40347367		5:40347367	5_40347367_G_A	G	A	0.0298134080835654	7.43896666456068e-09	SuSiE-inf	SuSiE fine-mapped credible set with out-of-sample LD	ENSG00000287597		40312905	-34462
UC_DeLange_28067908_1	UC (DeLange, EUR)	IMD	chr5.3	5	111662914		5:111662914	5_111662914_T_A	T	A	0.077396079824601	3.06724626041691e-10	SuSiE-inf	SuSiE fine-mapped credible set with out-of-sample LD	ENSG00000134986	NREP	111757194	94280
UC_DeLange_28067908_1	UC (DeLange, EUR)	IMD	chr5.4	5	135115775		5:135115775	5_135115775_G_A	G	A	0.0392353459919004	4.42495359070906e-09	SuSiE-inf	SuSiE fine-mapped credible set with out-of-sample LD	ENSG00000069011	PITX1	135034228	-81547
UC_DeLange_28067908_1	UC (DeLange, EUR)	IMD	chr5.5	5	159347957		5:159347957	5_159347957_C_A	C	A	0.0329870497273056	2.12604289734917e-20	SuSiE-inf	SuSiE fine-mapped credible set with out-of-sample LD	ENSG00000113302	IL12B	159330487	-17470
UC_DeLange_28067908_1	UC (DeLange, EUR)	IMD	chr5.6	5	159400761		5:159400761	5_159400761_C_A	C	A	0.0385912478798862	8.88826008597186e-24	SuSiE-inf	SuSiE fine-mapped credible set with out-of-sample LD	ENSG00000253298	LINC01845	159466276	65515
UC_DeLange_28067908_1	UC (DeLange, EUR)	IMD	chr6.1	6	19780778		6:19780778	6_19780778_C_T	C	T	-0.0258901068325827	7.74062424304545e-09	SuSiE-inf	SuSiE fine-mapped credible set with out-of-sample LD	ENSG00000228412	LNC-LBCS	19804570	23792
UC_DeLange_28067908_1	UC (DeLange, EUR)	IMD	chr6.2	6	111622031		6:111622031	6_111622031_G_A	G	A	0.0304972381153357	1.4552602837753e-11	SuSiE-inf	SuSiE fine-mapped credible set with out-of-sample LD	ENSG00000056972	TRAF3IP2	111605878	-16153
UC_DeLange_28067908_1	UC (DeLange, EUR)	IMD	chr6.3	6	137638098	single	6:137638098	6_137638098_T_C	T	C	0.0365575505221986	2.69540059054166e-15	SuSiE-inf	SuSiE fine-mapped credible set with out-of-sample LD	ENSG00000230533	LINC03004	137673383	-35285
UC_DeLange_28067908_1	UC (DeLange, EUR)	IMD	chr7.1	7	2749278	single	7:2749278	7_2749278_T_C	T	C	-0.0305982329844491	1.61212376267433e-11	SuSiE-inf	SuSiE fine-mapped credible set with out-of-sample LD	ENSG00000174945	AMZ1	2688202	61076
UC_DeLange_28067908_1	UC (DeLange, EUR)	IMD	chr7.2	7	107803426		7:107803426	7_107803426_G_A	G	A	-0.0348822413548968	9.18642939063909e-16	SuSiE-inf	SuSiE fine-mapped credible set with out-of-sample LD	ENSG00000091138	SLC26A3	107803223	-203
UC_DeLange_28067908_1	UC (DeLange, EUR)	IMD	chr7.3	7	107846457		7:107846457	7_107846457_C_T	C	T	-0.0418079746885459	3.38830700497628e-21	SuSiE-inf	SuSiE fine-mapped credible set with out-of-sample LD	ENSG00000091138	SLC26A3	107803223	-43234
UC_DeLange_28067908_1	UC (DeLange, EUR)	IMD	chr7.5	7	128939612	single	7:128939612	7_128939612_G_A	G	A	1.02514587179589	1.88059402889031e-08	SuSiE-inf	SuSiE fine-mapped credible set with out-of-sample LD	ENSG00000128604	IRF5	128937927	1685
UC_DeLange_28067908_1	UC (DeLange, EUR)	IMD	chr9.1	9	4984530		9:4984530	9_4984530_G_C	G	C	-0.0436455009814436	8.27954470215831e-24	SuSiE-inf	SuSiE fine-mapped credible set with out-of-sample LD	ENSG00000096968	JAK2	4985272	-742
UC_DeLange_28067908_1	UC (DeLange, EUR)	IMD	chr9.2	9	5453396		9:5453396	9_5453396_T_C	T	C	-0.0228744905557746	3.51460318537299e-09	SuSiE-inf	SuSiE fine-mapped credible set with out-of-sample LD	ENSG00000120217	CD274	5450542	2854
UC_DeLange_28067908_1	UC (DeLange, EUR)	IMD	chr9.3	9	114776054	single	9:114776054	9_114776054_C_T	C	T	0.0345890773386481	6.29596520154738e-15	SuSiE-inf	SuSiE fine-mapped credible set with out-of-sample LD	ENSG00000181634	TNFSF15	114806039	29985
UC_DeLange_28067908_1	UC (DeLange, EUR)	IMD	chr9.4	9	136353764	multi	9:136353764	9_136353764_A_G	A	G	-0.113890751415516	6.74903535380442e-08	SuSiE-inf	SuSiE fine-mapped credible set with out-of-sample LD	ENSG00000213221	DNLZ	136363744	9980
UC_DeLange_28067908_1	UC (DeLange, EUR)	IMD	chr10.1	10	62685804		10:62685804	10_62685804_A_G	A	G	0.0352037696520973	1.52380821089944e-15	SuSiE-inf	SuSiE fine-mapped credible set with out-of-sample LD	ENSG00000181915	ADO	62804720	-118916
UC_DeLange_28067908_1	UC (DeLange, EUR)	IMD	chr10.2	10	99533711		10:99533711	10_99533711_A_C	A	C	-0.0423450862411545	8.70706550095145e-22	SuSiE-inf	SuSiE fine-mapped credible set with out-of-sample LD	ENSG00000155287	SLC25A28	99620439	86728
UC_DeLange_28067908_1	UC (DeLange, EUR)	IMD	chr11.1	11	76570549	single	11:76570549	11_76570549_C_T	C	T	0.0358000972984864	3.42892054709947e-15	SuSiE-inf	SuSiE fine-mapped credible set with out-of-sample LD	ENSG00000255363	LINC02757	76630427	59878
UC_DeLange_28067908_1	UC (DeLange, EUR)	IMD	chr11.2	11	114485287		11:114485287	11_114485287_C_T	C	T	0.0250682283593178	1.12931494303266e-09	SuSiE-inf	SuSiE fine-mapped credible set with out-of-sample LD	ENSG00000256533		114453064	32223
UC_DeLange_28067908_1	UC (DeLange, EUR)	IMD	chr11.3	11	114558156		11:114558156	11_114558156_TTTATAA_T	TTTATAA	T	-0.0268247557403569		SuSiE-inf	SuSiE fine-mapped credible set with out-of-sample LD	ENSG00000095110	NXPE1	114559881	1725
UC_DeLange_28067908_1	UC (DeLange, EUR)	IMD	chr12.1	12	68103628		12:68103628	12_68103628_A_G	A	G	0.0543237727217497	8.64256337823809e-32	SuSiE-inf	SuSiE fine-mapped credible set with out-of-sample LD	ENSG00000111537	IFNG	68159740	56112
UC_DeLange_28067908_1	UC (DeLange, EUR)	IMD	chr13.1	13	26962835		13:26962835	13_26962835_G_A	G	A	0.03539246611558	7.41310941658773e-15	SuSiE-inf	SuSiE fine-mapped credible set with out-of-sample LD	ENSG00000283579		26991996	29161
UC_DeLange_28067908_1	UC (DeLange, EUR)	IMD	chr15.1	15	67163292		15:67163292	15_67163292_C_T	C	T	0.0264005961744536	4.66516766405564e-09	SuSiE-inf	SuSiE fine-mapped credible set with out-of-sample LD	ENSG00000259202	SMAD3-AS1	67146939	-16353
UC_DeLange_28067908_1	UC (DeLange, EUR)	IMD	chr16.1	16	23835741	single	16:23835741	16_23835741_C_G	C	G	-0.0266828749609207	4.35795139232112e-09	SuSiE-inf	SuSiE fine-mapped credible set with out-of-sample LD	ENSG00000166501	PRKCB	23835983	-242
UC_DeLange_28067908_1	UC (DeLange, EUR)	IMD	chr16.2	16	50301163		16:50301163	16_50301163_C_A	C	A	0.0336425913864725	1.35307924307538e-13	SuSiE-inf	SuSiE fine-mapped credible set with out-of-sample LD	ENSG00000121281	ADCY7	50266551	34612
UC_DeLange_28067908_1	UC (DeLange, EUR)	IMD	chr16.3	16	50629566		16:50629566	16_50629566_G_A	G	A	0.027287147671386	1.72100084587532e-09	SuSiE-inf	SuSiE fine-mapped credible set with out-of-sample LD	ENSG00000260249		50664903	-35337
UC_DeLange_28067908_1	UC (DeLange, EUR)	IMD	chr16.4	16	85976134		16:85976134	16_85976134_T_C	T	C	0.0280982798896829	2.28098564767429e-10	SuSiE-inf	SuSiE fine-mapped credible set with out-of-sample LD	ENSG00000269667		85981684	-5550
UC_DeLange_28067908_1	UC (DeLange, EUR)	IMD	chr17.1	17	39783586		17:39783586	17_39783586_C_T	C	T	0.0389795441513653	5.65879383670689e-18	SuSiE-inf	SuSiE fine-mapped credible set with out-of-sample LD	ENSG00000141738	GRB7	39737938	45648
UC_DeLange_28067908_1	UC (DeLange, EUR)	IMD	chr17.2	17	42345821		17:42345821	17_42345821_G_C	G	C	-0.0278958105491612	2.34256800410698e-10	SuSiE-inf	SuSiE fine-mapped credible set with out-of-sample LD	ENSG00000168610	STAT3	42388442	42621
UC_DeLange_28067908_1	UC (DeLange, EUR)	IMD	chr17.3	17	42451290		17:42451290	17_42451290_A_T	A	T	0.0257626600909568	5.64949617678607e-09	SuSiE-inf	SuSiE fine-mapped credible set with out-of-sample LD	ENSG00000033627	ATP6V0A1	42458878	-7588
UC_DeLange_28067908_1	UC (DeLange, EUR)	IMD	chr17.4	17	72615055		17:72615055	17_72615055_C_CG	C	CG	-0.0325045271114205		SuSiE-inf	SuSiE fine-mapped credible set with out-of-sample LD	ENSG00000227036	LINC00511	72592804	-22251
UC_DeLange_28067908_1	UC (DeLange, EUR)	IMD	chr19.1	19	33263138		19:33263138	19_33263138_G_A	G	A	0.0296963175373902	3.24291643201126e-14	SuSiE-inf	SuSiE fine-mapped credible set with out-of-sample LD	ENSG00000267580		33299934	-36796
UC_DeLange_28067908_1	UC (DeLange, EUR)	IMD	chr20.1	20	44436388		20:44436388	20_44436388_A_C	A	C	0.0548625953575204	2.78591071656385e-30	SuSiE-inf	SuSiE fine-mapped credible set with out-of-sample LD	ENSG00000226243	RPL37AP1	44466842	30454
UC_DeLange_28067908_1	UC (DeLange, EUR)	IMD	chr20.2	20	63697746	multi	20:63697746	20_63697746_G_A	G	A	0.0382440499110402	7.59268588685494e-17	SuSiE-inf	SuSiE fine-mapped credible set with out-of-sample LD	ENSG00000243509	TNFRSF6B	63696652	1094
UC_DeLange_28067908_1	UC (DeLange, EUR)	IMD	chr20.3	20	64060707		20:64060707	20_64060707_A_C	A	C	0.0237622264776367	5.91599695605327e-07	SuSiE-inf	SuSiE fine-mapped credible set with out-of-sample LD	ENSG00000171703	TCEA2	64063198	-2491
UC_DeLange_28067908_1	UC (DeLange, EUR)	IMD	chr21.1	21	15460903		21:15460903	21_15460903_G_A	G	A	-0.0336903124367065	2.51487886167805e-14	SuSiE-inf	SuSiE fine-mapped credible set with out-of-sample LD	ENSG00000229425		15627258	166355
UC_DeLange_28067908_1	UC (DeLange, EUR)	IMD	chr21.2	21	39094373	multi	21:39094373	21_39094373_G_T	G	T	-0.0549442903638597	9.3832325346687e-33	SuSiE-inf	SuSiE fine-mapped credible set with out-of-sample LD	ENSG00000235888	LINC02940	39062894	-31479
UC_DeLange_28067908_1	UC (DeLange, EUR)	IMD	chr21.3	21	44193942		21:44193942	21_44193942_T_C	T	C	-0.0341134380618761	1.89148622905268e-13	SuSiE-inf	SuSiE fine-mapped credible set with out-of-sample LD	ENSG00000285413		44190379	-3563
UC_DeLange_28067908_1	UC (DeLange, EUR)	IMD	chr22.1	22	39266475		22:39266475	22_39266475_T_C	T	C	-0.0256017281571203	4.6573240981361e-11	SuSiE-inf	SuSiE fine-mapped credible set with out-of-sample LD	ENSG00000100311	PDGFB	39244982	-21493
UC_DeLange_28067908_1	UC (DeLange, EUR)	IMD	chr22.2	22	39305698		22:39305698	22_39305698_G_A	G	A	0.0225142413479134	6.23130335713494e-10	SuSiE-inf	SuSiE fine-mapped credible set with out-of-sample LD	ENSG00000209480	SNORD83B	39313911	8213
UC_DeLange_28067908_1	UC (DeLange, EUR)	IMD	chr22.3	22	50001001	single	22:50001001	22_50001001_A_G	A	G	0.0290592065216932	1.56670319956263e-10	SuSiE-inf	SuSiE fine-mapped credible set with out-of-sample LD	ENSG00000188263	IL17REL	50012765	11764
IS_Sakaue_34594039_1	IStroke (Sakaue, Multi)	OTH	chr1.1	1	91815371		1:91815371	1_91815371_G_A	G	A	0.276148620494503	8.15097550055367e-09	SuSiE-inf	SuSiE fine-mapped credible set with out-of-sample LD	ENSG00000069702	TGFBR3	91886151	70780
IS_Sakaue_34594039_1	IStroke (Sakaue, Multi)	OTH	chr2.1	2	26694101		2:26694101	2_26694101_C_T	C	T	-0.293770303784487	5.95983611290297e-10	SuSiE-inf	SuSiE fine-mapped credible set with out-of-sample LD	ENSG00000213699	SLC35F6	26764284	-70183
IS_Sakaue_34594039_1	IStroke (Sakaue, Multi)	OTH	chr4.1	4	80261400		4:80261400	4_80261400_T_C	T	C	0.0086805381791234	2.28783914180637e-10	SuSiE-inf	SuSiE fine-mapped credible set with out-of-sample LD	ENSG00000152784	PRDM8	80197503	63897
IS_Sakaue_34594039_1	IStroke (Sakaue, Multi)	OTH	chr6.1	6	1379239		6:1379239	6_1379239_A_C	A	C	0.00649439548271228	7.26187956310811e-09	SuSiE-inf	SuSiE fine-mapped credible set with out-of-sample LD	ENSG00000164379	FOXQ1	1312098	67141
IS_Sakaue_34594039_1	IStroke (Sakaue, Multi)	OTH	chr9.1	9	22072265		9:22072265	9_22072265_A_G	A	G	0.0882798934689279	1.28406425413716e-08	SuSiE-inf	SuSiE fine-mapped credible set with out-of-sample LD	ENSG00000215221	UBA52P6	22012155	60110
IS_Sakaue_34594039_1	IStroke (Sakaue, Multi)	OTH	chr10.1	10	103694285	single	10:103694285	10_103694285_T_G	T	G	-0.207819834168575	6.00659761749318e-08	SuSiE-inf	SuSiE fine-mapped credible set with out-of-sample LD	ENSG00000280693	SH3PXD2A-AS1	103745966	-51681
IS_Sakaue_34594039_1	IStroke (Sakaue, Multi)	OTH	chr12.1	12	20426760		12:20426760	12_20426760_G_A	G	A	0.09156805427035	1.14873090441106e-11	SuSiE-inf	SuSiE fine-mapped credible set with out-of-sample LD	ENSG00000172572	PDE3A	20368537	58223
IS_Sakaue_34594039_1	IStroke (Sakaue, Multi)	OTH	chr12.2	12	111792215	single	12:111792215	12_111792215_G_C	G	C	-0.0178928659073028	2.24999454283707e-18	SuSiE-inf	SuSiE fine-mapped credible set with out-of-sample LD	ENSG00000111275	ALDH2	111766933	25282
IS_Sakaue_34594039_1	IStroke (Sakaue, Multi)	OTH	chr13.1	13	110307296		13:110307296	13_110307296_A_C	A	C	0.0527	3.19312743404492e-09	PICS	PICS fine-mapped credible set extracted from summary statistics	ENSG00000134871	COL4A2	110307284	12
MYOI_Donertas_33959723_1	MyoInf (Donertas, EUR)	OTH	chr1.1	1	109275908	single	1:109275908	1_109275908_C_T	C	T	0.0119259174974039	9.11915945118445e-16	SuSiE-inf	SuSiE fine-mapped credible set with out-of-sample LD	ENSG00000134222	PSRC1	109283145	7237
MYOI_Donertas_33959723_1	MyoInf (Donertas, EUR)	OTH	chr1.2	1	222664597	single	1:222664597	1_222664597_G_A	G	A	0.0112219240293281	1.1624654561618e-17	SuSiE-inf	SuSiE fine-mapped credible set with out-of-sample LD	ENSG00000272750		222661512	-3085
MYOI_Donertas_33959723_1	MyoInf (Donertas, EUR)	OTH	chr6.1	6	12903725		6:12903725	6_12903725_A_G	A	G	0.0126663541280565	1.16642453376095e-22	SuSiE-inf	SuSiE fine-mapped credible set with out-of-sample LD	ENSG00000112137	PHACTR1	12716767	186958
MYOI_Donertas_33959723_1	MyoInf (Donertas, EUR)	OTH	chr6.2	6	133851208		6:133851208	6_133851208_C_G	C	G	-0.00904368552507202	2.12628395266739e-09	SuSiE-inf	SuSiE fine-mapped credible set with out-of-sample LD	ENSG00000227954	TARID	133889333	38125
MYOI_Donertas_33959723_1	MyoInf (Donertas, EUR)	OTH	chr6.3	6	160409518		6:160409518	6_160409518_C_G	C	G	0.0074181185675043	2.34764255178984e-07	SuSiE-inf	SuSiE fine-mapped credible set with out-of-sample LD	ENSG00000146477	SLC22A3	160348378	61140
MYOI_Donertas_33959723_1	MyoInf (Donertas, EUR)	OTH	chr6.4	6	160589086		6:160589086	6_160589086_A_G	A	G	0.0195540471973039	7.79190071256414e-41	SuSiE-inf	SuSiE fine-mapped credible set with out-of-sample LD	ENSG00000213071	LPAL2	160511007	-78079
MYOI_Donertas_33959723_1	MyoInf (Donertas, EUR)	OTH	chr6.5	6	160591981		6:160591981	6_160591981_T_C	T	C	0.0143237779519139	1.48178029062945e-22	SuSiE-inf	SuSiE fine-mapped credible set with out-of-sample LD	ENSG00000213071	LPAL2	160511007	-80974
MYOI_Donertas_33959723_1	MyoInf (Donertas, EUR)	OTH	chr9.1	9	22103342		9:22103342	9_22103342_T_G	T	G	0.0189787383204652	8.33129956136992e-45	SuSiE-inf	SuSiE fine-mapped credible set with out-of-sample LD	ENSG00000215221	UBA52P6	22012155	91187
MYOI_Donertas_33959723_1	MyoInf (Donertas, EUR)	OTH	chr12.1	12	111469627		12:111469627	12_111469627_A_AC	A	AC	-0.00932578025644151		SuSiE-inf	SuSiE fine-mapped credible set with out-of-sample LD	ENSG00000111252	SH2B3	111405923	63704
MYOI_Donertas_33959723_1	MyoInf (Donertas, EUR)	OTH	chr13.1	13	110165755		13:110165755	13_110165755_T_A	T	A	-0.00305746	3.24235933019204e-10	PICS	PICS fine-mapped credible set extracted from summary statistics	ENSG00000287575		110139586	-26169
MYOI_Donertas_33959723_1	MyoInf (Donertas, EUR)	OTH	chr19.1	19	11079805		19:11079805	19_11079805_G_T	G	T	-0.00888157703174326	6.33934859804302e-10	SuSiE-inf	SuSiE fine-mapped credible set with out-of-sample LD	ENSG00000130164	LDLR	11089463	-9658
MYOI_Donertas_33959723_1	MyoInf (Donertas, EUR)	OTH	chr19.2	19	44908684		19:44908684	19_44908684_T_C	T	C	0.0104384426772946	3.16327621971767e-15	SuSiE-inf	SuSiE fine-mapped credible set with out-of-sample LD	ENSG00000130203	APOE	44905796	2888
MYOI_Donertas_33959723_1	MyoInf (Donertas, EUR)	OTH	chr21.1	21	34221526		21:34221526	21_34221526_G_A	G	A	0.00785813895058912	2.59028076914918e-09	SuSiE-inf	SuSiE fine-mapped credible set with out-of-sample LD	ENSG00000227456	LINC00310	34180608	40918
MYOI_Sakaue_34594039_1	MyoInf (Sakaue, Multi)	OTH	chr1.1	1	55039974		1:55039974	1_55039974_G_T	G	T	-0.0105734341593929	5.53787419228353e-17	SuSiE-inf	SuSiE fine-mapped credible set with out-of-sample LD	ENSG00000169174	PCSK9	55039548	426
MYOI_Sakaue_34594039_1	MyoInf (Sakaue, Multi)	OTH	chr1.2	1	56411837		1:56411837	1_56411837_C_T	C	T	0.00670877807226328	9.19882926933972e-07	SuSiE-inf	SuSiE fine-mapped credible set with out-of-sample LD	ENSG00000223956	LINC01767	56414935	-3098
MYOI_Sakaue_34594039_1	MyoInf (Sakaue, Multi)	OTH	chr1.3	1	56514550		1:56514550	1_56514550_A_C	A	C	-0.00913024435055304	9.08870174100142e-13	SuSiE-inf	SuSiE fine-mapped credible set with out-of-sample LD	ENSG00000284686		56524495	9945
MYOI_Sakaue_34594039_1	MyoInf (Sakaue, Multi)	OTH	chr1.4	1	109275216	single	1:109275216	1_109275216_T_C	T	C	0.0130182186126255	2.94868600434962e-23	SuSiE-inf	SuSiE fine-mapped credible set with out-of-sample LD	ENSG00000134222	PSRC1	109283145	7929
MYOI_Sakaue_34594039_1	MyoInf (Sakaue, Multi)	OTH	chr1.5	1	113905767	multi	1:113905767	1_113905767_C_T	C	T	0.00831991884356561	3.04241912348393e-09	SuSiE-inf	SuSiE fine-mapped credible set with out-of-sample LD	ENSG00000118655	DCLRE1B	113905326	441
MYOI_Sakaue_34594039_1	MyoInf (Sakaue, Multi)	OTH	chr1.6	1	154448962	multi	1:154448962	1_154448962_T_C	T	C	-0.0087381478799201	1.21457323451804e-10	SuSiE-inf	SuSiE fine-mapped credible set with out-of-sample LD	ENSG00000273110		154480012	-31050
MYOI_Sakaue_34594039_1	MyoInf (Sakaue, Multi)	OTH	chr1.7	1	222652375	multi	1:222652375	1_222652375_T_C	T	C	0.258930147612111	1.28464017911871e-34	SuSiE-inf	SuSiE fine-mapped credible set with out-of-sample LD	ENSG00000272750		222661512	9137
MYOI_Sakaue_34594039_1	MyoInf (Sakaue, Multi)	OTH	chr2.1	2	19742712		2:19742712	2_19742712_G_A	G	A	0.0106666547373152	1.60502562963844e-13	SuSiE-inf	SuSiE fine-mapped credible set with out-of-sample LD	ENSG00000228784	LINC00954	19868874	-126162
MYOI_Sakaue_34594039_1	MyoInf (Sakaue, Multi)	OTH	chr2.2	2	20971271		2:20971271	2_20971271_C_T	C	T	0.0367508392889242	5.86356985694808e-06	SuSiE-inf	SuSiE fine-mapped credible set with out-of-sample LD	ENSG00000118961	LDAH	20823101	-148170
MYOI_Sakaue_34594039_1	MyoInf (Sakaue, Multi)	OTH	chr2.3	2	21014914		2:21014914	2_21014914_T_G	T	G	-0.0800828157319097	1.04265556128132e-09	SuSiE-inf	SuSiE fine-mapped credible set with out-of-sample LD	ENSG00000218819	TDRD15	21123968	-109054
MYOI_Sakaue_34594039_1	MyoInf (Sakaue, Multi)	OTH	chr2.4	2	21078435		2:21078435	2_21078435_C_A	C	A	-0.654628904429038	8.51046553173866e-06	SuSiE-inf	SuSiE fine-mapped credible set with out-of-sample LD	ENSG00000218819	TDRD15	21123968	-45533
MYOI_Sakaue_34594039_1	MyoInf (Sakaue, Multi)	OTH	chr2.5	2	21261450		2:21261450	2_21261450_C_T	C	T	0.0514369745958425	5.11448032089974e-13	SuSiE-inf	SuSiE fine-mapped credible set with out-of-sample LD	ENSG00000231204		21221175	40275
MYOI_Sakaue_34594039_1	MyoInf (Sakaue, Multi)	OTH	chr2.6	2	22078648		2:22078648	2_22078648_C_T	C	T	0.2729	1.22404228806773e-10	PICS	PICS fine-mapped credible set extracted from summary statistics	ENSG00000234207	LINC03116	22377594	-298946
MYOI_Sakaue_34594039_1	MyoInf (Sakaue, Multi)	OTH	chr2.7	2	85515174	multi	2:85515174	2_85515174_A_G	A	G	0.0134278828462264	4.31991981962043e-20	SuSiE-inf	SuSiE fine-mapped credible set with out-of-sample LD	ENSG00000229648	RPSAP22	85491780	-23394
MYOI_Sakaue_34594039_1	MyoInf (Sakaue, Multi)	OTH	chr2.8	2	164036082		2:164036082	2_164036082_T_C	T	C	-0.00842220962134323	2.74212000052117e-11	SuSiE-inf	SuSiE fine-mapped credible set with out-of-sample LD	ENSG00000237844		164352223	316141
MYOI_Sakaue_34594039_1	MyoInf (Sakaue, Multi)	OTH	chr2.9	2	203140349		2:203140349	2_203140349_A_G	A	G	0.0102720912201779	5.75299475141519e-15	SuSiE-inf	SuSiE fine-mapped credible set with out-of-sample LD	ENSG00000204196	RPL12P16	203190780	-50431
MYOI_Sakaue_34594039_1	MyoInf (Sakaue, Multi)	OTH	chr2.10	2	215435462		2:215435462	2_215435462_C_T	C	T	-0.00811098186672235	6.69828145077904e-09	SuSiE-inf	SuSiE fine-mapped credible set with out-of-sample LD	ENSG00000115414	FN1	215436068	606
MYOI_Sakaue_34594039_1	MyoInf (Sakaue, Multi)	OTH	chr2.11	2	229142403		2:229142403	2_229142403_G_A	G	A	-0.00792464940989549	2.11777657159961e-09	SuSiE-inf	SuSiE fine-mapped credible set with out-of-sample LD	ENSG00000153823	PID1	229271287	128884
MYOI_Sakaue_34594039_1	MyoInf (Sakaue, Multi)	OTH	chr3.1	3	14877845		3:14877845	3_14877845_A_G	A	G	0.294819706557297	3.10798507357637e-06	SuSiE-inf	SuSiE fine-mapped credible set with out-of-sample LD	ENSG00000154783	FGD5	14818962	58883
MYOI_Sakaue_34594039_1	MyoInf (Sakaue, Multi)	OTH	chr3.2	3	138374047		3:138374047	3_138374047_C_T	C	T	0.00935996878327306	1.77830739375489e-13	SuSiE-inf	SuSiE fine-mapped credible set with out-of-sample LD	ENSG00000158186	MRAS	138348579	25468
MYOI_Sakaue_34594039_1	MyoInf (Sakaue, Multi)	OTH	chr4.1	4	56912479	single	4:56912479	4_56912479_G_A	G	A	0.570118216225779	6.75522612671546e-10	SuSiE-inf	SuSiE fine-mapped credible set with out-of-sample LD	ENSG00000084093	REST	56907900	4579
MYOI_Sakaue_34594039_1	MyoInf (Sakaue, Multi)	OTH	chr4.2	4	80263187		4:80263187	4_80263187_A_T	A	T	0.00880346214939716	1.88748742431631e-12	SuSiE-inf	SuSiE fine-mapped credible set with out-of-sample LD	ENSG00000152784	PRDM8	80197503	65684
MYOI_Sakaue_34594039_1	MyoInf (Sakaue, Multi)	OTH	chr4.3	4	81704566		4:81704566	4_81704566_GT_G	GT	G	-0.00742321970280024		SuSiE-inf	SuSiE fine-mapped credible set with out-of-sample LD	ENSG00000138670	RASGEF1B	81471907	-232659
MYOI_Sakaue_34594039_1	MyoInf (Sakaue, Multi)	OTH	chr4.4	4	119979127		4:119979127	4_119979127_T_C	T	C	-0.00667049448443207	1.84794288145692e-09	SuSiE-inf	SuSiE fine-mapped credible set with out-of-sample LD	ENSG00000253825		120040615	61488
MYOI_Sakaue_34594039_1	MyoInf (Sakaue, Multi)	OTH	chr4.5	4	147362632		4:147362632	4_147362632_G_A	G	A	-0.200451899506158	2.08248436599655e-12	SuSiE-inf	SuSiE fine-mapped credible set with out-of-sample LD	ENSG00000251298	TMEM184C-DT	147617264	254632
MYOI_Sakaue_34594039_1	MyoInf (Sakaue, Multi)	OTH	chr4.6	4	147466549		4:147466549	4_147466549_A_G	A	G	0.0209870150109834	1.15139315209974e-20	SuSiE-inf	SuSiE fine-mapped credible set with out-of-sample LD	ENSG00000251298	TMEM184C-DT	147617264	150715
MYOI_Sakaue_34594039_1	MyoInf (Sakaue, Multi)	OTH	chr4.7	4	155511216		4:155511216	4_155511216_A_C	A	C	-0.00928220175932618	1.03593008004069e-09	SuSiE-inf	SuSiE fine-mapped credible set with out-of-sample LD	ENSG00000251244		155496206	15010
MYOI_Sakaue_34594039_1	MyoInf (Sakaue, Multi)	OTH	chr4.8	4	155738667		4:155738667	4_155738667_A_C	A	C	-0.0105485750453071	6.09625233034131e-16	SuSiE-inf	SuSiE fine-mapped credible set with out-of-sample LD	ENSG00000260244		155734448	4219
MYOI_Sakaue_34594039_1	MyoInf (Sakaue, Multi)	OTH	chr6.1	6	12924810		6:12924810	6_12924810_G_A	G	A	0.123967146044184	7.87554864002502e-11	SuSiE-inf	SuSiE fine-mapped credible set with out-of-sample LD	ENSG00000112137	PHACTR1	12716767	208043
MYOI_Sakaue_34594039_1	MyoInf (Sakaue, Multi)	OTH	chr6.2	6	25678683		6:25678683	6_25678683_A_T	A	T	0.1863	6.21907542029795e-12	PICS	PICS fine-mapped credible set extracted from summary statistics	ENSG00000079689	SCGN	25652215	26468
MYOI_Sakaue_34594039_1	MyoInf (Sakaue, Multi)	OTH	chr6.3	6	33580033	single	6:33580033	6_33580033_A_C	A	C	0.224	8.53488260202531e-12	PICS	PICS fine-mapped credible set extracted from summary statistics	ENSG00000030110	BAK1	33580276	243
MYOI_Sakaue_34594039_1	MyoInf (Sakaue, Multi)	OTH	chr6.4	6	39178454		6:39178454	6_39178454_T_C	T	C	-0.0113157698673589	3.01495013411973e-16	SuSiE-inf	SuSiE fine-mapped credible set with out-of-sample LD	ENSG00000164626	KCNK5	39229475	51021
MYOI_Sakaue_34594039_1	MyoInf (Sakaue, Multi)	OTH	chr6.5	6	73695048		6:73695048	6_73695048_C_T	C	T	0.0099864574430465	1.59618862079342e-09	SuSiE-inf	SuSiE fine-mapped credible set with out-of-sample LD	ENSG00000231652	CD109-AS1	73696039	991
MYOI_Sakaue_34594039_1	MyoInf (Sakaue, Multi)	OTH	chr6.6	6	133893387		6:133893387	6_133893387_C_G	C	G	-0.014290776580811	1.99995069386696e-25	SuSiE-inf	SuSiE fine-mapped credible set with out-of-sample LD	ENSG00000227954	TARID	133889333	-4054
MYOI_Sakaue_34594039_1	MyoInf (Sakaue, Multi)	OTH	chr6.7	6	160584578		6:160584578	6_160584578_C_T	C	T	0.0213173825763359	1.65397376006658e-55	SuSiE-inf	SuSiE fine-mapped credible set with out-of-sample LD	ENSG00000213071	LPAL2	160511007	-73571
MYOI_Sakaue_34594039_1	MyoInf (Sakaue, Multi)	OTH	chr6.9	6	160690668		6:160690668	6_160690668_C_T	C	T	0.0131195198224883	6.71727526258278e-21	SuSiE-inf	SuSiE fine-mapped credible set with out-of-sample LD	ENSG00000122194	PLG	160702244	-11576
MYOI_Sakaue_34594039_1	MyoInf (Sakaue, Multi)	OTH	chr6.10	6	160756724		6:160756724	6_160756724_C_T	C	T	0.00924541569875948	1.21139437672133e-11	SuSiE-inf	SuSiE fine-mapped credible set with out-of-sample LD	ENSG00000122194	PLG	160702244	54480
MYOI_Sakaue_34594039_1	MyoInf (Sakaue, Multi)	OTH	chr7.1	7	19009765		7:19009765	7_19009765_G_A	G	A	0.00735263223458501	9.44617645869947e-09	SuSiE-inf	SuSiE fine-mapped credible set with out-of-sample LD	ENSG00000122691	TWIST1	19117636	107871
MYOI_Sakaue_34594039_1	MyoInf (Sakaue, Multi)	OTH	chr7.2	7	35255892		7:35255892	7_35255892_A_G	A	G	-0.0113588815092301	5.52831183143188e-12	SuSiE-inf	SuSiE fine-mapped credible set with out-of-sample LD	ENSG00000164532	TBX20	35254100	-1792
MYOI_Sakaue_34594039_1	MyoInf (Sakaue, Multi)	OTH	chr7.3	7	150993088		7:150993088	7_150993088_C_T	C	T	0.0076622978521047	2.9944559826373e-10	SuSiE-inf	SuSiE fine-mapped credible set with out-of-sample LD	ENSG00000164867	NOS3	150991017	2071
MYOI_Sakaue_34594039_1	MyoInf (Sakaue, Multi)	OTH	chr8.1	8	20017897		8:20017897	8_20017897_G_A	G	A	-0.00937287270165383	4.02883004505079e-08	SuSiE-inf	SuSiE fine-mapped credible set with out-of-sample LD	ENSG00000253775		20079114	-61217
MYOI_Sakaue_34594039_1	MyoInf (Sakaue, Multi)	OTH	chr9.1	9	22114496		9:22114496	9_22114496_A_G	A	G	0.0815937268299551	0.807987381879485	SuSiE-inf	SuSiE fine-mapped credible set with out-of-sample LD	ENSG00000215221	UBA52P6	22012155	102341
MYOI_Sakaue_34594039_1	MyoInf (Sakaue, Multi)	OTH	chr9.2	9	107754849		9:107754849	9_107754849_C_A	C	A	-0.0113351749199069	1.61865908274655e-11	SuSiE-inf	SuSiE fine-mapped credible set with out-of-sample LD	ENSG00000236783	RPS15AP27	107964045	209196
MYOI_Sakaue_34594039_1	MyoInf (Sakaue, Multi)	OTH	chr9.3	9	133270061	single	9:133270061	9_133270061_G_A	G	A	-0.910537089600049	4.74800450061463e-13	SuSiE-inf	SuSiE fine-mapped credible set with out-of-sample LD	ENSG00000175164	ABO	133275214	5153
MYOI_Sakaue_34594039_1	MyoInf (Sakaue, Multi)	OTH	chr10.1	10	43986225		10:43986225	10_43986225_G_A	G	A	0.00867566898063407	1.3551604946435e-15	SuSiE-inf	SuSiE fine-mapped credible set with out-of-sample LD	ENSG00000287901		44310220	323995
MYOI_Sakaue_34594039_1	MyoInf (Sakaue, Multi)	OTH	chr10.2	10	89243047	single	10:89243047	10_89243047_C_T	C	T	0.0102962669800566	1.96907457472016e-14	SuSiE-inf	SuSiE fine-mapped credible set with out-of-sample LD	ENSG00000107798	LIPA	89251775	8728
MYOI_Sakaue_34594039_1	MyoInf (Sakaue, Multi)	OTH	chr10.3	10	102900931	single	10:102900931	10_102900931_A_G	A	G	-0.579330479774453	1.84684366127226e-15	SuSiE-inf	SuSiE fine-mapped credible set with out-of-sample LD	ENSG00000272912		102914585	-13654
MYOI_Sakaue_34594039_1	MyoInf (Sakaue, Multi)	OTH	chr11.1	11	8811812	multi	11:8811812	11_8811812_C_T	C	T	0.0630670164729501	2.10814389263157e-09	SuSiE-inf	SuSiE fine-mapped credible set with out-of-sample LD	ENSG00000166444	DENND2B	8810674	-1138
MYOI_Sakaue_34594039_1	MyoInf (Sakaue, Multi)	OTH	chr11.2	11	65799248	single	11:65799248	11_65799248_T_G	T	G	-0.00741571692808585	5.24897175034313e-09	SuSiE-inf	SuSiE fine-mapped credible set with out-of-sample LD	ENSG00000255120	OVOL1-AS1	65790868	-8380
MYOI_Sakaue_34594039_1	MyoInf (Sakaue, Multi)	OTH	chr11.3	11	103802549		11:103802549	11_103802549_A_C	A	C	-0.0197607008570555	9.3940470728762e-20	SuSiE-inf	SuSiE fine-mapped credible set with out-of-sample LD	ENSG00000254987	PDGFDDN	103895271	92722
MYOI_Sakaue_34594039_1	MyoInf (Sakaue, Multi)	OTH	chr11.5	11	110419863	single	11:110419863	11_110419863_G_A	G	A	0.451635688190937	1.81691832079665e-10	SuSiE-inf	SuSiE fine-mapped credible set with out-of-sample LD	ENSG00000137714	FDX1	110429948	-10085
MYOI_Sakaue_34594039_1	MyoInf (Sakaue, Multi)	OTH	chr12.1	12	20005226		12:20005226	12_20005226_C_T	C	T	0.00753945985559595	1.82848986227314e-11	SuSiE-inf	SuSiE fine-mapped credible set with out-of-sample LD	ENSG00000255910		19775418	229808
MYOI_Sakaue_34594039_1	MyoInf (Sakaue, Multi)	OTH	chr12.2	12	20040535		12:20040535	12_20040535_C_T	C	T	-0.00639170565721609	1.62448683537263e-09	SuSiE-inf	SuSiE fine-mapped credible set with out-of-sample LD	ENSG00000255910		19775418	265117
MYOI_Sakaue_34594039_1	MyoInf (Sakaue, Multi)	OTH	chr12.3	12	54127810		12:54127810	12_54127810_C_T	C	T	0.00923722691747085	8.23218912305232e-13	SuSiE-inf	SuSiE fine-mapped credible set with out-of-sample LD	ENSG00000250742	LINC02381	54126191	1619
MYOI_Sakaue_34594039_1	MyoInf (Sakaue, Multi)	OTH	chr12.4	12	89696964		12:89696964	12_89696964_C_T	C	T	0.237403217376052	1.97922992666638e-11	SuSiE-inf	SuSiE fine-mapped credible set with out-of-sample LD	ENSG00000070961	ATP2B1	89708838	11874
MYOI_Sakaue_34594039_1	MyoInf (Sakaue, Multi)	OTH	chr12.5	12	94995268		12:94995268	12_94995268_A_G	A	G	-0.00664955951195097	8.52354167078271e-09	SuSiE-inf	SuSiE fine-mapped credible set with out-of-sample LD	ENSG00000184752	NDUFA12	95003697	8429
MYOI_Sakaue_34594039_1	MyoInf (Sakaue, Multi)	OTH	chr12.6	12	95114195		12:95114195	12_95114195_G_A	G	A	-0.0325125872248909	2.05397976262174e-12	SuSiE-inf	SuSiE fine-mapped credible set with out-of-sample LD	ENSG00000120798	NR2C1	95073618	-40577
MYOI_Sakaue_34594039_1	MyoInf (Sakaue, Multi)	OTH	chr12.10	12	110259525	single	12:110259525	12_110259525_G_A	G	A	0.0155290996453693	1.30441273578273e-36	SuSiE-inf	SuSiE fine-mapped credible set with out-of-sample LD	ENSG00000289311		110281043	21518
MYOI_Sakaue_34594039_1	MyoInf (Sakaue, Multi)	OTH	chr12.15	12	111803962	single	12:111803962	12_111803962_G_A	G	A	0.0220182311296909	6.18302201153489e-102	SuSiE-inf	SuSiE fine-mapped credible set with out-of-sample LD	ENSG00000111275	ALDH2	111766933	37029
MYOI_Sakaue_34594039_1	MyoInf (Sakaue, Multi)	OTH	chr13.1	13	28457861		13:28457861	13_28457861_A_C	A	C	-0.0370162880073237	2.76582259090413e-14	SuSiE-inf	SuSiE fine-mapped credible set with out-of-sample LD	ENSG00000102755	FLT1	28495128	37267
MYOI_Sakaue_34594039_1	MyoInf (Sakaue, Multi)	OTH	chr13.2	13	110165755		13:110165755	13_110165755_T_A	T	A	-0.00779750283673205	1.15415394279432e-09	SuSiE-inf	SuSiE fine-mapped credible set with out-of-sample LD	ENSG00000287575		110139586	-26169
MYOI_Sakaue_34594039_1	MyoInf (Sakaue, Multi)	OTH	chr13.3	13	110265177		13:110265177	13_110265177_A_C	A	C	-0.128892948695899	3.44000832898479e-09	SuSiE-inf	SuSiE fine-mapped credible set with out-of-sample LD	ENSG00000187498	COL4A1	110307157	41980
MYOI_Sakaue_34594039_1	MyoInf (Sakaue, Multi)	OTH	chr13.4	13	110301890		13:110301890	13_110301890_A_G	A	G	0.009164462046931	6.24728424786004e-09	SuSiE-inf	SuSiE fine-mapped credible set with out-of-sample LD	ENSG00000187498	COL4A1	110307157	5267
MYOI_Sakaue_34594039_1	MyoInf (Sakaue, Multi)	OTH	chr13.5	13	110397276		13:110397276	13_110397276_T_C	T	C	-0.00968190752970109	2.31004127258631e-14	SuSiE-inf	SuSiE fine-mapped credible set with out-of-sample LD	ENSG00000224821	COL4A2-AS2	110463287	66011
MYOI_Sakaue_34594039_1	MyoInf (Sakaue, Multi)	OTH	chr14.1	14	99647741		14:99647741	14_99647741_G_A	G	A	-0.0997838794510386	2.51018302013334e-14	SuSiE-inf	SuSiE fine-mapped credible set with out-of-sample LD	ENSG00000182218	HHIPL1	99645129	2612
MYOI_Sakaue_34594039_1	MyoInf (Sakaue, Multi)	OTH	chr15.1	15	78735472	single	15:78735472	15_78735472_G_T	G	T	-0.178311017802198	2.28640405913147e-15	SuSiE-inf	SuSiE fine-mapped credible set with out-of-sample LD	ENSG00000261303	GOLGA6GP	78727177	8295
MYOI_Sakaue_34594039_1	MyoInf (Sakaue, Multi)	OTH	chr15.3	15	89019583		15:89019583	15_89019583_C_G	C	G	-0.0382580568595246	1.15559465646639e-15	SuSiE-inf	SuSiE fine-mapped credible set with out-of-sample LD	ENSG00000260123	CARMAL	89040995	-21412
MYOI_Sakaue_34594039_1	MyoInf (Sakaue, Multi)	OTH	chr15.4	15	90885812	single	15:90885812	15_90885812_G_A	G	A	-0.0108197605922171	2.67383399678686e-18	SuSiE-inf	SuSiE fine-mapped credible set with out-of-sample LD	ENSG00000182511	FES	90884504	1308
MYOI_Sakaue_34594039_1	MyoInf (Sakaue, Multi)	OTH	chr16.1	16	69931118		16:69931118	16_69931118_C_T	C	T	-0.0072525078585683	1.32987931198663e-09	SuSiE-inf	SuSiE fine-mapped credible set with out-of-sample LD	ENSG00000157322	CLEC18A	69951334	-20216
MYOI_Sakaue_34594039_1	MyoInf (Sakaue, Multi)	OTH	chr16.2	16	75416851		16:75416851	16_75416851_T_TAAAGCC	T	TAAAGCC	0.462492463237919		SuSiE-inf	SuSiE fine-mapped credible set with out-of-sample LD	ENSG00000153774	CFDP1	75433503	16652
MYOI_Sakaue_34594039_1	MyoInf (Sakaue, Multi)	OTH	chr17.1	17	2080827		17:2080827	17_2080827_G_C	G	C	0.0112170432318931	7.08657782441515e-06	SuSiE-inf	SuSiE fine-mapped credible set with out-of-sample LD	ENSG00000262810		2089681	-8854
MYOI_Sakaue_34594039_1	MyoInf (Sakaue, Multi)	OTH	chr17.2	17	2249963		17:2249963	17_2249963_G_C	G	C	0.00932422526895899	6.80372276456532e-09	SuSiE-inf	SuSiE fine-mapped credible set with out-of-sample LD	ENSG00000225084		2232630	17333
MYOI_Sakaue_34594039_1	MyoInf (Sakaue, Multi)	OTH	chr17.3	17	64329971	single	17:64329971	17_64329971_A_T	A	T	0.0115881257205982	1.74417070798595e-09	SuSiE-inf	SuSiE fine-mapped credible set with out-of-sample LD	ENSG00000239823		64390263	60292
MYOI_Sakaue_34594039_1	MyoInf (Sakaue, Multi)	OTH	chr19.2	19	11131631		19:11131631	19_11131631_G_C	G	C	0.0182054944726159	5.75611980009284e-14	SuSiE-inf	SuSiE fine-mapped credible set with out-of-sample LD	ENSG00000161888	SPC24	11155782	24151
MYOI_Sakaue_34594039_1	MyoInf (Sakaue, Multi)	OTH	chr19.4	19	11416089		19:11416089	19_11416089_T_G	T	G	0.0224555625904622	1.09119066184853e-08	SuSiE-inf	SuSiE fine-mapped credible set with out-of-sample LD	ENSG00000205517	RGL3	11419314	3225
MYOI_Sakaue_34594039_1	MyoInf (Sakaue, Multi)	OTH	chr19.6	19	41367096	multi	19:41367096	19_41367096_A_G	A	G	-0.187334230170827	1.19819996042975e-10	SuSiE-inf	SuSiE fine-mapped credible set with out-of-sample LD	ENSG00000123810	B9D2	41364149	-2947
MYOI_Sakaue_34594039_1	MyoInf (Sakaue, Multi)	OTH	chr19.7	19	44908822		19:44908822	19_44908822_C_T	C	T	-0.0941767254028094	5.19107664739604e-19	SuSiE-inf	SuSiE fine-mapped credible set with out-of-sample LD	ENSG00000130203	APOE	44905796	3026
MYOI_Sakaue_34594039_1	MyoInf (Sakaue, Multi)	OTH	chr21.1	21	34221526		21:34221526	21_34221526_G_A	G	A	0.0108110261715984	3.88748837711602e-19	SuSiE-inf	SuSiE fine-mapped credible set with out-of-sample LD	ENSG00000227456	LINC00310	34180608	40918
MYOI_Sakaue_34594039_1	MyoInf (Sakaue, Multi)	OTH	chr22.1	22	30273894		22:30273894	22_30273894_G_A	G	A	0.00821578297722769	4.33729030509134e-10	SuSiE-inf	SuSiE fine-mapped credible set with out-of-sample LD	ENSG00000099985	OSM	30266851	-7043
OA_McDonald_36411363_3	OArth (McDonald, Multi)	OTH	chr1.1	1	103004991		1:103004991	1_103004991_G_A	G	A	0.00408476155167495	4.60352661447041e-06	SuSiE-inf	SuSiE fine-mapped credible set with out-of-sample LD	ENSG00000060718	COL11A1	103108522	103531
OA_McDonald_36411363_3	OArth (McDonald, Multi)	OTH	chr1.2	1	150308609		1:150308609	1_150308609_C_A	C	A	0.130120923712458	9.70250442129897e-09	SuSiE-inf	SuSiE fine-mapped credible set with out-of-sample LD	ENSG00000117360	PRPF3	150321533	-12924
OA_McDonald_36411363_3	OArth (McDonald, Multi)	OTH	chr1.3	1	174347495		1:174347495	1_174347495_G_T	G	T	-0.00422110852984023		SuSiE-inf	SuSiE fine-mapped credible set with out-of-sample LD	ENSG00000203737	GPR52	174447964	-100469
OA_McDonald_36411363_3	OArth (McDonald, Multi)	OTH	chr1.4	1	174551936		1:174551936	1_174551936_ATC_A	ATC	A	-0.00396570279784698		SuSiE-inf	SuSiE fine-mapped credible set with out-of-sample LD	ENSG00000203737	GPR52	174447964	103972
OA_McDonald_36411363_3	OArth (McDonald, Multi)	OTH	chr1.5	1	175063035		1:175063035	1_175063035_A_C	A	C	-0.00323187493147319	0.000166745233268434	SuSiE-inf	SuSiE fine-mapped credible set with out-of-sample LD	ENSG00000120332	TNN	175067833	-4798
OA_McDonald_36411363_3	OArth (McDonald, Multi)	OTH	chr2.1	2	55888333		2:55888333	2_55888333_A_C	A	C	-0.00417409726202753	5.43308747417625e-09	SuSiE-inf	SuSiE fine-mapped credible set with out-of-sample LD	ENSG00000115380	EFEMP1	55923782	35449
OA_McDonald_36411363_3	OArth (McDonald, Multi)	OTH	chr2.2	2	70490521		2:70490521	2_70490521_A_G	A	G	-0.00455854909239705	3.41532996182264e-11	SuSiE-inf	SuSiE fine-mapped credible set with out-of-sample LD	ENSG00000224606	TGFA-IT1	70468495	-22026
OA_McDonald_36411363_3	OArth (McDonald, Multi)	OTH	chr3.1	3	50179801		3:50179801	3_50179801_C_T	C	T	-0.0045	3.70193815509233e-06	PICS	PICS fine-mapped credible set extracted from summary statistics	ENSG00000235016	SEMA3F-AS1	50156085	-23716
OA_McDonald_36411363_3	OArth (McDonald, Multi)	OTH	chr4.1	4	1763447	single	4:1763447	4_1763447_T_C	T	C	-0.00366998386318376	6.15466838159535e-09	SuSiE-inf	SuSiE fine-mapped credible set with out-of-sample LD	ENSG00000068078	FGFR3	1793293	-29846
OA_McDonald_36411363_3	OArth (McDonald, Multi)	OTH	chr4.2	4	102191313		4:102191313	4_102191313_A_G	A	G	0.00361867920710159	4.87769320323168e-12	SuSiE-inf	SuSiE fine-mapped credible set with out-of-sample LD	ENSG00000138821	SLC39A8	102345482	154169
OA_McDonald_36411363_3	OArth (McDonald, Multi)	OTH	chr4.3	4	102267552		4:102267552	4_102267552_C_T	C	T	0.00420310763943197		SuSiE-inf	SuSiE fine-mapped credible set with out-of-sample LD	ENSG00000138821	SLC39A8	102345482	77930
OA_McDonald_36411363_3	OArth (McDonald, Multi)	OTH	chr4.4	4	102283971		4:102283971	4_102283971_T_C	T	C	0.00319501437099139	2.94420328532443e-07	SuSiE-inf	SuSiE fine-mapped credible set with out-of-sample LD	ENSG00000138821	SLC39A8	102345482	61511
OA_McDonald_36411363_3	OArth (McDonald, Multi)	OTH	chr4.5	4	102466003		4:102466003	4_102466003_T_A	T	A	0.00891610352967425	2.00468978411001e-05	SuSiE-inf	SuSiE fine-mapped credible set with out-of-sample LD	ENSG00000260651		102501319	35316
OA_McDonald_36411363_3	OArth (McDonald, Multi)	OTH	chr6.1	6	44481960		6:44481960	6_44481960_G_A	G	A	-0.0039429500290693		SuSiE-inf	SuSiE fine-mapped credible set with out-of-sample LD	ENSG00000096401	CDC5L	44387706	94254
OA_McDonald_36411363_3	OArth (McDonald, Multi)	OTH	chr7.1	7	28137719		7:28137719	7_28137719_G_A	G	A	-0.0045	7.76313157888233e-08	PICS	PICS fine-mapped credible set extracted from summary statistics	ENSG00000234336	JAZF1-AS1	28180322	-42603
OA_McDonald_36411363_3	OArth (McDonald, Multi)	OTH	chr7.2	7	96077284		7:96077284	7_96077284_G_A	G	A	0.00430272884939099	2.87618275939434e-14	SuSiE-inf	SuSiE fine-mapped credible set with out-of-sample LD	ENSG00000237551	RPL21P74	96283357	-206073
OA_McDonald_36411363_3	OArth (McDonald, Multi)	OTH	chr7.3	7	114253829		7:114253829	7_114253829_G_A	G	A	-0.0908388217758458	4.60016207200239e-11	SuSiE-inf	SuSiE fine-mapped credible set with out-of-sample LD	ENSG00000128573	FOXP2	114414815	-160986
OA_McDonald_36411363_3	OArth (McDonald, Multi)	OTH	chr7.4	7	114256034		7:114256034	7_114256034_T_C	T	C	-0.127754995632855		SuSiE-inf	SuSiE fine-mapped credible set with out-of-sample LD	ENSG00000128573	FOXP2	114414815	-158781
OA_McDonald_36411363_3	OArth (McDonald, Multi)	OTH	chr7.5	7	114389808		7:114389808	7_114389808_A_G	A	G	-0.00422469240159544	1.5839452629285e-16	SuSiE-inf	SuSiE fine-mapped credible set with out-of-sample LD	ENSG00000128573	FOXP2	114414815	-25007
OA_McDonald_36411363_3	OArth (McDonald, Multi)	OTH	chr8.1	8	142859038		8:142859038	8_142859038_T_A	T	A	-0.00401141299456805	4.66777518336424e-10	SuSiE-inf	SuSiE fine-mapped credible set with out-of-sample LD	ENSG00000160882	CYP11B1	142879825	20787
OA_McDonald_36411363_3	OArth (McDonald, Multi)	OTH	chr9.1	9	4282942		9:4282942	9_4282942_T_G	T	G	0.00388913542483409		SuSiE-inf	SuSiE fine-mapped credible set with out-of-sample LD	ENSG00000228322	GLIS3-AS2	4299390	-16448
OA_McDonald_36411363_3	OArth (McDonald, Multi)	OTH	chr9.2	9	4298537		9:4298537	9_4298537_G_A	G	A	0.00453603078081827	1.33341126486761e-07	SuSiE-inf	SuSiE fine-mapped credible set with out-of-sample LD	ENSG00000228322	GLIS3-AS2	4299390	-853
OA_McDonald_36411363_3	OArth (McDonald, Multi)	OTH	chr9.3	9	30314034		9:30314034	9_30314034_G_A	G	A	0.0829272128553559	7.4962255524893e-09	SuSiE-inf	SuSiE fine-mapped credible set with out-of-sample LD	ENSG00000232060	SLC4A1APP1	30559481	245447
OA_McDonald_36411363_3	OArth (McDonald, Multi)	OTH	chr9.4	9	30351552		9:30351552	9_30351552_G_A	G	A	-0.0426623299612385	3.68582093815319e-07	SuSiE-inf	SuSiE fine-mapped credible set with out-of-sample LD	ENSG00000232060	SLC4A1APP1	30559481	207929
OA_McDonald_36411363_3	OArth (McDonald, Multi)	OTH	chr9.5	9	114131367		9:114131367	9_114131367_T_A	T	A	0.00511653954600959	1.14530442032065e-09	SuSiE-inf	SuSiE fine-mapped credible set with out-of-sample LD	ENSG00000196739	COL27A1	114155537	-24170
OA_McDonald_36411363_3	OArth (McDonald, Multi)	OTH	chr11.1	11	13309777		11:13309777	11_13309777_G_A	G	A	-0.00343282853642803	6.52268952867154e-08	SuSiE-inf	SuSiE fine-mapped credible set with out-of-sample LD	ENSG00000133794	BMAL1	13277790	31987
OA_McDonald_36411363_3	OArth (McDonald, Multi)	OTH	chr11.2	11	31213872		11:31213872	11_31213872_AAAG_A	AAAG	A	0.00311862971630098		SuSiE-inf	SuSiE fine-mapped credible set with out-of-sample LD	ENSG00000170959	DCDC1	31369739	155867
OA_McDonald_36411363_3	OArth (McDonald, Multi)	OTH	chr11.3	11	65800785		11:65800785	11_65800785_A_T	A	T	-0.00396370311474801	3.74598401111342e-06	SuSiE-inf	SuSiE fine-mapped credible set with out-of-sample LD	ENSG00000255120	OVOL1-AS1	65790868	-9917
OA_McDonald_36411363_3	OArth (McDonald, Multi)	OTH	chr12.1	12	93732322	multi	12:93732322	12_93732322_G_A	G	A	0.0034079822977944	1.96125497338846e-08	SuSiE-inf	SuSiE fine-mapped credible set with out-of-sample LD	ENSG00000258274	CRADD-AS1	93737796	5474
OA_McDonald_36411363_3	OArth (McDonald, Multi)	OTH	chr12.3	12	106937944		12:106937944	12_106937944_G_C	G	C	-0.0097	1.63697930814674e-08	PICS	PICS fine-mapped credible set extracted from summary statistics	ENSG00000260329	TMEM263-DT	106955705	17761
OA_McDonald_36411363_3	OArth (McDonald, Multi)	OTH	chr12.4	12	123340088		12:123340088	12_123340088_C_T	C	T	-0.00485540976706167		SuSiE-inf	SuSiE fine-mapped credible set with out-of-sample LD	ENSG00000256092	SBNO1-AS1	123363868	-23780
OA_McDonald_36411363_3	OArth (McDonald, Multi)	OTH	chr15.1	15	50495671		15:50495671	15_50495671_T_G	T	G	0.00413479818595651	2.12102010438172e-07	SuSiE-inf	SuSiE fine-mapped credible set with out-of-sample LD	ENSG00000170236	USP50	50546666	50995
OA_McDonald_36411363_3	OArth (McDonald, Multi)	OTH	chr15.2	15	74762525		15:74762525	15_74762525_G_C	G	C	0.0701138883835409	8.59145412178963e-05	SuSiE-inf	SuSiE fine-mapped credible set with out-of-sample LD	ENSG00000140505	CYP1A2	74748845	13680
OA_McDonald_36411363_3	OArth (McDonald, Multi)	OTH	chr16.1	16	87871995		16:87871995	16_87871995_G_A	G	A	-0.00390636622828793		SuSiE-inf	SuSiE fine-mapped credible set with out-of-sample LD	ENSG00000103257	SLC7A5	87869507	-2488
OA_McDonald_36411363_3	OArth (McDonald, Multi)	OTH	chr16.2	16	89733650		16:89733650	16_89733650_C_T	C	T	-0.0047		PICS	PICS fine-mapped credible set extracted from summary statistics	ENSG00000158805	ZNF276	89721537	12113
OA_McDonald_36411363_3	OArth (McDonald, Multi)	OTH	chr17.1	17	30748779		17:30748779	17_30748779_G_A	G	A	-0.00713016202306529		SuSiE-inf	SuSiE fine-mapped credible set with out-of-sample LD	ENSG00000264538	SUZ12P1	30731886	16893
OA_McDonald_36411363_3	OArth (McDonald, Multi)	OTH	chr19.1	19	10645723		19:10645723	19_10645723_T_C	T	C	-0.00431338871804754		SuSiE-inf	SuSiE fine-mapped credible set with out-of-sample LD	ENSG00000267100	ILF3-DT	10653879	8156
OA_McDonald_36411363_3	OArth (McDonald, Multi)	OTH	chr19.2	19	41327879		19:41327879	19_41327879_G_A	G	A	0.00437950912550191	2.43607954212509e-09	SuSiE-inf	SuSiE fine-mapped credible set with out-of-sample LD	ENSG00000286177		41310412	-17467
OA_McDonald_36411363_3	OArth (McDonald, Multi)	OTH	chr19.3	19	55368304		19:55368304	19_55368304_C_T	C	T	0.00779371317439685		SuSiE-inf	SuSiE fine-mapped credible set with out-of-sample LD	ENSG00000095752	IL11	55370463	2159
OA_McDonald_36411363_3	OArth (McDonald, Multi)	OTH	chr20.1	20	6666627		20:6666627	20_6666627_C_A	C	A	0.00364134191931477		SuSiE-inf	SuSiE fine-mapped credible set with out-of-sample LD	ENSG00000125845	BMP2	6767686	-101059
OASR_Zengini_29559693_1	OArth (Zengini, EUR)	OTH	chr20.2	20	35431781	single	20:35431781	20_35431781_T_C	T	C	0.660060956421723	3.16128421461295e-08	SuSiE-inf	SuSiE fine-mapped credible set with out-of-sample LD	ENSG00000125965	GDF5	35438228	6447
T2D_Ishigaki_doi101101795948_1	T2D (Ishigaki, EAS)	OTH	chr1.1	1	21741833		1:21741833	1_21741833_A_G	A	G	-0.0573381594049795	4.00961197061599e-09	PICS	PICS fine-mapped credible set based on reported top hit	ENSG00000090686	USP48	21783149	41316
T2D_Ishigaki_doi101101795948_1	T2D (Ishigaki, EAS)	OTH	chr1.2	1	50637596		1:50637596	1_50637596_T_C	T	C	0.0692595159341609	3.01670093117301e-10	PICS	PICS fine-mapped credible set based on reported top hit	ENSG00000225767	FAF1-AS1	50423612	213984
T2D_Ishigaki_doi101101795948_1	T2D (Ishigaki, EAS)	OTH	chr2.1	2	631099		2:631099	2_631099_C_G	C	G		3.39939117664004e-13	PICS	PICS fine-mapped credible set based on reported top hit	ENSG00000151353	TMEM18	677406	46307
T2D_Ishigaki_doi101101795948_1	T2D (Ishigaki, EAS)	OTH	chr2.2	2	27508073	single	2:27508073	2_27508073_T_C	T	C	0.0756816119043841	8.51081112337415e-20	PICS	PICS fine-mapped credible set based on reported top hit	ENSG00000084734	GCKR	27496839	11234
T2D_Ishigaki_doi101101795948_1	T2D (Ishigaki, EAS)	OTH	chr2.3	2	164525008		2:164525008	2_164525008_A_G	A	G	-0.172464172834473	6.68823418846392e-10	PICS	PICS fine-mapped credible set based on reported top hit	ENSG00000277998		164573741	-48733
T2D_Ishigaki_doi101101795948_1	T2D (Ishigaki, EAS)	OTH	chr2.4	2	233394691		2:233394691	2_233394691_C_T	C	T	-0.0486224432353742	8.77272212863128e-09	PICS	PICS fine-mapped credible set based on reported top hit	ENSG00000077044	DGKD	233354494	40197
T2D_Ishigaki_doi101101795948_1	T2D (Ishigaki, EAS)	OTH	chr3.1	3	23349016		3:23349016	3_23349016_T_C	T	C	-0.0904580554219703	5.19780607683723e-25	PICS	PICS fine-mapped credible set based on reported top hit	ENSG00000228171	C11orf98P3	23389909	40893
T2D_Ishigaki_doi101101795948_1	T2D (Ishigaki, EAS)	OTH	chr3.2	3	64013646	single	3:64013646	3_64013646_G_A	G	A	-0.0789862176224064	3.17836124932471e-19	PICS	PICS fine-mapped credible set based on reported top hit	ENSG00000243410	PSMD6-AS1	64011964	1682
T2D_Ishigaki_doi101101795948_1	T2D (Ishigaki, EAS)	OTH	chr3.3	3	122250865		3:122250865	3_122250865_G_A	G	A	0.0539705323855299	5.08899841384538e-11	PICS	PICS fine-mapped credible set based on reported top hit	ENSG00000036828	CASR	122183668	67197
T2D_Ishigaki_doi101101795948_1	T2D (Ishigaki, EAS)	OTH	chr3.4	3	185806293		3:185806293	3_185806293_A_G	A	G	0.126153681620325	1.6919418369856e-47	PICS	PICS fine-mapped credible set based on reported top hit	ENSG00000073792	IGF2BP2	185825042	18749
T2D_Ishigaki_doi101101795948_1	T2D (Ishigaki, EAS)	OTH	chr4.1	4	1246511		4:1246511	4_1246511_T_G	T	G	-0.102060776899893	5.7858940409973e-29	PICS	PICS fine-mapped credible set based on reported top hit	ENSG00000159692	CTBP1	1249130	2619
T2D_Ishigaki_doi101101795948_1	T2D (Ishigaki, EAS)	OTH	chr4.2	4	1782676		4:1782676	4_1782676_C_T	C	T	-0.0639154619459345	3.50634858058444e-09	PICS	PICS fine-mapped credible set based on reported top hit	ENSG00000068078	FGFR3	1793293	-10617
T2D_Ishigaki_doi101101795948_1	T2D (Ishigaki, EAS)	OTH	chr4.3	4	45179317		4:45179317	4_45179317_A_T	A	T		4.79419078522835e-09	PICS	PICS fine-mapped credible set based on reported top hit	ENSG00000163281	GNPDA2	44726556	-452761
T2D_Ishigaki_doi101101795948_1	T2D (Ishigaki, EAS)	OTH	chr4.4	4	70880099	multi	4:70880099	4_70880099_C_T	C	T	-0.0616436220708906	1.30000107602773e-09	PICS	PICS fine-mapped credible set based on reported top hit	ENSG00000289019		70902206	22107
T2D_Ishigaki_doi101101795948_1	T2D (Ishigaki, EAS)	OTH	chr4.5	4	84380717		4:84380717	4_84380717_T_C	T	C	-0.13391889626579	4.90988444459572e-11	PICS	PICS fine-mapped credible set based on reported top hit	ENSG00000250546	LINC02994	84284327	-96390
T2D_Ishigaki_doi101101795948_1	T2D (Ishigaki, EAS)	OTH	chr4.6	4	152599127		4:152599127	4_152599127_G_A	G	A	-0.0804846678235372	1.13117489827848e-21	PICS	PICS fine-mapped credible set based on reported top hit	ENSG00000240669		152614333	15206
T2D_Ishigaki_doi101101795948_1	T2D (Ishigaki, EAS)	OTH	chr5.1	5	52792018	single	5:52792018	5_52792018_T_G	T	G	-0.070171240491082	2.18742360019854e-10	PICS	PICS fine-mapped credible set based on reported top hit	ENSG00000213949	ITGA1	52787916	4102
T2D_Ishigaki_doi101101795948_1	T2D (Ishigaki, EAS)	OTH	chr5.2	5	56510924		5:56510924	5_56510924_A_G	A	G	0.0700438390270441	1.80405280676425e-17	PICS	PICS fine-mapped credible set based on reported top hit	ENSG00000226221	RPL26P19	56505072	-5852
T2D_Ishigaki_doi101101795948_1	T2D (Ishigaki, EAS)	OTH	chr5.3	5	75550788		5:75550788	5_75550788_G_A	G	A	-0.0549940706625028	1.67761650479661e-10	PICS	PICS fine-mapped credible set based on reported top hit	ENSG00000122008	POLK	75511891	38897
T2D_Ishigaki_doi101101795948_1	T2D (Ishigaki, EAS)	OTH	chr5.4	5	88647802		5:88647802	5_88647802_C_A	C	A	0.0420330049510332	2.12056637936082e-09	PICS	PICS fine-mapped credible set based on reported top hit	ENSG00000245864	MEF2C-AS2	88676033	-28231
T2D_Ishigaki_doi101101795948_1	T2D (Ishigaki, EAS)	OTH	chr5.5	5	123346640		5:123346640	5_123346640_C_T	C	T	-0.0805384805486014	1.77390163585541e-08	PICS	PICS fine-mapped credible set based on reported top hit	ENSG00000250539	KRT8P33	123402344	55704
T2D_Ishigaki_doi101101795948_1	T2D (Ishigaki, EAS)	OTH	chr5.6	5	177105216	single	5:177105216	5_177105216_C_G	C	G		8.51937886542628e-12	PICS	PICS fine-mapped credible set based on reported top hit	ENSG00000160867	FGFR4	177086915	18301
T2D_Ishigaki_doi101101795948_1	T2D (Ishigaki, EAS)	OTH	chr6.1	6	20682933		6:20682933	6_20682933_G_A	G	A	0.172189988684974	1.90267507244341e-93	PICS	PICS fine-mapped credible set based on reported top hit	ENSG00000225832	RPL36AP25	20723655	40722
T2D_Ishigaki_doi101101795948_1	T2D (Ishigaki, EAS)	OTH	chr6.2	6	39069886		6:39069886	6_39069886_G_C	G	C		1.08726258203031e-17	PICS	PICS fine-mapped credible set based on reported top hit	ENSG00000112164	GLP1R	39048781	21105
T2D_Ishigaki_doi101101795948_1	T2D (Ishigaki, EAS)	OTH	chr6.3	6	117690560	single	6:117690560	6_117690560_C_T	C	T	-0.0582801721874151	2.74625623120684e-09	PICS	PICS fine-mapped credible set based on reported top hit	ENSG00000153989	NUS1	117675469	15091
T2D_Ishigaki_doi101101795948_1	T2D (Ishigaki, EAS)	OTH	chr6.4	6	136966564		6:136966564	6_136966564_A_G	A	G	-0.0722771875246365	5.3531191963525e-17	PICS	PICS fine-mapped credible set based on reported top hit	ENSG00000182747	SLC35D3	136922301	44263
T2D_Ishigaki_doi101101795948_1	T2D (Ishigaki, EAS)	OTH	chr7.1	7	13849074		7:13849074	7_13849074_G_C	G	C		3.16454130796148e-10	PICS	PICS fine-mapped credible set based on reported top hit	ENSG00000006468	ETV1	13989666	140592
T2D_Ishigaki_doi101101795948_1	T2D (Ishigaki, EAS)	OTH	chr7.2	7	14880227		7:14880227	7_14880227_A_G	A	G	0.0599265900136179	1.42779599776413e-12	PICS	PICS fine-mapped credible set based on reported top hit	ENSG00000136267	DGKB	14902751	22524
T2D_Ishigaki_doi101101795948_1	T2D (Ishigaki, EAS)	OTH	chr7.3	7	44135258	multi	7:44135258	7_44135258_T_G	T	G	0.0545792796197033	1.00924121280393e-10	PICS	PICS fine-mapped credible set based on reported top hit	ENSG00000106631	MYL7	44141332	6074
T2D_Ishigaki_doi101101795948_1	T2D (Ishigaki, EAS)	OTH	chr7.4	7	70197261		7:70197261	7_70197261_CCA_C	CCA	C	0.0806785670105948		PICS	PICS fine-mapped credible set based on reported top hit	ENSG00000158321	AUTS2	69598475	598786
T2D_Ishigaki_doi101101795948_1	T2D (Ishigaki, EAS)	OTH	chr7.5	7	90110704		7:90110704	7_90110704_T_C	T	C	0.0603709425837555	1.28205158097098e-09	PICS	PICS fine-mapped credible set based on reported top hit	ENSG00000164647	STEAP1	90154469	-43765
T2D_Ishigaki_doi101101795948_1	T2D (Ishigaki, EAS)	OTH	chr7.6	7	127613496		7:127613496	7_127613496_C_T	C	T	0.288622105482254	6.30061156449298e-90	PICS	PICS fine-mapped credible set based on reported top hit	ENSG00000106328	FSCN3	127593736	19760
T2D_Ishigaki_doi101101795948_1	T2D (Ishigaki, EAS)	OTH	chr7.7	7	130385872		7:130385872	7_130385872_G_A	G	A	-0.139997855200401	5.28915966740311e-12	PICS	PICS fine-mapped credible set based on reported top hit	ENSG00000091704	CPA1	130380494	5378
T2D_Ishigaki_doi101101795948_1	T2D (Ishigaki, EAS)	OTH	chr7.8	7	140853225		7:140853225	7_140853225_G_GA	G	GA	0.107163379521683		PICS	PICS fine-mapped credible set based on reported top hit	ENSG00000157764	BRAF	140924929	71704
T2D_Ishigaki_doi101101795948_1	T2D (Ishigaki, EAS)	OTH	chr7.9	7	157189756		7:157189756	7_157189756_T_C	T	C	-0.0530658117371056	2.39389143926636e-10	PICS	PICS fine-mapped credible set based on reported top hit	ENSG00000225224	RPS27AP12	157192368	-2612
T2D_Ishigaki_doi101101795948_1	T2D (Ishigaki, EAS)	OTH	chr8.1	8	41651740	single	8:41651740	8_41651740_G_A	G	A	0.0779824637508393	2.12146212362319e-21	PICS	PICS fine-mapped credible set based on reported top hit	ENSG00000165066	NKX6-3	41650817	-923
T2D_Ishigaki_doi101101795948_1	T2D (Ishigaki, EAS)	OTH	chr8.2	8	117172544		8:117172544	8_117172544_C_T	C	T	-0.107436279677169	1.22117531743104e-37	PICS	PICS fine-mapped credible set based on reported top hit	ENSG00000164756	SLC30A8	117134995	37549
T2D_Ishigaki_doi101101795948_1	T2D (Ishigaki, EAS)	OTH	chr9.1	9	4284961		9:4284961	9_4284961_AT_A	AT	A	0.0684009896928089		PICS	PICS fine-mapped credible set based on reported top hit	ENSG00000228322	GLIS3-AS2	4299390	-14429
T2D_Ishigaki_doi101101795948_1	T2D (Ishigaki, EAS)	OTH	chr9.2	9	22132730		9:22132730	9_22132730_A_G	A	G	-0.176448556670855	3.20519405455197e-99	PICS	PICS fine-mapped credible set based on reported top hit	ENSG00000215221	UBA52P6	22012155	120575
T2D_Ishigaki_doi101101795948_1	T2D (Ishigaki, EAS)	OTH	chr9.3	9	81694033	single	9:81694033	9_81694033_G_A	G	A	-0.0761005067021143	2.51361148339501e-19	PICS	PICS fine-mapped credible set based on reported top hit	ENSG00000233926	TLE1-DT	81689815	4218
T2D_Ishigaki_doi101101795948_1	T2D (Ishigaki, EAS)	OTH	chr9.4	9	136349924		9:136349924	9_136349924_G_T	G	T	-0.1280198821157	2.75308080503811e-22	PICS	PICS fine-mapped credible set based on reported top hit	ENSG00000213221	DNLZ	136363744	13820
T2D_Ishigaki_doi101101795948_1	T2D (Ishigaki, EAS)	OTH	chr10.1	10	12261372	multi	10:12261372	10_12261372_T_C	T	C	-0.106636362537766	5.91180380293735e-33	PICS	PICS fine-mapped credible set based on reported top hit	ENSG00000228302		12246672	-14700
T2D_Ishigaki_doi101101795948_1	T2D (Ishigaki, EAS)	OTH	chr10.2	10	69513601		10:69513601	10_69513601_G_A	G	A	-0.048853683186722	3.17604300632722e-09	PICS	PICS fine-mapped credible set based on reported top hit	ENSG00000287306		69510166	3435
T2D_Ishigaki_doi101101795948_1	T2D (Ishigaki, EAS)	OTH	chr10.3	10	75554859	single	10:75554859	10_75554859_T_A	T	A		1.87124016751125e-10	PICS	PICS fine-mapped credible set based on reported top hit	ENSG00000286715		75592644	-37785
T2D_Ishigaki_doi101101795948_1	T2D (Ishigaki, EAS)	OTH	chr10.4	10	79184084		10:79184084	10_79184084_G_A	G	A	-0.0636793170258287	1.37920375531582e-14	PICS	PICS fine-mapped credible set based on reported top hit	ENSG00000108175	ZMIZ1	79068966	115118
T2D_Ishigaki_doi101101795948_1	T2D (Ishigaki, EAS)	OTH	chr10.5	10	92675916	single	10:92675916	10_92675916_G_A	G	A	-0.130867788882969	7.56034114211461e-43	PICS	PICS fine-mapped credible set based on reported top hit	ENSG00000236493	EIF2S2P3	92669743	-6173
T2D_Ishigaki_doi101101795948_1	T2D (Ishigaki, EAS)	OTH	chr10.6	10	112994329		10:112994329	10_112994329_T_C	T	C	0.305178513130902	6.62548562161623e-52	PICS	PICS fine-mapped credible set based on reported top hit	ENSG00000227560	RPS15AP30	112987476	6853
T2D_Ishigaki_doi101101795948_1	T2D (Ishigaki, EAS)	OTH	chr10.7	10	121169979		10:121169979	10_121169979_T_C	T	C	0.0558297092806551	7.20077815816378e-10	PICS	PICS fine-mapped credible set based on reported top hit	ENSG00000227143	LINC01153	121178700	-8721
T2D_Ishigaki_doi101101795948_1	T2D (Ishigaki, EAS)	OTH	chr11.1	11	2175194		11:2175194	11_2175194_T_C	T	C	-0.12095435899062	4.24820248512253e-15	PICS	PICS fine-mapped credible set based on reported top hit	ENSG00000167244	IGF2	2139389	-35805
T2D_Ishigaki_doi101101795948_1	T2D (Ishigaki, EAS)	OTH	chr11.2	11	2837316		11:2837316	11_2837316_C_T	C	T	-0.240884113628493	2.58827583937017e-168	PICS	PICS fine-mapped credible set based on reported top hit	ENSG00000237941	KCNQ1DN	2870033	-32717
T2D_Ishigaki_doi101101795948_1	T2D (Ishigaki, EAS)	OTH	chr11.3	11	17396930	single	11:17396930	11_17396930_C_A	C	A	-0.0517571387888393	8.06833417729965e-10	PICS	PICS fine-mapped credible set based on reported top hit	ENSG00000187486	KCNJ11	17388659	-8271
T2D_Ishigaki_doi101101795948_1	T2D (Ishigaki, EAS)	OTH	chr11.4	11	35413886		11:35413886	11_35413886_A_C	A	C	-0.0732195054187445	5.12986127109078e-09	PICS	PICS fine-mapped credible set based on reported top hit	ENSG00000110436	SLC1A2	35419558	5672
T2D_Ishigaki_doi101101795948_1	T2D (Ishigaki, EAS)	OTH	chr11.5	11	61856321		11:61856321	11_61856321_G_A	G	A	-0.0515164771857154	1.42834562922253e-06	PICS	PICS fine-mapped credible set based on reported top hit	ENSG00000134824	FADS2	61828300	28021
T2D_Ishigaki_doi101101795948_1	T2D (Ishigaki, EAS)	OTH	chr11.6	11	69643662		11:69643662	11_69643662_G_C	G	C		4.35993741598627e-10	PICS	PICS fine-mapped credible set based on reported top hit	ENSG00000110092	CCND1	69641156	2506
T2D_Ishigaki_doi101101795948_1	T2D (Ishigaki, EAS)	OTH	chr11.7	11	72722053		11:72722053	11_72722053_A_C	A	C	-0.13918138093357	1.09007966600718e-10	PICS	PICS fine-mapped credible set based on reported top hit	ENSG00000244134	RPS12P20	72708186	13867
T2D_Ishigaki_doi101101795948_1	T2D (Ishigaki, EAS)	OTH	chr12.1	12	4179925		12:4179925	12_4179925_C_A	C	A	-0.0979487507730751	1.49091108534628e-09	PICS	PICS fine-mapped credible set based on reported top hit	ENSG00000289105		4204109	-24184
T2D_Ishigaki_doi101101795948_1	T2D (Ishigaki, EAS)	OTH	chr12.2	12	27812063	multi	12:27812063	12_27812063_C_T	C	T	-0.068933873227383	8.19282340140076e-15	PICS	PICS fine-mapped credible set based on reported top hit	ENSG00000257042		27810771	1292
T2D_Ishigaki_doi101101795948_1	T2D (Ishigaki, EAS)	OTH	chr12.3	12	31324007		12:31324007	12_31324007_CAAGT_C	CAAGT	C	0.115691605696183		PICS	PICS fine-mapped credible set based on reported top hit	ENSG00000177340		31324316	-309
T2D_Ishigaki_doi101101795948_1	T2D (Ishigaki, EAS)	OTH	chr12.4	12	56752285	single	12:56752285	12_56752285_T_G	T	G	0.0504045745930766	4.52929066624903e-08	PICS	PICS fine-mapped credible set based on reported top hit	ENSG00000198056	PRIM1	56752323	38
T2D_Ishigaki_doi101101795948_1	T2D (Ishigaki, EAS)	OTH	chr12.5	12	65831408		12:65831408	12_65831408_G_GT	G	GT	0.0556422539390713		PICS	PICS fine-mapped credible set based on reported top hit	ENSG00000149948	HMGA2	65824483	6925
T2D_Ishigaki_doi101101795948_1	T2D (Ishigaki, EAS)	OTH	chr12.6	12	108234290		12:108234290	12_108234290_T_C	T	C	-0.051590075264744	1.0358404569278e-09	PICS	PICS fine-mapped credible set based on reported top hit	ENSG00000075035	WSCD2	108129288	105002
T2D_Ishigaki_doi101101795948_1	T2D (Ishigaki, EAS)	OTH	chr12.7	12	117968891		12:117968891	12_117968891_C_T	C	T	0.0543670605245198	1.1312134679504e-08	PICS	PICS fine-mapped credible set based on reported top hit	ENSG00000171435	KSR2	117968990	99
T2D_Ishigaki_doi101101795948_1	T2D (Ishigaki, EAS)	OTH	chr12.8	12	120890006		12:120890006	12_120890006_G_A	G	A	0.204680798784795	6.66906229165389e-15	PICS	PICS fine-mapped credible set based on reported top hit	ENSG00000157837	SPPL3	120904358	14352
T2D_Ishigaki_doi101101795948_1	T2D (Ishigaki, EAS)	OTH	chr13.1	13	26207230		13:26207230	13_26207230_C_CA	C	CA	-0.065489084780074		PICS	PICS fine-mapped credible set based on reported top hit	ENSG00000277368		26221782	-14552
T2D_Ishigaki_doi101101795948_1	T2D (Ishigaki, EAS)	OTH	chr13.2	13	32980214		13:32980214	13_32980214_C_G	C	G		8.81649488187023e-15	PICS	PICS fine-mapped credible set based on reported top hit	ENSG00000133116	KL	33016423	-36209
T2D_Ishigaki_doi101101795948_1	T2D (Ishigaki, EAS)	OTH	chr13.3	13	80143706		13:80143706	13_80143706_ATG_A	ATG	A	-0.081957189124203		PICS	PICS fine-mapped credible set based on reported top hit	ENSG00000284196		80074640	-69066
T2D_Ishigaki_doi101101795948_1	T2D (Ishigaki, EAS)	OTH	chr13.4	13	91288024		13:91288024	13_91288024_C_T	C	T	-0.0642145202981791	2.48035159408985e-09	PICS	PICS fine-mapped credible set based on reported top hit	ENSG00000215417	MIR17HG	91347697	-59673
T2D_Ishigaki_doi101101795948_1	T2D (Ishigaki, EAS)	OTH	chr14.1	14	76909348	single	14:76909348	14_76909348_C_A	C	A	0.0399736988191751	1.54328547668e-08	PICS	PICS fine-mapped credible set based on reported top hit	ENSG00000259058		76923353	14005
T2D_Ishigaki_doi101101795948_1	T2D (Ishigaki, EAS)	OTH	chr15.1	15	38554146	single	15:38554146	15_38554146_G_A	G	A	0.0543097602763656	3.76890282323214e-11	PICS	PICS fine-mapped credible set based on reported top hit	ENSG00000172575	RASGRP1	38564814	10668
T2D_Ishigaki_doi101101795948_1	T2D (Ishigaki, EAS)	OTH	chr15.2	15	40340937	multi	15:40340937	15_40340937_A_T	A	T		9.80192311453284e-18	PICS	PICS fine-mapped credible set based on reported top hit	ENSG00000188549	CCDC9B	40340939	2
T2D_Ishigaki_doi101101795948_1	T2D (Ishigaki, EAS)	OTH	chr15.3	15	62103990	multi	15:62103990	15_62103990_C_A	C	A	-0.0816631949541094	1.08506089700272e-22	PICS	PICS fine-mapped credible set based on reported top hit	ENSG00000198535	C2CD4A	62066977	37013
T2D_Ishigaki_doi101101795948_1	T2D (Ishigaki, EAS)	OTH	chr15.4	15	75337819	multi	15:75337819	15_75337819_T_C	T	C	0.0645378023873129	3.37804497804668e-11	PICS	PICS fine-mapped credible set based on reported top hit	ENSG00000140365	COMMD4	75336063	1756
T2D_Ishigaki_doi101101795948_1	T2D (Ishigaki, EAS)	OTH	chr15.5	15	77489584	multi	15:77489584	15_77489584_A_G	A	G	0.0666278369963368	1.89263726475186e-15	PICS	PICS fine-mapped credible set based on reported top hit	ENSG00000140382	HMG20A	77420888	68696
T2D_Ishigaki_doi101101795948_1	T2D (Ishigaki, EAS)	OTH	chr15.6	15	89873508	multi	15:89873508	15_89873508_T_C	T	C	-0.0614336927760926	1.11209917360571e-09	PICS	PICS fine-mapped credible set based on reported top hit	ENSG00000259677		89876540	-3032
T2D_Ishigaki_doi101101795948_1	T2D (Ishigaki, EAS)	OTH	chr15.7	15	90968837	multi	15:90968837	15_90968837_G_A	G	A	0.0519884726951076	2.73793278691029e-10	PICS	PICS fine-mapped credible set based on reported top hit	ENSG00000258725	PRC1-AS1	90966340	2497
T2D_Ishigaki_doi101101795948_1	T2D (Ishigaki, EAS)	OTH	chr16.1	16	20311846		16:20311846	16_20311846_G_A	G	A	0.120586834669109	6.65782189093664e-15	PICS	PICS fine-mapped credible set based on reported top hit	ENSG00000169347	GP2	20327513	15667
T2D_Ishigaki_doi101101795948_1	T2D (Ishigaki, EAS)	OTH	chr16.2	16	53768582		16:53768582	16_53768582_C_T	C	T	0.127739791131378	1.31771647166002e-35	PICS	PICS fine-mapped credible set based on reported top hit	ENSG00000140718	FTO	53704156	64426
T2D_Ishigaki_doi101101795948_1	T2D (Ishigaki, EAS)	OTH	chr17.1	17	4102227		17:4102227	17_4102227_G_A	G	A	0.0677666800213746	1.47360430302835e-08	PICS	PICS fine-mapped credible set based on reported top hit	ENSG00000074755	ZZEF1	4143030	40803
T2D_Ishigaki_doi101101795948_1	T2D (Ishigaki, EAS)	OTH	chr17.2	17	7042164	single	17:7042164	17_7042164_C_T	C	T	0.132181632107502	5.77716207054092e-18	PICS	PICS fine-mapped credible set based on reported top hit	ENSG00000174326	SLC16A11	7044092	1928
T2D_Ishigaki_doi101101795948_1	T2D (Ishigaki, EAS)	OTH	chr17.3	17	37739961		17:37739961	17_37739961_A_T	A	T		2.04373961853704e-38	PICS	PICS fine-mapped credible set based on reported top hit	ENSG00000275410	HNF1B	37745059	5098
T2D_Ishigaki_doi101101795948_1	T2D (Ishigaki, EAS)	OTH	chr18.1	18	60185354		18:60185354	18_60185354_T_C	T	C	0.075082611324337	2.31455396581126e-15	PICS	PICS fine-mapped credible set based on reported top hit	ENSG00000242060	RPS3AP49	60149576	35778
T2D_Ishigaki_doi101101795948_1	T2D (Ishigaki, EAS)	OTH	chr18.2	18	63178651		18:63178651	18_63178651_T_C	T	C	-0.0586798765599363	1.36343692987346e-12	PICS	PICS fine-mapped credible set based on reported top hit	ENSG00000267766		63151320	-27331
T2D_Ishigaki_doi101101795948_1	T2D (Ishigaki, EAS)	OTH	chr19.1	19	21673944		19:21673944	19_21673944_T_C	T	C	-0.197084385078871	2.34288871861048e-13	PICS	PICS fine-mapped credible set based on reported top hit	ENSG00000268433	MTDHP3	21678221	4277
T2D_Ishigaki_doi101101795948_1	T2D (Ishigaki, EAS)	OTH	chr19.2	19	33405526		19:33405526	19_33405526_A_C	A	C	-0.0500686761176365	1.2522399630115e-09	PICS	PICS fine-mapped credible set based on reported top hit	ENSG00000153879	CEBPG	33373709	31817
T2D_Ishigaki_doi101101795948_1	T2D (Ishigaki, EAS)	OTH	chr19.3	19	45654670		19:45654670	19_45654670_CAAAAAAAA_C	CAAAAAAAA	C	-0.0875144416872768		PICS	PICS fine-mapped credible set based on reported top hit	ENSG00000267757	EML2-AS1	45641645	13025
T2D_Ishigaki_doi101101795948_1	T2D (Ishigaki, EAS)	OTH	chr20.1	20	44374270		20:44374270	20_44374270_G_T	G	T	0.0724352596641775	1.77853010955808e-12	PICS	PICS fine-mapped credible set based on reported top hit	ENSG00000229005	HNF4A-AS1	44395662	21392
T2D_Ishigaki_doi101101795948_1	T2D (Ishigaki, EAS)	OTH	chr20.2	20	51538847	single	20:51538847	20_51538847_T_C	T	C	-0.0506267797157064	1.91464082103246e-09	PICS	PICS fine-mapped credible set based on reported top hit	ENSG00000101096	NFATC2	51542719	3872
T2D_Ishigaki_doi101101795948_1	T2D (Ishigaki, EAS)	OTH	chr22.1	22	28973410	single	22:28973410	22_28973410_A_C	A	C	0.037292123850676	3.92636535270846e-09	PICS	PICS fine-mapped credible set based on reported top hit	ENSG00000235786	ZNRF3-IT1	28992721	-19311
T2D_Xue_30054458_1	T2D (Xue, EUR)	OTH	chr1.1	1	39447679		1:39447679	1_39447679_A_G	A	G	0.00877595099567055	7.94278964551674e-14	SuSiE-inf	SuSiE fine-mapped credible set with out-of-sample LD	ENSG00000183682	BMP8A	39491636	-43957
T2D_Xue_30054458_1	T2D (Xue, EUR)	OTH	chr1.2	1	51041214		1:51041214	1_51041214_A_G	A	G	-0.0108520294465636	1.04619150882891e-11	SuSiE-inf	SuSiE fine-mapped credible set with out-of-sample LD	ENSG00000123080	CDKN2C	50970245	70969
T2D_Xue_30054458_1	T2D (Xue, EUR)	OTH	chr1.3	1	119928601		1:119928601	1_119928601_A_G	A	G	0.0104039002992582	1.0458059244914e-10	SuSiE-inf	SuSiE fine-mapped credible set with out-of-sample LD	ENSG00000134249	ADAM30	119896515	-32086
T2D_Xue_30054458_1	T2D (Xue, EUR)	OTH	chr1.4	1	213985913		1:213985913	1_213985913_T_C	T	C	0.0108161591373495	9.87923898631775e-18	SuSiE-inf	SuSiE fine-mapped credible set with out-of-sample LD	ENSG00000117707	PROX1	213987973	-2060
T2D_Xue_30054458_1	T2D (Xue, EUR)	OTH	chr1.5	1	219487193		1:219487193	1_219487193_A_G	A	G	0.00900294334064599	9.53993482910137e-13	SuSiE-inf	SuSiE fine-mapped credible set with out-of-sample LD	ENSG00000228536	LYPLAL1-AS1	219549909	62716
T2D_Xue_30054458_1	T2D (Xue, EUR)	OTH	chr1.6	1	229537208		1:229537208	1_229537208_G_A	G	A	-0.00701107675428323	1.82857876883179e-09	SuSiE-inf	SuSiE fine-mapped credible set with out-of-sample LD	ENSG00000201492	RNA5SP78	229549905	-12697
T2D_Xue_30054458_1	T2D (Xue, EUR)	OTH	chr2.1	2	622827		2:622827	2_622827_T_C	T	C	0.0077330754616099	3.8395020545711e-10	SuSiE-inf	SuSiE fine-mapped credible set with out-of-sample LD	ENSG00000151353	TMEM18	677406	54579
T2D_Xue_30054458_1	T2D (Xue, EUR)	OTH	chr2.2	2	27518370		2:27518370	2_27518370_T_C	T	C	0.0155919577087654	8.65349371912109e-21	SuSiE-inf	SuSiE fine-mapped credible set with out-of-sample LD	ENSG00000221843	SPATA31H1	27537386	-19016
T2D_Xue_30054458_1	T2D (Xue, EUR)	OTH	chr2.3	2	43402792		2:43402792	2_43402792_G_T	G	T	-0.0152601458531308	5.94993687541268e-28	SuSiE-inf	SuSiE fine-mapped credible set with out-of-sample LD	ENSG00000152518	ZFP36L2	43226606	-176186
T2D_Xue_30054458_1	T2D (Xue, EUR)	OTH	chr2.4	2	60358671	single	2:60358671	2_60358671_T_C	T	C	0.00880113367438087	1.56340525374584e-15	SuSiE-inf	SuSiE fine-mapped credible set with out-of-sample LD	ENSG00000200807	RNU1-32P	60384605	-25934
T2D_Xue_30054458_1	T2D (Xue, EUR)	OTH	chr2.5	2	65049318	multi	2:65049318	2_65049318_T_C	T	C	-0.00811964328001564	9.59170562811796e-12	SuSiE-inf	SuSiE fine-mapped credible set with out-of-sample LD	ENSG00000237638	LINC02245	65056168	6850
T2D_Xue_30054458_1	T2D (Xue, EUR)	OTH	chr2.6	2	65474623		2:65474623	2_65474623_C_A	C	A	-0.00637909014739525	5.21481805001642e-10	SuSiE-inf	SuSiE fine-mapped credible set with out-of-sample LD	ENSG00000204929	LINC02934	65436711	37912
T2D_Xue_30054458_1	T2D (Xue, EUR)	OTH	chr2.7	2	120552183		2:120552183	2_120552183_C_T	C	T	-0.00810144419429908	2.92127906548138e-11	SuSiE-inf	SuSiE fine-mapped credible set with out-of-sample LD	ENSG00000074047	GLI2	120735868	-183685
T2D_Xue_30054458_1	T2D (Xue, EUR)	OTH	chr2.8	2	160280145		2:160280145	2_160280145_A_G	A	G	0.00876128780964235	1.18844599543449e-11	SuSiE-inf	SuSiE fine-mapped credible set with out-of-sample LD	ENSG00000285373	LINC02478	160271880	-8265
T2D_Xue_30054458_1	T2D (Xue, EUR)	OTH	chr2.9	2	164562859		2:164562859	2_164562859_T_A	T	A	0.00617900521630715	2.42678798482036e-07	SuSiE-inf	SuSiE fine-mapped credible set with out-of-sample LD	ENSG00000277998		164573741	-10882
T2D_Xue_30054458_1	T2D (Xue, EUR)	OTH	chr2.10	2	164672366		2:164672366	2_164672366_C_T	C	T	-0.0130618460443651	1.72586292984523e-22	SuSiE-inf	SuSiE fine-mapped credible set with out-of-sample LD	ENSG00000224331		164687596	15230
T2D_Xue_30054458_1	T2D (Xue, EUR)	OTH	chr2.11	2	226257202		2:226257202	2_226257202_A_G	A	G	0.0152307460443157	3.54935164364979e-34	SuSiE-inf	SuSiE fine-mapped credible set with out-of-sample LD	ENSG00000272622		226794675	-537473
T2D_Xue_30054458_1	T2D (Xue, EUR)	OTH	chr3.1	3	12353341		3:12353341	3_12353341_C_T	C	T	-0.0173476948841646	1.10209342631909e-24	SuSiE-inf	SuSiE fine-mapped credible set with out-of-sample LD	ENSG00000132170	PPARG	12289070	64271
T2D_Xue_30054458_1	T2D (Xue, EUR)	OTH	chr3.2	3	12456902		3:12456902	3_12456902_G_A	G	A	0.00887153267186865	8.13733374488674e-06	SuSiE-inf	SuSiE fine-mapped credible set with out-of-sample LD	ENSG00000154743	TSEN2	12484480	-27578
T2D_Xue_30054458_1	T2D (Xue, EUR)	OTH	chr3.3	3	23413299		3:23413299	3_23413299_A_G	A	G	-0.0111728019902622	2.35940988363096e-18	SuSiE-inf	SuSiE fine-mapped credible set with out-of-sample LD	ENSG00000228171	C11orf98P3	23389909	-23390
T2D_Xue_30054458_1	T2D (Xue, EUR)	OTH	chr3.4	3	23537103		3:23537103	3_23537103_G_A	G	A	0.00525256159533258	8.11593623263388e-08	SuSiE-inf	SuSiE fine-mapped credible set with out-of-sample LD	ENSG00000228171	C11orf98P3	23389909	-147194
T2D_Xue_30054458_1	T2D (Xue, EUR)	OTH	chr3.5	3	64719689		3:64719689	3_64719689_C_T	C	T	-0.00955282684664896	2.10844558530393e-14	SuSiE-inf	SuSiE fine-mapped credible set with out-of-sample LD	ENSG00000163638	ADAMTS9	64688000	-31689
T2D_Xue_30054458_1	T2D (Xue, EUR)	OTH	chr3.6	3	123346931		3:123346931	3_123346931_A_G	A	G	-0.0149286199169457	3.21866770105239e-29	SuSiE-inf	SuSiE fine-mapped credible set with out-of-sample LD	ENSG00000272678		123283593	63338
T2D_Xue_30054458_1	T2D (Xue, EUR)	OTH	chr3.7	3	150379848		3:150379848	3_150379848_G_C	G	C	0.00735505319082794	1.05077630568126e-10	SuSiE-inf	SuSiE fine-mapped credible set with out-of-sample LD	ENSG00000196428	TSC22D2	150408298	-28450
T2D_Xue_30054458_1	T2D (Xue, EUR)	OTH	chr3.8	3	152335461		3:152335461	3_152335461_T_C	T	C	-0.00810923290470927	1.76762541953254e-10	SuSiE-inf	SuSiE fine-mapped credible set with out-of-sample LD	ENSG00000221962	TMEM14EP	152340904	5443
T2D_Xue_30054458_1	T2D (Xue, EUR)	OTH	chr3.10	3	185802790		3:185802790	3_185802790_A_G	A	G	0.220630404893427	5.58605124733161e-57	SuSiE-inf	SuSiE fine-mapped credible set with out-of-sample LD	ENSG00000073792	IGF2BP2	185825042	22252
T2D_Xue_30054458_1	T2D (Xue, EUR)	OTH	chr3.12	3	186947857		3:186947857	3_186947857_C_T	C	T	0.00768638404473325	1.97317529007541e-09	SuSiE-inf	SuSiE fine-mapped credible set with out-of-sample LD	ENSG00000073849	ST6GAL1	186930526	17331
T2D_Xue_30054458_1	T2D (Xue, EUR)	OTH	chr3.13	3	188022735		3:188022735	3_188022735_T_C	T	C	0.00888399671605642	3.78156071538486e-13	SuSiE-inf	SuSiE fine-mapped credible set with out-of-sample LD	ENSG00000224187	LINC01991	188003428	-19307
T2D_Xue_30054458_1	T2D (Xue, EUR)	OTH	chr4.1	4	6301295		4:6301295	4_6301295_C_T	C	T	0.0197398466383049	3.00675450330376e-34	SuSiE-inf	SuSiE fine-mapped credible set with out-of-sample LD	ENSG00000109501	WFS1	6269850	31445
T2D_Xue_30054458_1	T2D (Xue, EUR)	OTH	chr4.2	4	82663343		4:82663343	4_82663343_A_G	A	G	-0.00775364447640882	3.86810353722636e-10	SuSiE-inf	SuSiE fine-mapped credible set with out-of-sample LD	ENSG00000249242	TMEM150C	82561988	-101355
T2D_Xue_30054458_1	T2D (Xue, EUR)	OTH	chr4.3	4	103067742	multi	4:103067742	4_103067742_G_T	G	T	-0.0465	5.64631607408654e-10	PICS	PICS fine-mapped credible set extracted from summary statistics	ENSG00000164038	SLC9B2	103076761	9019
T2D_Xue_30054458_1	T2D (Xue, EUR)	OTH	chr4.4	4	152332969	single	4:152332969	4_152332969_C_T	C	T	-0.00839636339234001	2.81494439197096e-10	SuSiE-inf	SuSiE fine-mapped credible set with out-of-sample LD	ENSG00000270751	FBXW7-AS1	152337655	-4686
T2D_Xue_30054458_1	T2D (Xue, EUR)	OTH	chr4.5	4	184795078	single	4:184795078	4_184795078_T_C	T	C	-0.00936851128601907	1.97922992666638e-11	SuSiE-inf	SuSiE fine-mapped credible set with out-of-sample LD	ENSG00000249138		184798891	3813
T2D_Xue_30054458_1	T2D (Xue, EUR)	OTH	chr5.1	5	14847222	single	5:14847222	5_14847222_G_A	G	A	-0.00789155213611148	4.1849452671785e-09	SuSiE-inf	SuSiE fine-mapped credible set with out-of-sample LD	ENSG00000154122	ANKH	14871778	24556
T2D_Xue_30054458_1	T2D (Xue, EUR)	OTH	chr5.2	5	54008790		5:54008790	5_54008790_G_T	G	T	0.00681730330043969	3.64146363150448e-11	SuSiE-inf	SuSiE fine-mapped credible set with out-of-sample LD	ENSG00000272416		53881051	-127739
T2D_Xue_30054458_1	T2D (Xue, EUR)	OTH	chr5.3	5	56510924		5:56510924	5_56510924_A_G	A	G	0.0167037648070042	1.06895668403645e-17	SuSiE-inf	SuSiE fine-mapped credible set with out-of-sample LD	ENSG00000226221	RPL26P19	56505072	-5852
T2D_Xue_30054458_1	T2D (Xue, EUR)	OTH	chr5.4	5	56560548		5:56560548	5_56560548_G_T	G	T	0.0112396260046305	8.1153334237972e-17	SuSiE-inf	SuSiE fine-mapped credible set with out-of-sample LD	ENSG00000234553		56537826	-22722
T2D_Xue_30054458_1	T2D (Xue, EUR)	OTH	chr5.5	5	77131486		5:77131486	5_77131486_G_A	G	A	-0.0087774456943879	9.38480051375796e-13	SuSiE-inf	SuSiE fine-mapped credible set with out-of-sample LD	ENSG00000250802	ZBED3-AS1	77087463	44023
T2D_Xue_30054458_1	T2D (Xue, EUR)	OTH	chr5.6	5	102764872		5:102764872	5_102764872_C_T	C	T	0.0100436549914347	9.38476662009926e-18	SuSiE-inf	SuSiE fine-mapped credible set with out-of-sample LD	ENSG00000145730	PAM	102755305	9567
T2D_Xue_30054458_1	T2D (Xue, EUR)	OTH	chr5.7	5	103419249		5:103419249	5_103419249_C_T	C	T	0.00926377510096282	2.66033292425753e-13	SuSiE-inf	SuSiE fine-mapped credible set with out-of-sample LD	ENSG00000248757	LINC02115	103544420	125171
T2D_Xue_30054458_1	T2D (Xue, EUR)	OTH	chr6.1	6	7281421	single	6:7281421	6_7281421_A_G	A	G	-0.0106764020885983	3.24205374173323e-11	SuSiE-inf	SuSiE fine-mapped credible set with out-of-sample LD	ENSG00000238221		7255372	26049
T2D_Xue_30054458_1	T2D (Xue, EUR)	OTH	chr6.2	6	20679478		6:20679478	6_20679478_A_G	A	G	0.0274069854816758	4.35444264406166e-62	SuSiE-inf	SuSiE fine-mapped credible set with out-of-sample LD	ENSG00000225832	RPL36AP25	20723655	44177
T2D_Xue_30054458_1	T2D (Xue, EUR)	OTH	chr6.3	6	43797796		6:43797796	6_43797796_A_G	A	G	0.00597358155736235	1.19592426688219e-07	SuSiE-inf	SuSiE fine-mapped credible set with out-of-sample LD	ENSG00000283573		43797159	637
T2D_Xue_30054458_1	T2D (Xue, EUR)	OTH	chr6.4	6	43843237		6:43843237	6_43843237_G_A	G	A	-0.00664439671522923	1.33150403312383e-10	SuSiE-inf	SuSiE fine-mapped credible set with out-of-sample LD	ENSG00000283573		43797159	46078
T2D_Xue_30054458_1	T2D (Xue, EUR)	OTH	chr6.5	6	50849174		6:50849174	6_50849174_G_T	G	T	0.00891525858620397	5.93146975243989e-11	SuSiE-inf	SuSiE fine-mapped credible set with out-of-sample LD	ENSG00000230204	FTH1P5	50913256	64082
T2D_Xue_30054458_1	T2D (Xue, EUR)	OTH	chr6.6	6	126434496		6:126434496	6_126434496_T_G	T	G	0.0137067629940469	6.97811788761601e-11	SuSiE-inf	SuSiE fine-mapped credible set with out-of-sample LD	ENSG00000203760	CENPW	126340115	94381
T2D_Xue_30054458_1	T2D (Xue, EUR)	OTH	chr6.7	6	127093693		6:127093693	6_127093693_A_G	A	G	-0.00841398568984103	6.97445641985615e-10	SuSiE-inf	SuSiE fine-mapped credible set with out-of-sample LD	ENSG00000146374	RSPO3	127118671	-24978
T2D_Xue_30054458_1	T2D (Xue, EUR)	OTH	chr6.8	6	160345738		6:160345738	6_160345738_T_C	T	C	-0.0111647108234779	3.00149752557309e-10	SuSiE-inf	SuSiE fine-mapped credible set with out-of-sample LD	ENSG00000146477	SLC22A3	160348378	-2640
T2D_Xue_30054458_1	T2D (Xue, EUR)	OTH	chr7.1	7	14858657		7:14858657	7_14858657_C_T	C	T	0.0105087307579803	2.935520570076e-15	SuSiE-inf	SuSiE fine-mapped credible set with out-of-sample LD	ENSG00000136267	DGKB	14902751	44094
T2D_Xue_30054458_1	T2D (Xue, EUR)	OTH	chr7.2	7	15013235		7:15013235	7_15013235_T_C	T	C	0.0118638167181756	1.98521601248713e-19	SuSiE-inf	SuSiE fine-mapped credible set with out-of-sample LD	ENSG00000136267	DGKB	14902751	-110484
T2D_Xue_30054458_1	T2D (Xue, EUR)	OTH	chr7.3	7	28156794	single	7:28156794	7_28156794_G_A	G	A	-0.034919878432198	8.97930946816798e-44	SuSiE-inf	SuSiE fine-mapped credible set with out-of-sample LD	ENSG00000234336	JAZF1-AS1	28180322	-23528
T2D_Xue_30054458_1	T2D (Xue, EUR)	OTH	chr7.4	7	44209229		7:44209229	7_44209229_G_A	G	A	0.00657151125917815	4.29685241954636e-09	SuSiE-inf	SuSiE fine-mapped credible set with out-of-sample LD	ENSG00000106636	YKT6	44200978	8251
T2D_Xue_30054458_1	T2D (Xue, EUR)	OTH	chr7.5	7	117870567		7:117870567	7_117870567_C_T	C	T	0.0070734983344246	2.28017173127541e-10	SuSiE-inf	SuSiE fine-mapped credible set with out-of-sample LD	ENSG00000077063	CTTNBP2	117873441	2874
T2D_Xue_30054458_1	T2D (Xue, EUR)	OTH	chr7.6	7	130744427		7:130744427	7_130744427_T_A	T	A	-0.0583	7.75810948469971e-14	PICS	PICS fine-mapped credible set extracted from summary statistics	ENSG00000266265	KLF14	130734207	-10220
T2D_Xue_30054458_1	T2D (Xue, EUR)	OTH	chr7.7	7	157177915		7:157177915	7_157177915_G_A	G	A	-0.0050986755721735	1.14770861039718e-08	SuSiE-inf	SuSiE fine-mapped credible set with out-of-sample LD	ENSG00000225224	RPS27AP12	157192368	-14453
T2D_Xue_30054458_1	T2D (Xue, EUR)	OTH	chr8.1	8	9331252		8:9331252	8_9331252_C_T	C	T	0.0495	8.62253084279777e-09	PICS	PICS fine-mapped credible set extracted from summary statistics	ENSG00000248538	PPP1R3B-DT	9249540	81712
T2D_Xue_30054458_1	T2D (Xue, EUR)	OTH	chr8.2	8	10775649		8:10775649	8_10775649_A_C	A	C	-0.0491	5.12626245000191e-10	PICS	PICS fine-mapped credible set extracted from summary statistics	ENSG00000171056	SOX7	10730511	-45138
T2D_Xue_30054458_1	T2D (Xue, EUR)	OTH	chr8.3	8	31000152		8:31000152	8_31000152_T_C	T	C	-0.00650766898516604	3.93663817276165e-08	SuSiE-inf	SuSiE fine-mapped credible set with out-of-sample LD	ENSG00000172733	PURG	31033356	33204
T2D_Xue_30054458_1	T2D (Xue, EUR)	OTH	chr8.4	8	37001668		8:37001668	8_37001668_T_C	T	C	0.00741763464671705	3.99759591895311e-11	SuSiE-inf	SuSiE fine-mapped credible set with out-of-sample LD	ENSG00000254038		37069418	67750
T2D_Xue_30054458_1	T2D (Xue, EUR)	OTH	chr8.5	8	41661730		8:41661730	8_41661730_T_C	T	C	0.0115963365130587	3.19386303881989e-22	SuSiE-inf	SuSiE fine-mapped credible set with out-of-sample LD	ENSG00000253389		41661592	138
T2D_Xue_30054458_1	T2D (Xue, EUR)	OTH	chr8.6	8	94925274	multi	8:94925274	8_94925274_T_C	T	C	-0.00665358020029055	4.59780182348459e-09	SuSiE-inf	SuSiE fine-mapped credible set with out-of-sample LD	ENSG00000164938	TP53INP1	94949378	24104
T2D_Xue_30054458_1	T2D (Xue, EUR)	OTH	chr8.7	8	117172786		8:117172786	8_117172786_G_A	G	A	-0.0188111055934493	2.92169074261551e-52	SuSiE-inf	SuSiE fine-mapped credible set with out-of-sample LD	ENSG00000164756	SLC30A8	117134995	37791
T2D_Xue_30054458_1	T2D (Xue, EUR)	OTH	chr9.1	9	4291928		9:4291928	9_4291928_A_C	A	C	0.0097989403462764	3.27381079101356e-15	SuSiE-inf	SuSiE fine-mapped credible set with out-of-sample LD	ENSG00000228322	GLIS3-AS2	4299390	-7462
T2D_Xue_30054458_1	T2D (Xue, EUR)	OTH	chr9.2	9	22003368		9:22003368	9_22003368_G_A	G	A	0.00710788350245961	3.78970662394913e-18	SuSiE-inf	SuSiE fine-mapped credible set with out-of-sample LD	ENSG00000147883	CDKN2B	22009305	5937
T2D_Xue_30054458_1	T2D (Xue, EUR)	OTH	chr9.3	9	22134095		9:22134095	9_22134095_T_C	T	C	-0.0194241370253711	1.08453505142992e-57	SuSiE-inf	SuSiE fine-mapped credible set with out-of-sample LD	ENSG00000215221	UBA52P6	22012155	121940
T2D_Xue_30054458_1	T2D (Xue, EUR)	OTH	chr9.4	9	34025642		9:34025642	9_34025642_C_G	C	G	0.0491	1.34666484865385e-09	PICS	PICS fine-mapped credible set extracted from summary statistics	ENSG00000137073	UBAP2	34048887	23245
T2D_Xue_30054458_1	T2D (Xue, EUR)	OTH	chr9.5	9	79284065		9:79284065	9_79284065_A_G	A	G	-0.00849613086832046	3.955130410892e-12	SuSiE-inf	SuSiE fine-mapped credible set with out-of-sample LD	ENSG00000260995		79198314	-85751
T2D_Xue_30054458_1	T2D (Xue, EUR)	OTH	chr9.6	9	81694033		9:81694033	9_81694033_G_A	G	A	-0.0123440336813821	1.18859966114776e-22	SuSiE-inf	SuSiE fine-mapped credible set with out-of-sample LD	ENSG00000233926	TLE1-DT	81689815	4218
T2D_Xue_30054458_1	T2D (Xue, EUR)	OTH	chr10.1	10	12213176	multi	10:12213176	10_12213176_G_C	G	C	0.0108739317600431	1.03060839950501e-16	SuSiE-inf	SuSiE fine-mapped credible set with out-of-sample LD	ENSG00000151465	CDC123	12196188	16988
T2D_Xue_30054458_1	T2D (Xue, EUR)	OTH	chr10.3	10	69579981		10:69579981	10_69579981_G_A	G	A	0.00591750246525158	9.26372726355321e-07	SuSiE-inf	SuSiE fine-mapped credible set with out-of-sample LD	ENSG00000122859	NEUROG3	69573422	-6559
T2D_Xue_30054458_1	T2D (Xue, EUR)	OTH	chr10.4	10	69726951		10:69726951	10_69726951_T_C	T	C	0.00680104118955183	3.19115024243978e-08	SuSiE-inf	SuSiE fine-mapped credible set with out-of-sample LD	ENSG00000197467	COL13A1	69801906	-74955
T2D_Xue_30054458_1	T2D (Xue, EUR)	OTH	chr10.5	10	79205218		10:79205218	10_79205218_T_C	T	C	0.0528	2.33231304121741e-11	PICS	PICS fine-mapped credible set extracted from summary statistics	ENSG00000108175	ZMIZ1	79068966	136252
T2D_Xue_30054458_1	T2D (Xue, EUR)	OTH	chr10.6	10	92722319		10:92722319	10_92722319_C_T	C	T	-0.0160875275711342	2.07121356356776e-39	SuSiE-inf	SuSiE fine-mapped credible set with out-of-sample LD	ENSG00000152804	HHEX	92689955	32364
T2D_Xue_30054458_1	T2D (Xue, EUR)	OTH	chr10.7	10	100216744	multi	10:100216744	10_100216744_G_C	G	C	-0.00753431846928036	1.13091669972213e-09	SuSiE-inf	SuSiE fine-mapped credible set with out-of-sample LD	ENSG00000213341	CHUK	100229596	12852
T2D_Xue_30054458_1	T2D (Xue, EUR)	OTH	chr10.9	10	112998590		10:112998590	10_112998590_C_T	C	T	0.178695930081919	0	SuSiE-inf	SuSiE fine-mapped credible set with out-of-sample LD	ENSG00000227560	RPS15AP30	112987476	11114
T2D_Xue_30054458_1	T2D (Xue, EUR)	OTH	chr10.11	10	122407996	single	10:122407996	10_122407996_C_T	C	T	-0.00823126144788943	1.11331593176883e-10	SuSiE-inf	SuSiE fine-mapped credible set with out-of-sample LD	ENSG00000107679	PLEKHA1	122374708	33288
T2D_Xue_30054458_1	T2D (Xue, EUR)	OTH	chr11.1	11	2818521		11:2818521	11_2818521_C_T	C	T	-0.00672835897486998	9.67693040345526e-10	SuSiE-inf	SuSiE fine-mapped credible set with out-of-sample LD	ENSG00000237941	KCNQ1DN	2870033	-51512
T2D_Xue_30054458_1	T2D (Xue, EUR)	OTH	chr11.2	11	17387083		11:17387083	11_17387083_C_T	C	T	-0.0130137722632848	1.57700843382827e-20	SuSiE-inf	SuSiE fine-mapped credible set with out-of-sample LD	ENSG00000187486	KCNJ11	17388659	1576
T2D_Xue_30054458_1	T2D (Xue, EUR)	OTH	chr11.3	11	49880189		11:49880189	11_49880189_C_T	C	T	1.06764949650808	5.84514000748663e-06	SuSiE-inf	SuSiE fine-mapped credible set with out-of-sample LD	ENSG00000205035	GRM5P1	49560818	319371
T2D_Xue_30054458_1	T2D (Xue, EUR)	OTH	chr11.4	11	72722053		11:72722053	11_72722053_A_C	A	C	-0.0135629948602835	1.34499132829607e-24	SuSiE-inf	SuSiE fine-mapped credible set with out-of-sample LD	ENSG00000244134	RPS12P20	72708186	13867
T2D_Xue_30054458_1	T2D (Xue, EUR)	OTH	chr11.5	11	92975544		11:92975544	11_92975544_C_G	C	G	0.0134462410457173	6.42784190646176e-30	SuSiE-inf	SuSiE fine-mapped credible set with out-of-sample LD	ENSG00000282916	LINC02746	92915644	-59900
T2D_Xue_30054458_1	T2D (Xue, EUR)	OTH	chr11.6	11	128157818		11:128157818	11_128157818_T_G	T	G	-0.006314907367805	6.10010931648638e-08	SuSiE-inf	SuSiE fine-mapped credible set with out-of-sample LD	ENSG00000273415	LINC02725	128095759	62059
T2D_Xue_30054458_1	T2D (Xue, EUR)	OTH	chr11.7	11	128366163		11:128366163	11_128366163_C_A	C	A	-0.00814977080389873	8.28770430382663e-09	SuSiE-inf	SuSiE fine-mapped credible set with out-of-sample LD	ENSG00000289093		128302728	-63435
T2D_Xue_30054458_1	T2D (Xue, EUR)	OTH	chr11.8	11	128529043		11:128529043	11_128529043_C_T	C	T	0.00730397674713147	5.35494734371043e-10	SuSiE-inf	SuSiE fine-mapped credible set with out-of-sample LD	ENSG00000134954	ETS1	128587558	58515
T2D_Xue_30054458_1	T2D (Xue, EUR)	OTH	chr12.1	12	4297115		12:4297115	12_4297115_A_G	A	G	0.00777041595725949	1.58189556596775e-10	SuSiE-inf	SuSiE fine-mapped credible set with out-of-sample LD	ENSG00000255920	CCND2-AS1	4276261	-20854
T2D_Xue_30054458_1	T2D (Xue, EUR)	OTH	chr12.2	12	26310149		12:26310149	12_26310149_C_T	C	T	-0.006711467269767	2.66151832828397e-09	SuSiE-inf	SuSiE fine-mapped credible set with out-of-sample LD	ENSG00000288532		26315715	-5566
T2D_Xue_30054458_1	T2D (Xue, EUR)	OTH	chr12.3	12	27812217	single	12:27812217	12_27812217_C_T	C	T	-0.0111869997144798	1.07040270809495e-16	SuSiE-inf	SuSiE fine-mapped credible set with out-of-sample LD	ENSG00000257042		27810771	1446
T2D_Xue_30054458_1	T2D (Xue, EUR)	OTH	chr12.4	12	65818538		12:65818538	12_65818538_C_T	C	T	0.0111674235401738	6.97480411099901e-17	SuSiE-inf	SuSiE fine-mapped credible set with out-of-sample LD	ENSG00000149948	HMGA2	65824483	-5945
T2D_Xue_30054458_1	T2D (Xue, EUR)	OTH	chr12.5	12	65964567		12:65964567	12_65964567_C_T	C	T	0.00884062226883522	3.08735249410063e-15	SuSiE-inf	SuSiE fine-mapped credible set with out-of-sample LD	ENSG00000256083		65948479	-16088
T2D_Xue_30054458_1	T2D (Xue, EUR)	OTH	chr12.6	12	71039513		12:71039513	12_71039513_C_T	C	T	-0.00984776861477309	6.97445641985615e-10	SuSiE-inf	SuSiE fine-mapped credible set with out-of-sample LD	ENSG00000258053		71118569	79056
T2D_Xue_30054458_1	T2D (Xue, EUR)	OTH	chr12.8	12	121022883	multi	12:121022883	12_121022883_T_A	T	A	-0.00745147852360807	3.01146660992172e-14	SuSiE-inf	SuSiE fine-mapped credible set with out-of-sample LD	ENSG00000157895	C12orf43	121016487	-6396
T2D_Xue_30054458_1	T2D (Xue, EUR)	OTH	chr12.9	12	123007025	single	12:123007025	12_123007025_G_A	G	A	0.00734479428534379	1.83193840039112e-09	SuSiE-inf	SuSiE fine-mapped credible set with out-of-sample LD	ENSG00000182196	ARL6IP4	122980681	26344
T2D_Xue_30054458_1	T2D (Xue, EUR)	OTH	chr12.10	12	124083909		12:124083909	12_124083909_C_T	C	T	0.00833862219828674	7.06960580049227e-13	SuSiE-inf	SuSiE fine-mapped credible set with out-of-sample LD	ENSG00000274874		123973215	110694
T2D_Xue_30054458_1	T2D (Xue, EUR)	OTH	chr13.1	13	32980164		13:32980164	13_32980164_G_A	G	A	-0.00819227185812001	1.55933067259661e-11	SuSiE-inf	SuSiE fine-mapped credible set with out-of-sample LD	ENSG00000133116	KL	33016423	-36259
T2D_Xue_30054458_1	T2D (Xue, EUR)	OTH	chr13.2	13	80143021		13:80143021	13_80143021_G_A	G	A	-0.0137824903191966	2.52183213404134e-23	SuSiE-inf	SuSiE fine-mapped credible set with out-of-sample LD	ENSG00000284196		80074640	-68381
T2D_Xue_30054458_1	T2D (Xue, EUR)	OTH	chr15.1	15	63539670	single	15:63539670	15_63539670_A_T	A	T	-0.00750573255200316	3.07654028166045e-10	SuSiE-inf	SuSiE fine-mapped credible set with out-of-sample LD	ENSG00000140455	USP3	63504593	35077
T2D_Xue_30054458_1	T2D (Xue, EUR)	OTH	chr15.2	15	77540420		15:77540420	15_77540420_G_A	G	A	0.0111185255267197	2.61501060798859e-16	SuSiE-inf	SuSiE fine-mapped credible set with out-of-sample LD	ENSG00000169783	LINGO1	77632912	92492
T2D_Xue_30054458_1	T2D (Xue, EUR)	OTH	chr15.3	15	89887164	single	15:89887164	15_89887164_A_G	A	G	-0.0076128893459431	6.39970657429697e-11	SuSiE-inf	SuSiE fine-mapped credible set with out-of-sample LD	ENSG00000264796	MIR5009	89884030	-3134
T2D_Xue_30054458_1	T2D (Xue, EUR)	OTH	chr15.4	15	90968030	single	15:90968030	15_90968030_A_G	A	G	0.00883862769032768	2.81855538433009e-12	SuSiE-inf	SuSiE fine-mapped credible set with out-of-sample LD	ENSG00000258725	PRC1-AS1	90966340	1690
T2D_Xue_30054458_1	T2D (Xue, EUR)	OTH	chr16.1	16	250642	single	16:250642	16_250642_G_A	G	A	-0.058	1.02631440043805e-09	PICS	PICS fine-mapped credible set extracted from summary statistics	ENSG00000167930	FAM234A	234821	15821
T2D_Xue_30054458_1	T2D (Xue, EUR)	OTH	chr16.2	16	53785257		16:53785257	16_53785257_T_C	T	C	0.0188694058902716	1.0964218388548e-47	SuSiE-inf	SuSiE fine-mapped credible set with out-of-sample LD	ENSG00000140718	FTO	53704156	81101
T2D_Xue_30054458_1	T2D (Xue, EUR)	OTH	chr16.3	16	69632780		16:69632780	16_69632780_G_A	G	A	-0.00842614683058813	3.39227818800433e-09	SuSiE-inf	SuSiE fine-mapped credible set with out-of-sample LD	ENSG00000274093		69632141	639
T2D_Xue_30054458_1	T2D (Xue, EUR)	OTH	chr16.4	16	75209759		16:75209759	16_75209759_G_C	G	C	-0.0106669371286819	1.6065753175231e-18	SuSiE-inf	SuSiE fine-mapped credible set with out-of-sample LD	ENSG00000168928	CTRB2	75207161	-2598
T2D_Xue_30054458_1	T2D (Xue, EUR)	OTH	chr16.5	16	81501185		16:81501185	16_81501185_T_C	T	C	-0.00888389862815775	7.58618949681764e-12	SuSiE-inf	SuSiE fine-mapped credible set with out-of-sample LD	ENSG00000260229	PPIAP51	81476519	-24666
T2D_Xue_30054458_1	T2D (Xue, EUR)	OTH	chr17.1	17	4082570		17:4082570	17_4082570_G_A	G	A	0.0108547263102123	5.24622942461689e-14	SuSiE-inf	SuSiE fine-mapped credible set with out-of-sample LD	ENSG00000074755	ZZEF1	4143030	60460
T2D_Xue_30054458_1	T2D (Xue, EUR)	OTH	chr17.2	17	17750097	single	17:17750097	17_17750097_T_C	T	C	-0.048	1.9731752900754e-09	PICS	PICS fine-mapped credible set extracted from summary statistics	ENSG00000237328	RAI1-AS1	17774684	24587
T2D_Xue_30054458_1	T2D (Xue, EUR)	OTH	chr17.3	17	37739849		17:37739849	17_37739849_T_C	T	C	0.0138203080461035	6.37048553359609e-22	SuSiE-inf	SuSiE fine-mapped credible set with out-of-sample LD	ENSG00000275410	HNF1B	37745059	5210
T2D_Xue_30054458_1	T2D (Xue, EUR)	OTH	chr17.4	17	42390483		17:42390483	17_42390483_G_A	G	A	0.087	2.53935038517054e-09	PICS	PICS fine-mapped credible set extracted from summary statistics	ENSG00000168610	STAT3	42388442	-2041
T2D_Xue_30054458_1	T2D (Xue, EUR)	OTH	chr17.5	17	48936765		17:48936765	17_48936765_T_C	T	C	0.00726257974364216	7.68458321152635e-13	SuSiE-inf	SuSiE fine-mapped credible set with out-of-sample LD	ENSG00000230532		48931791	4974
T2D_Xue_30054458_1	T2D (Xue, EUR)	OTH	chr18.1	18	60217517		18:60217517	18_60217517_G_A	G	A	0.00936794593088199	3.9909932437557e-12	SuSiE-inf	SuSiE fine-mapped credible set with out-of-sample LD	ENSG00000242060	RPS3AP49	60149576	67941
T2D_Xue_30054458_1	T2D (Xue, EUR)	OTH	chr19.1	19	19296909		19:19296909	19_19296909_T_C	T	C	0.00859788322062358	4.36554789326723e-12	SuSiE-inf	SuSiE fine-mapped credible set with out-of-sample LD	ENSG00000105705	SUGP1	19320509	23600
T2D_Xue_30054458_1	T2D (Xue, EUR)	OTH	chr19.2	19	45655255		19:45655255	19_45655255_T_G	T	G	0.0123478531445535	3.58254242067035e-16	SuSiE-inf	SuSiE fine-mapped credible set with out-of-sample LD	ENSG00000010310	GIPR	45668221	-12966
T2D_Xue_30054458_1	T2D (Xue, EUR)	OTH	chr20.1	20	46970451		20:46970451	20_46970451_C_G	C	G	-0.00644879863319311	2.26904156801187e-09	SuSiE-inf	SuSiE fine-mapped credible set with out-of-sample LD	ENSG00000236028	EYA2-AS1	46901764	-68687
T2D_Xue_30054458_1	T2D (Xue, EUR)	OTH	chr22.1	22	30156824		22:30156824	22_30156824_A_G	A	G	-0.00681586193212958	9.99762052749751e-09	SuSiE-inf	SuSiE fine-mapped credible set with out-of-sample LD	ENSG00000225676		30207255	50431
T2D_Xue_30054458_1	T2D (Xue, EUR)	OTH	chr22.2	22	43981562	single	22:43981562	22_43981562_A_G	A	G	0.00679697126726322	3.85619203726353e-10	SuSiE-inf	SuSiE fine-mapped credible set with out-of-sample LD	ENSG00000224856	RPL35AP36	43957027	24535
ADFH_Jansen_30617256_1	Alzheimer's (Jansen, EUR)	PSD	chr1.1	1	161185602	multi	1:161185602	1_161185602_G_A	G	A	0.00935362406046276	1.89639605436956e-10	SuSiE-inf	SuSiE fine-mapped credible set with out-of-sample LD	ENSG00000158850	B4GALT3	161177507	-8095
ADFH_Jansen_30617256_1	Alzheimer's (Jansen, EUR)	PSD	chr1.2	1	207613483		1:207613483	1_207613483_A_G	A	G	-0.0287104577358057	6.83562064297126e-19	SuSiE-inf	SuSiE fine-mapped credible set with out-of-sample LD	ENSG00000236911	CR1-AS1	207606555	-6928
ADFH_Jansen_30617256_1	Alzheimer's (Jansen, EUR)	PSD	chr2.3	2	127135234		2:127135234	2_127135234_C_T	C	T	0.0390161105661731	1.28467588395489e-29	SuSiE-inf	SuSiE fine-mapped credible set with out-of-sample LD	ENSG00000136717	BIN1	127107154	-28080
ADFH_Jansen_30617256_1	Alzheimer's (Jansen, EUR)	PSD	chr2.4	2	233160866		2:233160866	2_233160866_A_C	A	C	0.00968230241618086	2.49930568924055e-09	SuSiE-inf	SuSiE fine-mapped credible set with out-of-sample LD	ENSG00000289129		233180114	19248
ADFH_Jansen_30617256_1	Alzheimer's (Jansen, EUR)	PSD	chr4.1	4	11024404		4:11024404	4_11024404_A_G	A	G	-0.215451622359721	1.9761845313318e-09	SuSiE-inf	SuSiE fine-mapped credible set with out-of-sample LD	ENSG00000249334		10684906	339498
ADFH_Jansen_30617256_1	Alzheimer's (Jansen, EUR)	PSD	chr6.1	6	40974457		6:40974457	6_40974457_G_A	G	A	0.012100712824667	1.45099999995896e-16	SuSiE-inf	SuSiE fine-mapped credible set with out-of-sample LD	ENSG00000124602	UNC5CL	41039221	64764
ADFH_Jansen_30617256_1	Alzheimer's (Jansen, EUR)	PSD	chr6.2	6	41161469		6:41161469	6_41161469_C_T	C	T	0.00796294436311415	3.01949144235108e-08	SuSiE-inf	SuSiE fine-mapped credible set with out-of-sample LD	ENSG00000095970	TREM2	41163116	1647
ADFH_Jansen_30617256_1	Alzheimer's (Jansen, EUR)	PSD	chr6.3	6	47513239		6:47513239	6_47513239_C_G	C	G	0.602563727479484	1.0102183649251e-08	SuSiE-inf	SuSiE fine-mapped credible set with out-of-sample LD	ENSG00000270761	CD2AP-DT	47478160	-35079
ADFH_Jansen_30617256_1	Alzheimer's (Jansen, EUR)	PSD	chr7.1	7	100242838	multi	7:100242838	7_100242838_A_G	A	G	0.0947806834211496	1.02857759514667e-10	SuSiE-inf	SuSiE fine-mapped credible set with out-of-sample LD	ENSG00000213413	PVRIG	100219949	22889
ADFH_Jansen_30617256_1	Alzheimer's (Jansen, EUR)	PSD	chr7.3	7	143411065	single	7:143411065	7_143411065_T_C	T	C	0.0089726753305854	2.89123983312336e-11	SuSiE-inf	SuSiE fine-mapped credible set with out-of-sample LD	ENSG00000146904	EPHA1	143408856	-2209
ADFH_Jansen_30617256_1	Alzheimer's (Jansen, EUR)	PSD	chr7.4	7	146252937		7:146252937	7_146252937_C_T	C	T	0.00848387805552854	2.09600000002034e-09	SuSiE-inf	SuSiE fine-mapped credible set with out-of-sample LD	ENSG00000174469	CNTNAP2	146116801	136136
ADFH_Jansen_30617256_1	Alzheimer's (Jansen, EUR)	PSD	chr8.1	8	27337604		8:27337604	8_27337604_T_C	T	C	0.0172118810125722	8.49342882636371e-12	SuSiE-inf	SuSiE fine-mapped credible set with out-of-sample LD	ENSG00000120899	PTK2B	27325552	12052
ADFH_Jansen_30617256_1	Alzheimer's (Jansen, EUR)	PSD	chr8.2	8	27607412		8:27607412	8_27607412_A_G	A	G	0.0156301977833345	1.48012006084385e-19	SuSiE-inf	SuSiE fine-mapped credible set with out-of-sample LD	ENSG00000120885	CLU	27614700	7288
ADFH_Jansen_30617256_1	Alzheimer's (Jansen, EUR)	PSD	chr11.1	11	60190907	single	11:60190907	11_60190907_C_A	C	A	-0.237320274097143	1.10698552534612e-15	SuSiE-inf	SuSiE fine-mapped credible set with out-of-sample LD	ENSG00000110077	MS4A6A	60183083	-7824
ADFH_Jansen_30617256_1	Alzheimer's (Jansen, EUR)	PSD	chr11.2	11	86006880		11:86006880	11_86006880_A_C	A	C	0.1061942972645	5.43465994641706e-18	SuSiE-inf	SuSiE fine-mapped credible set with out-of-sample LD	ENSG00000073921	PICALM	86069084	62204
ADFH_Jansen_30617256_1	Alzheimer's (Jansen, EUR)	PSD	chr11.3	11	86134003		11:86134003	11_86134003_A_G	A	G	0.122379202744598	3.80378881137535e-16	SuSiE-inf	SuSiE fine-mapped credible set with out-of-sample LD	ENSG00000254699	LINC02695	86193632	59629
ADFH_Jansen_30617256_1	Alzheimer's (Jansen, EUR)	PSD	chr11.4	11	121564878		11:121564878	11_121564878_T_C	T	C	-0.0110703591520548	8.11527599825538e-12	SuSiE-inf	SuSiE fine-mapped credible set with out-of-sample LD	ENSG00000286044		121674261	-109383
ADFH_Jansen_30617256_1	Alzheimer's (Jansen, EUR)	PSD	chr14.1	14	92470339		14:92470339	14_92470339_C_G	C	G	-0.0119252194427466	8.52615510469763e-10	SuSiE-inf	SuSiE fine-mapped credible set with out-of-sample LD	ENSG00000100599	RIN3	92513781	-43442
ADFH_Jansen_30617256_1	Alzheimer's (Jansen, EUR)	PSD	chr15.1	15	58628999		15:58628999	15_58628999_T_C	T	C	-0.0194002656075104	1.35862375016074e-07	SuSiE-inf	SuSiE fine-mapped credible set with out-of-sample LD	ENSG00000259250		58587507	41492
ADFH_Jansen_30617256_1	Alzheimer's (Jansen, EUR)	PSD	chr17.2	17	5236513	multi	17:5236513	17_5236513_C_T	C	T	0.0825621492297717	1.15032286720778e-09	SuSiE-inf	SuSiE fine-mapped credible set with out-of-sample LD	ENSG00000161929	SCIMP	5234860	-1653
ADFH_Jansen_30617256_1	Alzheimer's (Jansen, EUR)	PSD	chr19.1	19	1043639		19:1043639	19_1043639_C_T	C	T	0.0207770669338789	2.37609882775922e-10	SuSiE-inf	SuSiE fine-mapped credible set with out-of-sample LD	ENSG00000064687	ABCA7	1040107	3532
ADFH_Jansen_30617256_1	Alzheimer's (Jansen, EUR)	PSD	chr19.5	19	44738381		19:44738381	19_44738381_G_A	G	A	0.0922397236435032	4.18135971407142e-56	SuSiE-inf	SuSiE fine-mapped credible set with out-of-sample LD	ENSG00000288773		44737687	694
ADFH_Jansen_30617256_1	Alzheimer's (Jansen, EUR)	PSD	chr19.6	19	44892587		19:44892587	19_44892587_G_A	G	A	0.0791482220556152	0	SuSiE-inf	SuSiE fine-mapped credible set with out-of-sample LD	ENSG00000130204	TOMM40	44891254	1333
ADFH_Jansen_30617256_1	Alzheimer's (Jansen, EUR)	PSD	chr19.10	19	51224706	single	19:51224706	19_51224706_C_A	C	A	-0.00846509496365088	5.14947136491519e-09	SuSiE-inf	SuSiE fine-mapped credible set with out-of-sample LD	ENSG00000105383	CD33	51225080	-374
ADFH_Jansen_30617256_1	Alzheimer's (Jansen, EUR)	PSD	chr20.1	20	56428409	multi	20:56428409	20_56428409_G_A	G	A	-0.101357754804751	1.43502270485138e-08	SuSiE-inf	SuSiE fine-mapped credible set with out-of-sample LD	ENSG00000087589	CASS4	56412260	16149
MDD_Wray_29700475_1	MDD (Wray, EUR)	PSD	chr1.1	1	72347535	multi	1:72347535	1_72347535_C_A	C	A	0.0392207131532813	5.18593091758295e-08	PICS	PICS fine-mapped credible set based on reported top hit	ENSG00000172260	NEGR1	72282539	-64996
MDD_Wray_29700475_1	MDD (Wray, EUR)	PSD	chr1.2	1	73302683		1:73302683	1_73302683_C_A	C	A	0.0392207131532813	5.57034905411199e-09	PICS	PICS fine-mapped credible set based on reported top hit	ENSG00000233973	LINC01360	73306145	-3462
MDD_Wray_29700475_1	MDD (Wray, EUR)	PSD	chr1.3	1	80333644		1:80333644	1_80333644_C_T	C	T	0.0295588022415444	0.00540001711377236	PICS	PICS fine-mapped credible set based on reported top hit	ENSG00000234184	LINC01781	80535755	-202111
MDD_Wray_29700475_1	MDD (Wray, EUR)	PSD	chr1.4	1	90330495		1:90330495	1_90330495_G_A	G	A	-0.0304591734847079	0.00519287355877024	PICS	PICS fine-mapped credible set based on reported top hit	ENSG00000287015		90045998	284497
MDD_Wray_29700475_1	MDD (Wray, EUR)	PSD	chr2.1	2	57760458		2:57760458	2_57760458_T_C	T	C	0.0304591734847079	0.00785852286547434	PICS	PICS fine-mapped credible set based on reported top hit	ENSG00000271615	ACTG1P22	57764954	-4496
MDD_Wray_29700475_1	MDD (Wray, EUR)	PSD	chr3.1	3	158389391		3:158389391	3_158389391_G_A	G	A	-0.0304591734847079	0.00531841164178819	PICS	PICS fine-mapped credible set based on reported top hit	ENSG00000243314	RPS12P7	158496561	-107170
MDD_Wray_29700475_1	MDD (Wray, EUR)	PSD	chr4.1	4	42045761		4:42045761	4_42045761_C_G	C	G		1.13575412331039e-07	PICS	PICS fine-mapped credible set based on reported top hit	ENSG00000249212	ATP1B1P1	42029209	16552
MDD_Wray_29700475_1	MDD (Wray, EUR)	PSD	chr5.1	5	124916190		5:124916190	5_124916190_C_T	C	T	-0.0304591734847079	7.39278855535175e-05	PICS	PICS fine-mapped credible set based on reported top hit	ENSG00000260192	LINC02240	124893360	22830
MDD_Wray_29700475_1	MDD (Wray, EUR)	PSD	chr5.2	5	165096466		5:165096466	5_165096466_A_C	A	C	0.0304591734847079	0.000576161593934677	PICS	PICS fine-mapped credible set based on reported top hit	ENSG00000253693		165349030	-252564
MDD_Wray_29700475_1	MDD (Wray, EUR)	PSD	chr5.3	5	167565073		5:167565073	5_167565073_G_A	G	A	-0.0304591734847079	2.07787935048243e-05	PICS	PICS fine-mapped credible set based on reported top hit	ENSG00000145934	TENM2	166979029	586044
MDD_Wray_29700475_1	MDD (Wray, EUR)	PSD	chr7.1	7	109465554		7:109465554	7_109465554_G_A	G	A	0.0295588022415444	1.80207965055611e-05	PICS	PICS fine-mapped credible set based on reported top hit	ENSG00000234273		109597166	131612
MDD_Wray_29700475_1	MDD (Wray, EUR)	PSD	chr9.1	9	11544964		9:11544964	9_11544964_T_G	T	G	-0.0295588022415444	2.40613508793173e-06	PICS	PICS fine-mapped credible set based on reported top hit	ENSG00000285784		11618530	-73566
MDD_Wray_29700475_1	MDD (Wray, EUR)	PSD	chr9.2	9	116971316		9:116971316	9_116971316_C_T	C	T	-0.0304591734847079	3.1651033255713e-07	PICS	PICS fine-mapped credible set based on reported top hit	ENSG00000230734	RPL10P3	117181095	209779
MDD_Wray_29700475_1	MDD (Wray, EUR)	PSD	chr10.1	10	104804166		10:104804166	10_104804166_C_T	C	T	-0.0408220265202545	5.81058855341047e-05	PICS	PICS fine-mapped credible set based on reported top hit	ENSG00000156395	SORCS3	104641290	162876
MDD_Wray_29700475_1	MDD (Wray, EUR)	PSD	chr11.1	11	31828558		11:31828558	11_31828558_G_T	G	T	0.0392207131532813	0.00376687857769416	PICS	PICS fine-mapped credible set based on reported top hit	ENSG00000285283		31816384	12174
MDD_Wray_29700475_1	MDD (Wray, EUR)	PSD	chr13.1	13	53051646		13:53051646	13_53051646_A_G	A	G	-0.0392207131532814	4.14147025649647e-07	PICS	PICS fine-mapped credible set based on reported top hit	ENSG00000102837	OLFM4	53028813	22833
MDD_Wray_29700475_1	MDD (Wray, EUR)	PSD	chr14.1	14	41710529		14:41710529	14_41710529_T_C	T	C	0.0304591734847079	4.14038391569408e-07	PICS	PICS fine-mapped credible set based on reported top hit	ENSG00000165379	LRFN5	41606876	103653
MDD_Wray_29700475_1	MDD (Wray, EUR)	PSD	chr14.2	14	64219489		14:64219489	14_64219489_A_G	A	G	0.0304591734847079	7.42817380450543e-05	PICS	PICS fine-mapped credible set based on reported top hit	ENSG00000140009	ESR2	64294371	74882
MDD_Wray_29700475_1	MDD (Wray, EUR)	PSD	chr14.3	14	103551616		14:103551616	14_103551616_A_G	A	G	0.0304591734847079	4.62345460735751e-05	PICS	PICS fine-mapped credible set based on reported top hit	ENSG00000258851		103553421	-1805
MDD_Wray_29700475_1	MDD (Wray, EUR)	PSD	chr15.1	15	37356201		15:37356201	15_37356201_A_C	A	C	0.0304591734847079	6.32003343793695e-05	PICS	PICS fine-mapped credible set based on reported top hit	ENSG00000259434		37426762	70561
MDD_Wray_29700475_1	MDD (Wray, EUR)	PSD	chr16.1	16	6260644		16:6260644	16_6260644_G_A	G	A	-0.0304591734847079	0.000889651677792805	PICS	PICS fine-mapped credible set based on reported top hit	ENSG00000078328	RBFOX1	6019024	241620
MDD_Wray_29700475_1	MDD (Wray, EUR)	PSD	chr16.2	16	7616400		16:7616400	16_7616400_T_C	T	C	-0.0295588022415444	0.0218515156969303	PICS	PICS fine-mapped credible set based on reported top hit	ENSG00000260289		8112756	496356
MDD_Wray_29700475_1	MDD (Wray, EUR)	PSD	chr17.1	17	29249944		17:29249944	17_29249944_T_C	T	C	0.0512933143875503	0.000277711192399508	PICS	PICS fine-mapped credible set based on reported top hit	ENSG00000108255	CRYBA1	29246859	3085
MDD_Wray_29700475_1	MDD (Wray, EUR)	PSD	chr18.1	18	39303773		18:39303773	18_39303773_A_T	A	T		0.00133077436976397	PICS	PICS fine-mapped credible set based on reported top hit	ENSG00000283458		39314004	-10231
MDD_Wray_29700475_1	MDD (Wray, EUR)	PSD	chr18.2	18	55434367		18:55434367	18_55434367_A_G	A	G	-0.0295588022415444	1.25247779184817e-07	PICS	PICS fine-mapped credible set based on reported top hit	ENSG00000267028	TCF4-AS1	55452533	-18166
MDD_Wray_29700475_1	MDD (Wray, EUR)	PSD	chr22.1	22	41221893		22:41221893	22_41221893_G_A	G	A	0.0295588022415444	0.0378056163673168	PICS	PICS fine-mapped credible set based on reported top hit	ENSG00000235513	L3MBTL2-AS1	41228500	6607
SCZ_Pardiñas_29483656_1	SCZ (Pardiñas, EUR)	PSD	chr1.1	1	2455662		1:2455662	1_2455662_C_T	C	T	0.0768810379359577	6.7462752196493e-12	PICS	PICS fine-mapped credible set based on reported top hit	ENSG00000149527	PLCH2	2476289	-20627
SCZ_Pardiñas_29483656_1	SCZ (Pardiñas, EUR)	PSD	chr1.2	1	8364924		1:8364924	1_8364924_GA_G	GA	G	0.0608121806967566		PICS	PICS fine-mapped credible set based on reported top hit	ENSG00000162426	SLC45A1	8318114	46810
SCZ_Pardiñas_29483656_1	SCZ (Pardiñas, EUR)	PSD	chr1.3	1	29964421		1:29964421	1_29964421_A_G	A	G	0.0769610411361284	6.32358377713353e-12	PICS	PICS fine-mapped credible set based on reported top hit	ENSG00000233372		30140263	-175842
SCZ_Pardiñas_29483656_1	SCZ (Pardiñas, EUR)	PSD	chr1.4	1	43631859		1:43631859	1_43631859_T_C	T	C	0.0676586484738149	1.43668810548113e-11	PICS	PICS fine-mapped credible set based on reported top hit	ENSG00000066135	KDM4A	43650149	-18290
SCZ_Pardiñas_29483656_1	SCZ (Pardiñas, EUR)	PSD	chr1.5	1	73302683		1:73302683	1_73302683_C_A	C	A	0.0768810379359577	8.94713480372737e-15	PICS	PICS fine-mapped credible set based on reported top hit	ENSG00000233973	LINC01360	73306145	-3462
SCZ_Pardiñas_29483656_1	SCZ (Pardiñas, EUR)	PSD	chr1.6	1	98046571		1:98046571	1_98046571_G_T	G	T	0.108699415323341	2.17205824100801e-18	PICS	PICS fine-mapped credible set based on reported top hit	ENSG00000188641	DPYD	97921034	-125537
SCZ_Pardiñas_29483656_1	SCZ (Pardiñas, EUR)	PSD	chr1.7	1	150059494		1:150059494	1_150059494_C_T	C	T	0.0834216081390724	6.36765848684529e-10	PICS	PICS fine-mapped credible set based on reported top hit	ENSG00000285184		150067694	8200
SCZ_Pardiñas_29483656_1	SCZ (Pardiñas, EUR)	PSD	chr1.8	1	177340354		1:177340354	1_177340354_G_T	G	T	0.0544881852840698	1.16364155916576e-08	PICS	PICS fine-mapped credible set based on reported top hit	ENSG00000152092	ASTN1	177164712	-175642
SCZ_Pardiñas_29483656_1	SCZ (Pardiñas, EUR)	PSD	chr1.9	1	243500591	single	1:243500591	1_243500591_C_T	C	T	0.0741793981742515	1.70930005033009e-10	PICS	PICS fine-mapped credible set based on reported top hit	ENSG00000236031		243545532	-44941
SCZ_Pardiñas_29483656_1	SCZ (Pardiñas, EUR)	PSD	chr2.1	2	58156685		2:58156685	2_58156685_C_T	C	T	0.0676586484738149	2.34915503151095e-12	PICS	PICS fine-mapped credible set based on reported top hit	ENSG00000115392	FANCL	58241325	84640
SCZ_Pardiñas_29483656_1	SCZ (Pardiñas, EUR)	PSD	chr2.2	2	144383974		2:144383974	2_144383974_A_C	A	C	0.0608121806967566	6.43657988088455e-10	PICS	PICS fine-mapped credible set based on reported top hit	ENSG00000121964	GTDC1	144332512	-51462
SCZ_Pardiñas_29483656_1	SCZ (Pardiñas, EUR)	PSD	chr2.3	2	145678654		2:145678654	2_145678654_T_TC	T	TC	0.0877388623080055		PICS	PICS fine-mapped credible set based on reported top hit	ENSG00000225107		145588024	-90630
SCZ_Pardiñas_29483656_1	SCZ (Pardiñas, EUR)	PSD	chr2.4	2	184776001	single	2:184776001	2_184776001_A_T	A	T		4.46889249104643e-09	PICS	PICS fine-mapped credible set based on reported top hit	ENSG00000170396	ZNF804A	184598529	177472
SCZ_Pardiñas_29483656_1	SCZ (Pardiñas, EUR)	PSD	chr2.5	2	197439853	multi	2:197439853	2_197439853_G_A	G	A	0.0732504617395927	3.72505611278787e-13	PICS	PICS fine-mapped credible set based on reported top hit	ENSG00000115524	SF3B1	197435028	-4825
SCZ_Pardiñas_29483656_1	SCZ (Pardiñas, EUR)	PSD	chr2.6	2	199125384		2:199125384	2_199125384_A_G	A	G	0.0672087341934499	4.72840828393888e-12	PICS	PICS fine-mapped credible set based on reported top hit	ENSG00000231557		199071791	-53593
SCZ_Pardiñas_29483656_1	SCZ (Pardiñas, EUR)	PSD	chr2.7	2	199850665	multi	2:199850665	2_199850665_T_G	T	G	0.0998453349697161	3.80188049586571e-17	PICS	PICS fine-mapped credible set based on reported top hit	ENSG00000226124	FTCDNL1	199851192	527
SCZ_Pardiñas_29483656_1	SCZ (Pardiñas, EUR)	PSD	chr2.8	2	224526579		2:224526579	2_224526579_C_A	C	A	0.0601539228197471	3.90441436341213e-09	PICS	PICS fine-mapped credible set based on reported top hit	ENSG00000228446	ANKRD49P1	224500100	-26479
SCZ_Pardiñas_29483656_1	SCZ (Pardiñas, EUR)	PSD	chr2.9	2	232697487		2:232697487	2_232697487_T_C	T	C	0.0815799869924229	4.34735458156599e-16	PICS	PICS fine-mapped credible set based on reported top hit	ENSG00000204120	GIGYF2	232697331	156
SCZ_Pardiñas_29483656_1	SCZ (Pardiñas, EUR)	PSD	chr3.1	3	2479638		3:2479638	3_2479638_G_A	G	A	0.0723206615796261	2.42579441378414e-12	PICS	PICS fine-mapped credible set based on reported top hit	ENSG00000144619	CNTN4	2098866	380772
SCZ_Pardiñas_29483656_1	SCZ (Pardiñas, EUR)	PSD	chr3.2	3	17846143		3:17846143	3_17846143_A_AT	A	AT	0.0597499806057738		PICS	PICS fine-mapped credible set based on reported top hit	ENSG00000274840	BALR6	17860922	-14779
SCZ_Pardiñas_29483656_1	SCZ (Pardiñas, EUR)	PSD	chr3.3	3	36817092		3:36817092	3_36817092_C_T	C	T	0.0661398321045446	9.41708079270186e-11	PICS	PICS fine-mapped credible set based on reported top hit	ENSG00000279727	LINC02033	36821433	4341
SCZ_Pardiñas_29483656_1	SCZ (Pardiñas, EUR)	PSD	chr3.4	3	52799789	single	3:52799789	3_52799789_C_A	C	A		9.9721150559293e-12	PICS	PICS fine-mapped credible set based on reported top hit	ENSG00000162267	ITIH3	52794796	4993
SCZ_Pardiñas_29483656_1	SCZ (Pardiñas, EUR)	PSD	chr3.5	3	63881679	multi	3:63881679	3_63881679_A_G	A	G	0.0648509723196163	1.39391965596911e-10	PICS	PICS fine-mapped credible set based on reported top hit	ENSG00000163635	ATXN7	63863867	17812
SCZ_Pardiñas_29483656_1	SCZ (Pardiñas, EUR)	PSD	chr3.6	3	136569563	single	3:136569563	3_136569563_G_A	G	A	0.0801260272792847	4.0876062405791e-12	PICS	PICS fine-mapped credible set based on reported top hit	ENSG00000240695	DNAJC8P2	136737229	167666
SCZ_Pardiñas_29483656_1	SCZ (Pardiñas, EUR)	PSD	chr3.7	3	180905467		3:180905467	3_180905467_G_A	G	A	0.0834216081390724	3.27263739568726e-12	PICS	PICS fine-mapped credible set based on reported top hit	ENSG00000114416	FXR1	180912670	-7203
SCZ_Pardiñas_29483656_1	SCZ (Pardiñas, EUR)	PSD	chr4.1	4	23421980		4:23421980	4_23421980_T_A	T	A		1.39816003969366e-08	PICS	PICS fine-mapped credible set based on reported top hit	ENSG00000249547		23285573	-136407
SCZ_Pardiñas_29483656_1	SCZ (Pardiñas, EUR)	PSD	chr4.2	4	102267552		4:102267552	4_102267552_C_T	C	T	0.160168734952821	1.19200585850183e-16	PICS	PICS fine-mapped credible set based on reported top hit	ENSG00000138821	SLC39A8	102345482	77930
SCZ_Pardiñas_29483656_1	SCZ (Pardiñas, EUR)	PSD	chr4.3	4	175934070		4:175934070	4_175934070_C_T	C	T	0.0812100568255432	9.57617263899977e-12	PICS	PICS fine-mapped credible set based on reported top hit	ENSG00000150625	GPM6A	175812264	-121806
SCZ_Pardiñas_29483656_1	SCZ (Pardiñas, EUR)	PSD	chr5.1	5	45285650		5:45285650	5_45285650_A_G	A	G	0.0661398321045446	5.54223911135444e-11	PICS	PICS fine-mapped credible set based on reported top hit	ENSG00000164588	HCN1	45696380	410730
SCZ_Pardiñas_29483656_1	SCZ (Pardiñas, EUR)	PSD	chr5.2	5	61325153	single	5:61325153	5_61325153_T_C	T	C	0.0725705838348296	3.71869048547321e-14	PICS	PICS fine-mapped credible set based on reported top hit	ENSG00000130449	ZSWIM6	61332258	-7105
SCZ_Pardiñas_29483656_1	SCZ (Pardiñas, EUR)	PSD	chr5.3	5	89450514		5:89450514	5_89450514_A_G	A	G	0.100749903100143	1.62214102455142e-11	PICS	PICS fine-mapped credible set based on reported top hit	ENSG00000250831		89546335	95821
SCZ_Pardiñas_29483656_1	SCZ (Pardiñas, EUR)	PSD	chr5.4	5	138519616		5:138519616	5_138519616_T_C	T	C	0.0597499806057738	7.0597176566296e-10	PICS	PICS fine-mapped credible set based on reported top hit	ENSG00000120705	ETF1	138543236	23620
SCZ_Pardiñas_29483656_1	SCZ (Pardiñas, EUR)	PSD	chr5.5	5	152797561		5:152797561	5_152797561_A_G	A	G	0.0825012215117438	9.0704016933235e-12	PICS	PICS fine-mapped credible set based on reported top hit	ENSG00000249484	LINC01470	153223543	425982
SCZ_Pardiñas_29483656_1	SCZ (Pardiñas, EUR)	PSD	chr6.1	6	72445999		6:72445999	6_72445999_C_T	C	T	0.0629747991613884	3.7450733185046e-10	PICS	PICS fine-mapped credible set based on reported top hit	ENSG00000185760	KCNQ5	72622064	-176065
SCZ_Pardiñas_29483656_1	SCZ (Pardiñas, EUR)	PSD	chr6.2	6	83697747		6:83697747	6_83697747_C_T	C	T	0.0695260626486103	9.47449153955043e-13	PICS	PICS fine-mapped credible set based on reported top hit	ENSG00000065609	SNAP91	83709101	11354
SCZ_Pardiñas_29483656_1	SCZ (Pardiñas, EUR)	PSD	chr7.1	7	1985461	single	7:1985461	7_1985461_A_ACT	A	ACT	0.0855578711616465		PICS	PICS fine-mapped credible set based on reported top hit	ENSG00000176349		1812093	173368
SCZ_Pardiñas_29483656_1	SCZ (Pardiñas, EUR)	PSD	chr7.2	7	86798310		7:86798310	7_86798310_G_A	G	A	0.114221144090023	3.60103493988725e-14	PICS	PICS fine-mapped credible set based on reported top hit	ENSG00000233073	GRM3-AS1	86814343	16033
SCZ_Pardiñas_29483656_1	SCZ (Pardiñas, EUR)	PSD	chr7.3	7	105287139		7:105287139	7_105287139_T_C	T	C	0.0648509723196163	7.06266763895935e-11	PICS	PICS fine-mapped credible set based on reported top hit	ENSG00000244490	RWDD4P1	105301522	-14383
SCZ_Pardiñas_29483656_1	SCZ (Pardiñas, EUR)	PSD	chr7.4	7	110408836		7:110408836	7_110408836_T_C	T	C	0.059211859631846	2.29172812885807e-09	PICS	PICS fine-mapped credible set based on reported top hit	ENSG00000226965		110534742	125906
SCZ_Pardiñas_29483656_1	SCZ (Pardiñas, EUR)	PSD	chr7.5	7	111336208	single	7:111336208	7_111336208_G_C	G	C		5.03835270557871e-11	PICS	PICS fine-mapped credible set based on reported top hit	ENSG00000184903	IMMP2L	111562492	226284
SCZ_Pardiñas_29483656_1	SCZ (Pardiñas, EUR)	PSD	chr7.6	7	131882504		7:131882504	7_131882504_A_G	A	G	0.0768810379359577	6.27210858742763e-09	PICS	PICS fine-mapped credible set based on reported top hit	ENSG00000224865		131910220	-27716
SCZ_Pardiñas_29483656_1	SCZ (Pardiñas, EUR)	PSD	chr7.7	7	137390098		7:137390098	7_137390098_T_C	T	C	0.0648509723196163	6.82248064797846e-11	PICS	PICS fine-mapped credible set based on reported top hit	ENSG00000105894	PTN	137343733	-46365
SCZ_Pardiñas_29483656_1	SCZ (Pardiñas, EUR)	PSD	chr8.1	8	27567832		8:27567832	8_27567832_C_T	C	T	0.093490343087339	7.70240971845637e-12	PICS	PICS fine-mapped credible set based on reported top hit	ENSG00000234770	GULOP	27560274	7558
SCZ_Pardiñas_29483656_1	SCZ (Pardiñas, EUR)	PSD	chr8.2	8	38351611		8:38351611	8_38351611_A_T	A	T		5.4665778204496e-10	PICS	PICS fine-mapped credible set based on reported top hit	ENSG00000254898		38335981	15630
SCZ_Pardiñas_29483656_1	SCZ (Pardiñas, EUR)	PSD	chr8.3	8	59783967		8:59783967	8_59783967_T_C	T	C	0.0639133257436529	3.38724965269843e-11	PICS	PICS fine-mapped credible set based on reported top hit	ENSG00000178538	CA8	60281400	497433
SCZ_Pardiñas_29483656_1	SCZ (Pardiñas, EUR)	PSD	chr8.4	8	88252522		8:88252522	8_88252522_T_A	T	A		6.58952743578404e-09	PICS	PICS fine-mapped credible set based on reported top hit	ENSG00000156103	MMP16	88327483	74961
SCZ_Pardiñas_29483656_1	SCZ (Pardiñas, EUR)	PSD	chr8.5	8	110459785		8:110459785	8_110459785_G_A	G	A	0.0676586484738149	4.0700079564881e-12	PICS	PICS fine-mapped credible set based on reported top hit	ENSG00000240590	RPSAP48	110105964	-353821
SCZ_Pardiñas_29483656_1	SCZ (Pardiñas, EUR)	PSD	chr8.6	8	142238757		8:142238757	8_142238757_A_ACCCCTGCACGCCCG	A	ACCCCTGCACGCCCG	0.0834216081390724		PICS	PICS fine-mapped credible set based on reported top hit	ENSG00000254008	LINC00051	142198319	40438
SCZ_Pardiñas_29483656_1	SCZ (Pardiñas, EUR)	PSD	chr9.1	9	82121388	single	9:82121388	9_82121388_G_A	G	A	0.0661398321045446	7.81579070231564e-11	PICS	PICS fine-mapped credible set based on reported top hit	ENSG00000267559		81977089	-144299
SCZ_Pardiñas_29483656_1	SCZ (Pardiñas, EUR)	PSD	chr10.1	10	18456176		10:18456176	10_18456176_T_G	T	G	0.111541374732908	4.77251696121694e-13	PICS	PICS fine-mapped credible set based on reported top hit	ENSG00000240291		18545651	89475
SCZ_Pardiñas_29483656_1	SCZ (Pardiñas, EUR)	PSD	chr10.2	10	103169157	single	10:103169157	10_103169157_T_A	T	A		7.01269131173847e-18	PICS	PICS fine-mapped credible set based on reported top hit	ENSG00000213277	MARCKSL1P1	103175554	-6397
SCZ_Pardiñas_29483656_1	SCZ (Pardiñas, EUR)	PSD	chr11.1	11	24384873		11:24384873	11_24384873_A_T	A	T		1.23048350116461e-09	PICS	PICS fine-mapped credible set based on reported top hit	ENSG00000187398	LUZP2	24497053	-112180
SCZ_Pardiñas_29483656_1	SCZ (Pardiñas, EUR)	PSD	chr11.2	11	46351761		11:46351761	11_46351761_T_C	T	C	0.0932124356221773	2.99133684901165e-13	PICS	PICS fine-mapped credible set based on reported top hit	ENSG00000149091	DGKZ	46347463	4298
SCZ_Pardiñas_29483656_1	SCZ (Pardiñas, EUR)	PSD	chr11.3	11	57717188	multi	11:57717188	11_57717188_G_A	G	A	0.0629397750738738	1.47287089582703e-09	PICS	PICS fine-mapped credible set based on reported top hit	ENSG00000213593	TMX2	57712593	4595
SCZ_Pardiñas_29483656_1	SCZ (Pardiñas, EUR)	PSD	chr11.4	11	113522272		11:113522272	11_113522272_C_T	C	T	0.0866477692256715	2.48534491640808e-12	PICS	PICS fine-mapped credible set based on reported top hit	ENSG00000149295	DRD2	113475398	-46874
SCZ_Pardiñas_29483656_1	SCZ (Pardiñas, EUR)	PSD	chr11.5	11	124743036	multi	11:124743036	11_124743036_A_G	A	G	0.0806579030174545	1.64055428174297e-15	PICS	PICS fine-mapped credible set based on reported top hit	ENSG00000154146	NRGN	124739942	3094
SCZ_Pardiñas_29483656_1	SCZ (Pardiñas, EUR)	PSD	chr11.6	11	130941461	single	11:130941461	11_130941461_T_C	T	C	0.0685927914656117	1.92784704952541e-11	PICS	PICS fine-mapped credible set based on reported top hit	ENSG00000120451	SNX19	130916479	-24982
SCZ_Pardiñas_29483656_1	SCZ (Pardiñas, EUR)	PSD	chr11.7	11	133982789		11:133982789	11_133982789_A_G	A	G	0.0916671885258239	5.31769621595872e-14	PICS	PICS fine-mapped credible set based on reported top hit	ENSG00000080854	IGSF9B	133956968	-25821
SCZ_Pardiñas_29483656_1	SCZ (Pardiñas, EUR)	PSD	chr12.1	12	2235794		12:2235794	12_2235794_A_G	A	G	0.0888311452066133	5.61930563105521e-20	PICS	PICS fine-mapped credible set based on reported top hit	ENSG00000285555		2335702	99908
SCZ_Pardiñas_29483656_1	SCZ (Pardiñas, EUR)	PSD	chr12.2	12	23480498		12:23480498	12_23480498_T_G	T	G	0.0620353909194527	1.43811721877641e-08	PICS	PICS fine-mapped credible set based on reported top hit	ENSG00000134532	SOX5	23949670	469172
SCZ_Pardiñas_29483656_1	SCZ (Pardiñas, EUR)	PSD	chr12.3	12	57289173		12:57289173	12_57289173_C_T	C	T	0.124868982045869	3.26830244143219e-11	PICS	PICS fine-mapped credible set based on reported top hit	ENSG00000258830		57296484	7311
SCZ_Pardiñas_29483656_1	SCZ (Pardiñas, EUR)	PSD	chr12.4	12	110285440		12:110285440	12_110285440_C_T	C	T	0.0758017583162809	2.67694968533014e-14	PICS	PICS fine-mapped credible set based on reported top hit	ENSG00000174437	ATP2A2	110281247	4193
SCZ_Pardiñas_29483656_1	SCZ (Pardiñas, EUR)	PSD	chr12.5	12	123180566	single	12:123180566	12_123180566_G_C	G	C		5.53846570628449e-16	PICS	PICS fine-mapped credible set based on reported top hit	ENSG00000090975	PITPNM2	123151090	-29476
SCZ_Pardiñas_29483656_1	SCZ (Pardiñas, EUR)	PSD	chr14.1	14	29531199		14:29531199	14_29531199_T_G	T	G	0.0732504617395927	4.05444078466413e-10	PICS	PICS fine-mapped credible set based on reported top hit	ENSG00000286040		29500460	-30739
SCZ_Pardiñas_29483656_1	SCZ (Pardiñas, EUR)	PSD	chr14.2	14	71950609		14:71950609	14_71950609_C_G	C	G		1.52243002909173e-10	PICS	PICS fine-mapped credible set based on reported top hit	ENSG00000182732	RGS6	71932429	18180
SCZ_Pardiñas_29483656_1	SCZ (Pardiñas, EUR)	PSD	chr14.3	14	103847845	single	14:103847845	14_103847845_G_A	G	A	0.0751074724868055	3.48128893567851e-14	PICS	PICS fine-mapped credible set based on reported top hit	ENSG00000258735	PPP1R13B-DT	103847687	158
SCZ_Pardiñas_29483656_1	SCZ (Pardiñas, EUR)	PSD	chr15.1	15	61561804		15:61561804	15_61561804_G_A	G	A	0.0565703909883935	2.51169021528542e-09	PICS	PICS fine-mapped credible set based on reported top hit	ENSG00000259564		61834682	-272878
SCZ_Pardiñas_29483656_1	SCZ (Pardiñas, EUR)	PSD	chr15.2	15	70296933		15:70296933	15_70296933_T_C	T	C	0.0822952150268299	1.19390532383454e-08	PICS	PICS fine-mapped credible set based on reported top hit	ENSG00000140332	TLE3	70097917	-199016
SCZ_Pardiñas_29483656_1	SCZ (Pardiñas, EUR)	PSD	chr15.3	15	78602417		15:78602417	15_78602417_C_G	C	G		3.10317579008215e-12	PICS	PICS fine-mapped credible set based on reported top hit	ENSG00000261762		78591276	-11141
SCZ_Pardiñas_29483656_1	SCZ (Pardiñas, EUR)	PSD	chr15.4	15	84664594	single	15:84664594	15_84664594_A_G	A	G	0.0667236320429081	9.64980773314059e-10	PICS	PICS fine-mapped credible set based on reported top hit	ENSG00000197696	NMB	84658199	-6395
SCZ_Pardiñas_29483656_1	SCZ (Pardiñas, EUR)	PSD	chr15.5	15	90873320	single	15:90873320	15_90873320_C_A	C	A	0.0682788299532943	2.5594392518066e-12	PICS	PICS fine-mapped credible set based on reported top hit	ENSG00000140564	FURIN	90868588	4732
SCZ_Pardiñas_29483656_1	SCZ (Pardiñas, EUR)	PSD	chr16.1	16	9806200		16:9806200	16_9806200_T_C	T	C	0.0597499806057738	6.29765791908691e-09	PICS	PICS fine-mapped credible set based on reported top hit	ENSG00000183454	GRIN2A	10182428	376228
SCZ_Pardiñas_29483656_1	SCZ (Pardiñas, EUR)	PSD	chr16.2	16	13655408		16:13655408	16_13655408_A_C	A	C	0.0704584636485614	4.32408554681857e-10	PICS	PICS fine-mapped credible set based on reported top hit	ENSG00000175595	ERCC4	13920154	-264746
SCZ_Pardiñas_29483656_1	SCZ (Pardiñas, EUR)	PSD	chr16.3	16	29954956	multi	16:29954956	16_29954956_G_C	G	C		5.37311576599373e-13	PICS	PICS fine-mapped credible set based on reported top hit	ENSG00000149932	TMEM219	29962079	-7123
SCZ_Pardiñas_29483656_1	SCZ (Pardiñas, EUR)	PSD	chr16.4	16	58511522	single	16:58511522	16_58511522_A_G	A	G	0.0629397750738738	2.25016349530449e-10	PICS	PICS fine-mapped credible set based on reported top hit	ENSG00000289004		58515464	3942
SCZ_Pardiñas_29483656_1	SCZ (Pardiñas, EUR)	PSD	chr17.1	17	2253159		17:2253159	17_2253159_T_A	T	A		4.55226287951222e-10	PICS	PICS fine-mapped credible set based on reported top hit	ENSG00000225084		2232630	20529
SCZ_Pardiñas_29483656_1	SCZ (Pardiñas, EUR)	PSD	chr18.1	18	55081985		18:55081985	18_55081985_GA_G	GA	G	0.0725705838348296		PICS	PICS fine-mapped credible set based on reported top hit	ENSG00000166510	CCDC68	54959461	-122524
SCZ_Pardiñas_29483656_1	SCZ (Pardiñas, EUR)	PSD	chr19.1	19	19373486	single	19:19373486	19_19373486_G_A	G	A	0.0685927914656117	6.57058657082489e-12	PICS	PICS fine-mapped credible set based on reported top hit	ENSG00000267234		19402603	29117
SCZ_Pardiñas_29483656_1	SCZ (Pardiñas, EUR)	PSD	chr19.2	19	30496516		19:30496516	19_30496516_A_G	A	G	0.0704224890965456	1.81739988412435e-10	PICS	PICS fine-mapped credible set based on reported top hit	ENSG00000198597	ZNF536	30372384	124132
SCZ_Pardiñas_29483656_1	SCZ (Pardiñas, EUR)	PSD	chr19.3	19	49648885	multi	19:49648885	19_49648885_T_C	T	C	0.0769610411361284	4.0214040454211e-11	PICS	PICS fine-mapped credible set based on reported top hit	ENSG00000126461	SCAF1	49642209	6676
SCZ_Pardiñas_29483656_1	SCZ (Pardiñas, EUR)	PSD	chr20.1	20	38824551	single	20:38824551	20_38824551_A_G	A	G	0.0855578711616465	7.87320048503165e-17	PICS	PICS fine-mapped credible set based on reported top hit	ENSG00000101445	PPP1R16B	38805697	18854
SCZ_Pardiñas_29483656_1	SCZ (Pardiñas, EUR)	PSD	chr22.1	22	39571425		22:39571425	22_39571425_A_G	A	G	0.0714959495050685	1.76961633788968e-12	PICS	PICS fine-mapped credible set based on reported top hit	ENSG00000100346	CACNA1I	39570753	672
SCZ_Pardiñas_29483656_1	SCZ (Pardiñas, EUR)	PSD	chr22.2	22	41191552		22:41191552	22_41191552_T_A	T	A		5.55587750515121e-13	PICS	PICS fine-mapped credible set based on reported top hit	ENSG00000231993	EP300-AS1	41197508	5956
SCZ_Pardiñas_29483656_1	SCZ (Pardiñas, EUR)	PSD	chr22.3	22	42207808		22:42207808	22_42207808_C_T	C	T	0.0747235397959365	2.15123980601266e-14	PICS	PICS fine-mapped credible set based on reported top hit	ENSG00000288719		42207600	-208
