## Supplementary material for "Design and interpretation of eQTL-GWAS colocalisation studies: lessons from a large-scale evaluation": Supp. Table 4 (part 1 of 3)

imd	IMD_label	Trait_class	blood_cell	bc_label	cell_type	exp_type	gid2	gn2	nsnps	H0	H1	H2	H3	H4	bestsnp_pid	bestsnp_rsid	cl	pmstat	CHR38	BP38	lead_eqtl_pid	lead_eqtl_P	lead_imd_pid	lead_imd_P	nSNP_eQTL_pre	nSNP_GWAS_pre	PP_eQTL_GWAS	PP_GWAS_eQTL	bp_lo	bp_hi	Gene_id	Gene_name	gene_biotype	TSS	strand	d_TSS_c	d_TSS_e	d_TSS_i	n_ingenes_c	n_ingenes_e	n_ingenes_i	eqtl_st	eqtl_en	eqtl_len	idx
AITD_Saevarsdottir_32581359_1	AITD (Saevarsdottir, EUR)	IMD	DN_B_UT	B_DN_UT	B	Sorted cell	ENSG00000049247	UTS2	3866	6.53312737196435e-68	9.68376803954998e-06	6.74640650908066e-63	0.999990234546507	8.16854538366982e-08	1:7910032	rs664689	chr1.2		1	7910032	1:7910032	3.64755e-85	1:8437247	7.39999999999993e-12	4929	24707	1	0.994990920865768	6853986	8853353	ENSG00000049247.13	UTS2	protein_coding	7853065	-1	-56967	-56967	-584182	0	0	9	6853827	8853353	1999526	79312
AITD_Saevarsdottir_32581359_1	AITD (Saevarsdottir, EUR)	IMD	DN_B_UT	B_DN_UT	B	Sorted cell	ENSG00000116288	PARK7	3936	6.07406940795128e-20	9.70571587804073e-06	6.25817846206325e-15	0.999990253409726	4.08743925694653e-08	1:7958975	rs226248	chr1.2		1	7958975	1:7958975	1.75726e-42	1:8437247	7.39999999999993e-12	5008	24763	0.999999971093557	0.9949909039531	6954384	8953933	ENSG00000116288.12	PARK7	protein_coding	7961711	1	-2736	-2736	475536	0	0	7	6954384	8953933	1999549	79316
AITD_Saevarsdottir_32581359_1	AITD (Saevarsdottir, EUR)	IMD	DN_B_UT	B_DN_UT	B	Sorted cell	ENSG00000284747	AL034417.4	3963	1.19079102888928e-21	9.70493199282212e-06	1.22698378924381e-16	0.99999025367325	4.13947586367273e-08	1:8020727	rs419390	chr1.2		1	8020727	1:8008962	8.04258e-26	1:8437247	7.39999999999993e-12	5043	24761	0.999996894403593	0.99499085461652	6991892	8990352	ENSG00000284747.1	AL034417.4	lncRNA	7991134	1	29593	17828	446113	1	1	5	6991892	8990352	1998460	79359
AITD_Saevarsdottir_32581359_1	AITD (Saevarsdottir, EUR)	IMD	DN_B_UT	B_DN_UT	B	Sorted cell	ENSG00000074800	ENO1	4008	6.60987929056074e-06	2.68900000895209e-06	0.655387387599703	0.266560959492396	0.0780423540286018	1:8437247	rs301802	chr1.2		1	8437247	1:8850288	5.18135e-07	1:8437247	7.39999999999993e-12	4985	25732	0.902695250308112	0.994990447891391	7879863	9879055	ENSG00000074800.13	ENO1	protein_coding	8878686	-1	441439	28398	441439	4	1	4	7879863	9879055	1999192	79313
AITD_Saevarsdottir_32581359_1	AITD (Saevarsdottir, EUR)	IMD	DN_B_UT	B_DN_UT	B	Sorted cell	ENSG00000142583	SLC2A5	3889	1.82958046037881e-08	1.00038223779119e-05	0.00182514291889007	0.997955705057802	0.000209129905124945	1:8437247	rs301802	chr1.2		1	8437247	1:9091691	3.86642e-13	1:8437247	7.39999999999993e-12	4882	25576	0.985061397901595	0.994990439997855	8089307	10087941	ENSG00000142583.17	SLC2A5	protein_coding	9069635	-1	632388	-22056	632388	10	0	10	8089147	10088194	1999047	79326
AITD_Saevarsdottir_32581359_1	AITD (Saevarsdottir, EUR)	IMD	DN_B_UT	B_DN_UT	B	Sorted cell	ENSG00000001461	NIPAL3	3475	5.55873529759599e-12	0.00125468777447091	4.42472608805232e-09	0.998725310479661	1.99973155843226e-05	1:24398586	rs577168	chr1.3		1	24398586	1:24390643	6.60374e-21	1:25025090	3.3000000000001e-10	4341	24139	0.99999999947709	0.986565361634019	23416258	25415138	ENSG00000001461.16	NIPAL3	protein_coding	24415802	1	-17216	-25159	609288	1	1	10	23416258	25415138	1998880	79309
AITD_Saevarsdottir_32581359_1	AITD (Saevarsdottir, EUR)	IMD	DN_B_UT	B_DN_UT	B	Sorted cell	ENSG00000169504	CLIC4	3369	1.00889308852438e-09	0.00123458243006295	8.16180101188384e-07	0.998759551210019	5.04917092560991e-06	1:24694981	rs4274010	chr1.3		1	24694981	1:24700168	2.30881e-21	1:25025090	3.3000000000001e-10	4318	23256	0.999999773087851	0.986329665768403	23745865	25744418	ENSG00000169504.14	CLIC4	protein_coding	24745447	1	-50466	-45279	279643	1	1	3	23745865	25744418	1998553	79340
AITD_Saevarsdottir_32581359_1	AITD (Saevarsdottir, EUR)	IMD	DN_B_UT	B_DN_UT	B	Sorted cell	ENSG00000259984	RP11-335G20.7	3239	4.74400044875683e-08	0.00123291022312776	3.84278149565085e-05	0.998693929412669	3.4685109244083e-05	1:25336580	rs596608	chr1.3		1	25336580	1:25336580	4.1558e-13	1:25025090	3.3000000000001e-10	4247	23186	0.994876182383501	0.986572088783982	24337475	26336871	ENSG00000259984.1	AL928711.1	unprocessed_pseudogene	25337465	-1	885	885	312375	0	0	10	24337475	26336871	1999396	79358
AITD_Saevarsdottir_32581359_1	AITD (Saevarsdottir, EUR)	IMD	DN_B_UT	B_DN_UT	B	Sorted cell	ENSG00000204084	INPP5B	3989	4.06839664492197e-25	1.18990696463692e-05	1.45284144096594e-21	0.0416779468159485	0.958310154114402	1:37898724	rs36084352	chr1.4		1	37898724	1:37879101	4.41662e-37	1:37911349	1.50000000000001e-10	4917	23541	1	0.940429543595347	36947570	38946634	ENSG00000204084.12	INPP5B	protein_coding	37947053	-1	48329	67952	35704	0	1	0	36947570	38946634	1999064	79348
AITD_Saevarsdottir_32581359_1	AITD (Saevarsdottir, EUR)	IMD	DN_B_UT	B_DN_UT	B	Sorted cell	ENSG00000116922	AIRIM	3799	1.05224929493197e-05	0.000262700461182171	0.0380825650414104	0.950745104219713	0.0108991077847438	1:37911349	rs61776678	chr1.4		1	37911349	1:37714684	3.54786e-08	1:37911349	1.50000000000001e-10	4823	23228	0.994059903185013	0.940428854872457	36692344	38691504	ENSG00000116922.14	C1orf109	protein_coding	37690529	-1	-220820	-24155	-220820	9	1	9	36692344	38691580	1999236	79320
AITD_Saevarsdottir_32581359_1	AITD (Saevarsdottir, EUR)	IMD	DN_B_UT	B_DN_UT	B	Sorted cell	ENSG00000183431	SF3A3	4041	2.70694447011564e-06	1.40939378371546e-05	0.00971621481447962	0.049785227669988	0.940481756633225	1:37911349	rs61776678	chr1.4		1	37911349	1:37907126	5.60905e-07	1:37911349	1.50000000000001e-10	4975	23421	0.982705622459879	0.940429287035652	36993278	38990057	ENSG00000183431.11	SF3A3	protein_coding	37990022	-1	78673	82896	78673	1	1	1	36993278	38990057	1996779	79342
AITD_Saevarsdottir_32581359_1	AITD (Saevarsdottir, EUR)	IMD	DN_B_UT	B_DN_UT	B	Sorted cell	ENSG00000197982	C1orf122	3846	5.06578025354858e-08	0.000275044409395032	0.000184083548146665	0.999473828538891	6.69928457646264e-05	1:37911349	rs61776678	chr1.4		1	37911349	1:37791673	6.72798e-16	1:37911349	1.50000000000001e-10	4844	23134	0.99997396412553	0.940431248388004	36809768	38806921	ENSG00000197982.13	C1orf122	protein_coding	37807790	1	103559	-16117	103559	4	2	4	36809366	38806921	1997555	79345
AITD_Saevarsdottir_32581359_1	AITD (Saevarsdottir, EUR)	IMD	DN_B_UT	B_DN_UT	B	Sorted cell	ENSG00000233621	LITATS1	3926	1.00970462588679e-06	0.000280478225640567	0.00358513521432789	0.995887438816801	0.000245938038604525	1:37911349	rs61776678	chr1.4		1	37911349	1:37474398	2.49499e-10	1:37911349	1.50000000000001e-10	4930	23676	0.999528095627693	0.940424909089246	36474973	38474175	ENSG00000233621.1	LINC01137	lncRNA	37474402	-1	-436947	4	-436947	18	0	18	36474825	38474366	1999541	79355
AITD_Saevarsdottir_32581359_1	AITD (Saevarsdottir, EUR)	IMD	DN_B_UT	B_DN_UT	B	Sorted cell	ENSG00000230489	VAV3-AS1	3698	1.85568434421996e-46	1.35541190894939e-46	0.548061524391897	0.400266224797836	0.0516722508102626	1:107816883	rs4915076	chr1.6		1	107816883	1:107993690	1.30366e-07	1:107816883	4.59999999999942e-52	4539	23573	0.935795762590413	1	106964451	108964143	ENSG00000230489.1	VAV3-AS1	lncRNA	107964367	1	-147484	29323	-147484	0	1	0	106964451	108964143	1999692	79353
AITD_Saevarsdottir_32581359_1	AITD (Saevarsdottir, EUR)	IMD	DN_B_UT	B_DN_UT	B	Sorted cell	ENSG00000241361	SLC25A24P1	3691	5.39283222816605e-77	3.47710944485744e-46	1.55095268460471e-31	1	4.22693825020596e-31	1:107823394	rs4915077	chr1.6		1	107823394	1:108345752	1.97154e-54	1:107816883	4.59999999999942e-52	4506	24208	1	1	107273982	109272746	ENSG00000241361.8	SLC25A24P1	transcribed_unprocessed_pseudogene	108273139	1	-449745	72613	-456256	5	0	5	107273982	109272804	1998822	79356
AITD_Saevarsdottir_32581359_1	AITD (Saevarsdottir, EUR)	IMD	DN_B_UT	B_DN_UT	B	Sorted cell	ENSG00000143622	RIT1	1837	9.43471045582428e-14	2.11392777919044e-05	4.46302397551605e-09	0.999978791576653	6.46824365452673e-08	1:155957961	rs2364403	chr1.8		1	155957961	1:155944981	8.76287e-19	1:156815190	1.00000000000001e-11	2695	22370	0.999356143211701	0.995406252962023	154911666	156909788	ENSG00000143622.10	RIT1	protein_coding	155911349	-1	-46612	-33632	-903841	2	2	43	154911666	156909911	1998245	79330
AITD_Saevarsdottir_32581359_1	AITD (Saevarsdottir, EUR)	IMD	DN_B_UT	B_DN_UT	B	Sorted cell	ENSG00000160781	PAQR6	2345	9.50508532482515e-16	2.13292106886351e-05	4.45627466489793e-11	0.99997862156636	4.9178384190876e-08	1:156264648	rs7512751	chr1.8		1	156264648	1:156238439	1.24077e-23	1:156815190	1.00000000000001e-11	3274	22571	0.999999998991442	0.995406295395357	155305169	157248066	ENSG00000160781.15	PAQR6	protein_coding	156248056	-1	-16592	9617	-567134	0	1	25	155305169	157248066	1942897	79333
AITD_Saevarsdottir_32581359_1	AITD (Saevarsdottir, EUR)	IMD	DN_B_UT	B_DN_UT	B	Sorted cell	ENSG00000187862	TTC24	3224	5.12645834184009e-34	2.31689568266799e-05	2.21258955751363e-29	0.999976758062267	7.29809054763952e-08	1:156582056	rs6682716	chr1.8		1	156582056	1:156582056	5.80578e-50	1:156815190	1.00000000000001e-11	4233	24518	1	0.995405308242254	155582693	157579659	ENSG00000187862.11	TTC24	protein_coding	156579723	1	2333	2333	235467	0	0	14	155580684	157579659	1998975	79344
AITD_Saevarsdottir_32581359_1	AITD (Saevarsdottir, EUR)	IMD	DN_B_UT	B_DN_UT	B	Sorted cell	ENSG00000132694	ARHGEF11	4006	6.1094477856625e-07	2.32050213360083e-05	0.025581976686371	0.971657362713677	0.00273684463383636	1:156815190	rs926103	chr1.8		1	156815190	1:156915699	1.31262e-08	1:156815190	1.00000000000001e-11	5026	25285	0.997220789800468	0.995405263100162	156046121	158042990	ENSG00000132694.18	ARHGEF11	protein_coding	157045742	-1	230552	130043	230552	5	1	5	156046121	158045340	1999219	79324
AITD_Saevarsdottir_32581359_1	AITD (Saevarsdottir, EUR)	IMD	DN_B_UT	B_DN_UT	B	Sorted cell	ENSG00000163382	NAXE	3247	2.01557121180207e-06	2.09593548463349e-05	0.0869749422090069	0.904420821423125	0.00858126144181046	1:156815190	rs926103	chr1.8		1	156815190	1:156586231	8.48307e-09	1:156815190	1.00000000000001e-11	4257	24523	0.948009274914582	0.995405303966518	155592576	157591531	ENSG00000163382.11	NAXE	protein_coding	156591776	1	223414	-5545	223414	13	0	13	155592576	157591531	1998955	79336
AITD_Saevarsdottir_32581359_1	AITD (Saevarsdottir, EUR)	IMD	DN_B_UT	B_DN_UT	B	Sorted cell	ENSG00000163468	CCT3	2676	1.44813440651474e-05	6.39365830874467e-06	0.642791896485629	0.283737437868984	0.0734497906430129	1:156815190	rs926103	chr1.8		1	156815190	1:156240066	3.13408e-07	1:156815190	1.00000000000001e-11	3665	23840	0.915330636396191	0.995405589205365	155376951	157367800	ENSG00000163468.14	CCT3	protein_coding	156338292	-1	-476898	98226	-476898	20	6	20	155371371	157367873	1996502	79337
AITD_Saevarsdottir_32581359_1	AITD (Saevarsdottir, EUR)	IMD	DN_B_UT	B_DN_UT	B	Sorted cell	ENSG00000163518	FCRL4	4723	4.64322889663208e-07	2.55364120046766e-05	0.0178234177450688	0.98023488403858	0.00191569748145815	1:156815190	rs926103	chr1.8		1	156815190	1:157543779	7.27103e-11	1:156815190	1.00000000000001e-11	5717	27582	0.998242122702173	0.995405150245095	156598460	158597761	ENSG00000163518.10	FCRL4	protein_coding	157598085	-1	782895	54306	782895	13	1	13	156598460	158597761	1999301	79338
AITD_Saevarsdottir_32581359_1	AITD (Saevarsdottir, EUR)	IMD	DN_B_UT	B_DN_UT	B	Sorted cell	ENSG00000183856	IQGAP3	3211	8.11056553729722e-08	2.30812104016115e-05	0.00350053517809067	0.996189101632206	0.000287200873645602	1:156815190	rs926103	chr1.8		1	156815190	1:156511039	1.68189e-09	1:156815190	1.00000000000001e-11	4218	24518	0.999656045923064	0.995405303978031	155573151	157572426	ENSG00000183856.10	IQGAP3	protein_coding	156572565	-1	-242625	61526	-242625	15	0	15	155573151	157572461	1999310	79343
AITD_Saevarsdottir_32581359_1	AITD (Saevarsdottir, EUR)	IMD	DN_B_UT	B_DN_UT	B	Sorted cell	ENSG00000198952	SMG5	2476	1.61884213444776e-06	2.01307293989013e-05	0.0739470207966719	0.919545129968734	0.00648609966306003	1:156815190	rs926103	chr1.8		1	156815190	1:156246108	1.74011e-08	1:156815190	1.00000000000001e-11	3428	23166	0.992513323355892	0.995405904531152	155305169	157282312	ENSG00000198952.8	SMG5	protein_coding	156282825	-1	-532365	36717	-532365	24	1	24	155305169	157282312	1977143	79347
AITD_Saevarsdottir_32581359_1	AITD (Saevarsdottir, EUR)	IMD	DN_B_UT	B_DN_UT	B	Sorted cell	ENSG00000143297	FCRL5	4752	1.32307612612719e-11	2.59023101036422e-05	5.10781018807109e-07	0.999973325828517	2.61067130943784e-07	1:157539092	rs6427384	chr1.8		1	157539092	1:157530258	2.48751e-31	1:156815190	1.00000000000001e-11	5757	27425	0.999999938032375	0.995405298169558	156552521	158552171	ENSG00000143297.18	FCRL5	protein_coding	157552515	-1	13423	22257	737325	0	0	12	156552521	158552171	1999650	79329
AITD_Saevarsdottir_32581359_1	AITD (Saevarsdottir, EUR)	IMD	DN_B_UT	B_DN_UT	B	Sorted cell	ENSG00000160856	FCRL3	4710	1.94415930193287e-18	2.45024068855598e-05	7.40349814693583e-14	0.933021076961776	0.0669544206312646	1:157698600	rs7522061	chr1.8		1	157698600	1:157698600	4.98481e-49	1:156815190	1.00000000000001e-11	5686	27803	0.999999999999991	0.995404999424481	156700862	158698799	ENSG00000160856.20	FCRL3	protein_coding	157700769	-1	2169	2169	885579	0	0	15	156700862	158700257	1999395	79334
AITD_Saevarsdottir_32581359_1	AITD (Saevarsdottir, EUR)	IMD	DN_B_UT	B_DN_UT	B	Sorted cell	ENSG00000227217	AL356276.1	4722	1.30075630613066e-07	2.55228015662833e-05	0.00494981291878172	0.971210869938739	0.0238136642652828	1:157698600	rs7522061	chr1.8		1	157698600	1:157705207	2.48157e-11	1:156815190	1.00000000000001e-11	5699	27823	0.999463561575105	0.995404984839037	156691821	158691042	ENSG00000227217.1	AL356276.1	lncRNA	157691762	1	6838	13445	-876572	0	1	14	156691821	158691236	1999415	79351
AITD_Saevarsdottir_32581359_1	AITD (Saevarsdottir, EUR)	IMD	DN_B_UT	B_DN_UT	B	Sorted cell	ENSG00000231700	AL356276.2	4711	7.97405392723871e-13	2.6275692852617e-05	3.03439419167282e-08	0.999877916702605	9.57772598044711e-05	1:157698600	rs7522061	chr1.8		1	157698600	1:157658586	1.37924e-20	1:156815190	1.00000000000001e-11	5684	27823	0.999999994625745	0.995404992131156	156709553	158708305	ENSG00000231700.3	AL356276.2	processed_pseudogene	157709086	1	-10486	-50500	-893896	1	2	16	156709553	158708305	1998752	79354
AITD_Saevarsdottir_32581359_1	AITD (Saevarsdottir, EUR)	IMD	DN_B_UT	B_DN_UT	B	Sorted cell	ENSG00000132704	FCRL2	4855	8.1121496627066e-13	2.65628858759017e-05	3.05385785904448e-08	0.999972647449313	7.59125421099793e-07	1:157785637	rs12563971	chr1.8		1	157785637	1:157785637	2.29984e-32	1:156815190	1.00000000000001e-11	5829	28114	0.999999562795892	0.99540333770062	156777346	158777057	ENSG00000132704.15	FCRL2	protein_coding	157777132	-1	-8505	-8505	961942	0	0	17	156777346	158777057	1999711	79325
AITD_Saevarsdottir_32581359_1	AITD (Saevarsdottir, EUR)	IMD	DN_B_UT	B_DN_UT	B	Sorted cell	ENSG00000143167	GPA33	4188	3.26038906507961e-07	0.000163993571848674	0.00198332144560951	0.997586158469869	0.000266200473765963	1:167457187	rs1214598	chr1.9		1	167457187	1:167115576	2.21916e-10	1:167457187	2.50000000000006e-10	5139	25626	0.99980011697059	0.976196578121879	166166495	168166391	ENSG00000143167.11	GPA33	protein_coding	167090377	-1	-366810	-25199	-366810	5	0	5	166166495	168166391	1999896	79327
AITD_Saevarsdottir_32581359_1	AITD (Saevarsdottir, EUR)	IMD	DN_B_UT	B_DN_UT	B	Sorted cell	ENSG00000143178	TBX19	4485	9.57687348638834e-05	6.01972285224511e-05	0.574120256993032	0.36082410645078	0.0648996705928016	1:167457187	rs1214598	chr1.9		1	167457187	1:168286092	2.88298e-07	1:167457187	2.50000000000006e-10	5343	26004	0.918284800196465	0.976198265487964	167283618	169279915	ENSG00000143178.12	TBX19	protein_coding	168280877	1	-823690	5215	-823690	18	0	18	167281596	169279915	1998319	79328
AITD_Saevarsdottir_32581359_1	AITD (Saevarsdottir, EUR)	IMD	DN_B_UT	B_DN_UT	B	Sorted cell	ENSG00000198821	CD247	4077	5.91967608529909e-05	9.45469292043746e-05	0.364825125489458	0.582644105898862	0.0523770249216214	1:167457187	rs1214598	chr1.9		1	167457187	1:167430837	5.16799e-08	1:167457187	2.50000000000006e-10	4977	25294	0.959282200655492	0.976197420247933	166519019	168518421	ENSG00000198821.10	CD247	protein_coding	167518529	-1	61342	87692	61342	2	3	2	166518869	168518421	1999552	79346
AITD_Saevarsdottir_32581359_1	AITD (Saevarsdottir, EUR)	IMD	DN_B_UT	B_DN_UT	B	Sorted cell	ENSG00000241666	RP3-455J7.4	3941	8.63357189553776e-05	6.53042198373793e-05	0.533299917613764	0.403337236824161	0.0632112056232835	1:167457187	rs1214598	chr1.9		1	167457187	1:167597382	1.93048e-08	1:167457187	2.50000000000006e-10	4854	25237	0.914029683821791	0.976200364113371	166630809	168629978	ENSG00000241666.2	AL031733.2	lncRNA	167655030	-1	197843	57648	197843	6	1	6	166630809	168630402	1999593	79357
AITD_Saevarsdottir_32581359_1	AITD (Saevarsdottir, EUR)	IMD	DN_B_UT	B_DN_UT	B	Sorted cell	ENSG00000118200	CAMSAP2	4586	6.61500060306182e-08	0.000293521405911386	0.000224660408099822	0.996863168003491	0.00261858403249343	1:200851482	rs10920052	chr1.10		1	200851482	1:200821181	4.22526e-11	1:200871339	3.0999999999999e-09	5635	25802	0.997246887052439	0.97506383572375	199739581	201739557	ENSG00000118200.14	CAMSAP2	protein_coding	200738893	1	112589	82288	132446	0	0	1	199739581	201739557	1999976	79322
AITD_Saevarsdottir_32581359_1	AITD (Saevarsdottir, EUR)	IMD	DN_B_UT	B_DN_UT	B	Sorted cell	ENSG00000170128	GPR25	4489	3.79121866965872e-06	0.000286524161965342	0.013003465304755	0.982743429861705	0.00396278945290425	1:200870767	rs34893530	chr1.10		1	200870767	1:200877915	8.74911e-10	1:200871339	3.0999999999999e-09	5543	25549	0.998573019175621	0.975064441203315	199873048	201872348	ENSG00000170128.4	GPR25	protein_coding	200872981	1	-2214	4934	-1642	0	0	0	199873048	201872348	1999300	79341
AITD_Saevarsdottir_32581359_1	AITD (Saevarsdottir, EUR)	IMD	DN_B_UT	B_DN_UT	B	Sorted cell	ENSG00000116852	KIF21B	4506	3.4341941612497e-05	0.000250627929183377	0.118467272726145	0.86456253586443	0.0166852215386279	1:200871339	rs12756886	chr1.10		1	200871339	1:201011570	1.23444e-09	1:200871339	3.0999999999999e-09	5539	25403	0.986665874816211	0.97506378253052	200024323	202023608	ENSG00000116852.14	KIF21B	protein_coding	201023714	-1	152375	12144	152375	3	0	3	200024323	202023608	1999285	79318
AITD_Saevarsdottir_32581359_1	AITD (Saevarsdottir, EUR)	IMD	DN_B_UT	B_DN_UT	B	Sorted cell	ENSG00000116857	TMEM9	4522	6.71999886502298e-09	0.000289348160090951	2.32172087195477e-05	0.999681209391997	6.21851919537158e-06	1:201151602	rs2068152	chr1.10		1	201151602	1:201151602	1.46217e-14	1:200871339	3.0999999999999e-09	5546	25364	0.999997644752288	0.975064644533448	200171578	202171510	ENSG00000116857.16	TMEM9	protein_coding	201154474	-1	2872	2872	283135	0	0	6	200171578	202171510	1999932	79319
AITD_Saevarsdottir_32581359_1	AITD (Saevarsdottir, EUR)	IMD	DN_B_UT	B_DN_UT	B	Sorted cell	ENSG00000159176	CSRP1	4251	1.28353784744044e-31	0.000285392411548456	4.49610413166621e-28	0.99970093537832	1.36722101276099e-05	1:201507152	rs117708536	chr1.10		1	201507152	1:201507152	2.22415e-65	1:200871339	3.0999999999999e-09	5308	25016	1	0.975070157863915	200509671	202502248	ENSG00000159176.13	CSRP1	protein_coding	201507123	-1	-29	-29	635784	0	0	12	200509671	202507796	1998125	79332
AITD_Saevarsdottir_32581359_1	AITD (Saevarsdottir, EUR)	IMD	DN_B_UT	B_DN_UT	B	Sorted cell	ENSG00000223396	RPS10P7	4239	6.86100694492095e-09	0.000284871757874664	2.40767247344435e-05	0.999675246974512	1.57976818720703e-05	1:201507152	rs117708536	chr1.10		1	201507152	1:201507152	3.7266e-18	1:200871339	3.0999999999999e-09	5296	24971	0.999854943364881	0.975070390737023	200518876	202515946	ENSG00000223396.3	RPS10P7	transcribed_processed_pseudogene	201520056	1	-12904	-12904	-648717	1	1	14	200518876	202515946	1997070	79349
AITD_Saevarsdottir_32581359_1	AITD (Saevarsdottir, EUR)	IMD	DN_B_UT	B_DN_UT	B	Sorted cell	ENSG00000224536	CSRP1-AS1	4254	1.54093875060371e-08	0.000285626448941286	5.39301103063263e-05	0.999641657446716	1.87705846503701e-05	1:201507152	rs117708536	chr1.10		1	201507152	1:201507152	1.10153e-15	1:200871339	3.0999999999999e-09	5310	25038	0.999940924758208	0.975069998259257	200507778	202502248	ENSG00000224536.2	AC096677.1	lncRNA	201507277	1	-125	-125	-635938	0	0	13	200507778	202507140	1999362	79350
AITD_Saevarsdottir_32581359_1	AITD (Saevarsdottir, EUR)	IMD	DN_B_UT	B_DN_UT	B	Sorted cell	ENSG00000143669	LYST	5073	9.67809005534302e-07	9.52893159588783e-05	0.0100443577003503	0.988954705107365	0.000904680067321133	1:236465834	rs12117927	chr1.11		1	236465834	1:235957436	2.7149e-12	1:236465834	2.00000000000002e-11	6018	24843	0.960479849913842	0.999554364637785	234883927	236882904	ENSG00000143669.13	LYST	protein_coding	235866906	-1	-598928	-90530	-598928	6	0	6	234883927	236883339	1999412	79331
AITD_Saevarsdottir_32581359_1	AITD (Saevarsdottir, EUR)	IMD	DN_B_UT	B_DN_UT	B	Sorted cell	ENSG00000162885	B3GALNT2	4510	1.80021643124049e-09	9.3356468715141e-05	1.9281028527637e-05	0.999884625653193	2.73504934774279e-06	1:236465834	rs12117927	chr1.11		1	236465834	1:235479290	4.0561e-15	1:236465834	2.00000000000002e-11	5421	24073	0.999997923377334	0.99955153052432	234505646	236503607	ENSG00000162885.12	B3GALNT2	protein_coding	235504452	-1	-961382	25162	-961382	9	0	9	234505646	236503792	1998146	79335
AITD_Saevarsdottir_32581359_1	AITD (Saevarsdottir, EUR)	IMD	DN_B_UT	B_DN_UT	B	Sorted cell	ENSG00000116977	LGALS8	4343	4.05079428050106e-14	7.43959442657909e-05	5.44450152181989e-10	0.999924467259331	1.13625191359104e-06	1:236532253	rs79501547	chr1.11		1	236532253	1:236534429	7.30535e-25	1:236465834	2.00000000000002e-11	5146	19113	0.999998014445694	0.999929520659259	235518009	237040722	ENSG00000116977.18	LGALS8	protein_coding	236523982	1	8271	10447	-58148	1	1	0	235518009	237040722	1522713	79321
AITD_Saevarsdottir_32581359_1	AITD (Saevarsdottir, EUR)	IMD	DN_B_UT	B_DN_UT	B	Sorted cell	ENSG00000230325	AL359921.1	4237	6.53431109548211e-13	7.2632749405247e-05	8.99568762658861e-09	0.999924113330281	3.24492397343634e-06	1:236537110	rs2093517	chr1.11		1	236537110	1:236533393	8.81013e-16	1:236465834	2.00000000000002e-11	5014	18660	0.999917160067642	0.999930609282421	235550862	237040722	ENSG00000230325.1	AL359921.1	lncRNA	236550280	-1	13170	16887	84446	0	1	3	235550862	237040722	1489860	79352
AITD_Saevarsdottir_32581359_1	AITD (Saevarsdottir, EUR)	IMD	DN_B_UT	B_DN_UT	B	Sorted cell	ENSG00000134324	LPIN1	4580	6.64134204257412e-14	5.80752941087553e-14	0.510019010906836	0.445954585900901	0.0440264031921398	2:12504610	rs1534430	chr2.2		2	12504610	2:11825415	3.74253e-07	2:12504610	3.10000000000008e-20	5705	27394	0.915010749406771	0.999994878399013	10677871	12677503	ENSG00000134324.11	LPIN1	protein_coding	11746632	1	757978	78783	757978	1	0	1	10677871	12677503	1999632	79368
AITD_Saevarsdottir_32581359_1	AITD (Saevarsdottir, EUR)	IMD	DN_B_UT	B_DN_UT	B	Sorted cell	ENSG00000224184	MIR3681HG	4303	1.14133884192695e-14	1.13446763971658e-13	0.0907081001602098	0.901614301101646	0.0076775987380159	2:12504610	rs1534430	chr2.2		2	12504610	2:11999093	1.21991e-08	2:12504610	3.10000000000008e-20	5333	26470	0.933106711368483	0.999994878399017	10848660	12847505	ENSG00000224184.5	MIR3681HG	lncRNA	12007118	1	497492	-8025	497492	0	0	0	10848660	12847505	1998845	79377
AITD_Saevarsdottir_32581359_1	AITD (Saevarsdottir, EUR)	IMD	DN_B_UT	B_DN_UT	B	Sorted cell	ENSG00000214595	EML6	4400	7.54314927112587e-24	0.00041495009981673	1.81708652101566e-20	0.999582806815242	2.24308494372111e-06	2:54779287	rs66465217	chr2.3		2	54779287	2:54779287	1.18898e-47	2:55642709	3.30000000000007e-09	5440	28076	1	0.999568130196655	53724199	55723493	ENSG00000214595.11	EML6	protein_coding	54723662	1	55625	55625	919047	0	0	13	53724199	55723493	1999294	79376
AITD_Saevarsdottir_32581359_1	AITD (Saevarsdottir, EUR)	IMD	DN_B_UT	B_DN_UT	B	Sorted cell	ENSG00000115355	CCDC88A	4639	1.38816607463338e-24	0.00041837143982625	3.31662974551645e-21	0.999580083279185	1.5452809856805e-06	2:55400503	rs6709204	chr2.3		2	55400503	2:55382812	3.72895e-38	2:55642709	3.30000000000007e-09	5678	28319	0.999986699943658	0.99945674307127	54420127	56419203	ENSG00000115355.15	CCDC88A	protein_coding	55419856	-1	19353	37044	-222853	0	0	3	54420127	56419203	1999076	79366
AITD_Saevarsdottir_32581359_1	AITD (Saevarsdottir, EUR)	IMD	DN_B_UT	B_DN_UT	B	Sorted cell	ENSG00000085760	MTIF2	4605	5.85298301059183e-05	0.000352810623356511	0.139717011665219	0.842184497084107	0.0176871507972122	2:55642709	rs13430684	chr2.3		2	55642709	2:55288954	2.93825e-07	2:55642709	3.30000000000007e-09	5623	28344	0.978446450288145	0.999456301549434	54269620	56268903	ENSG00000085760.14	MTIF2	protein_coding	55269231	-1	-373478	-19723	-373478	5	1	5	54269620	56268903	1999283	79364
AITD_Saevarsdottir_32581359_1	AITD (Saevarsdottir, EUR)	IMD	DN_B_UT	B_DN_UT	B	Sorted cell	ENSG00000054219	LY75	4322	1.50384979186472e-14	8.5552391483349e-06	1.75779618795122e-09	0.999991278471236	1.64531804004414e-07	2:159885584	rs3828327	chr2.4		2	159885584	2:159903827	1.02243e-26	2:159656372	1.30000000000004e-10	5170	24752	0.999999996219895	0.996939328062147	158905141	160904409	ENSG00000054219.10	LY75	protein_coding	159904756	-1	19172	929	248384	1	1	7	158905141	160904702	1999561	79360
AITD_Saevarsdottir_32581359_1	AITD (Saevarsdottir, EUR)	IMD	DN_B_UT	B_DN_UT	B	Sorted cell	ENSG00000115267	IFIH1	3323	5.80387604267429e-09	1.98848810992082e-09	0.680594385302304	0.23309956388287	0.0863060430224622	2:162254026	rs2111485	chr2.5		2	162254026	2:162238769	5.81306e-09	2:162254026	3.2e-15	4259	21185	0.906901550546413	0.995012475573524	161319533	163318599	ENSG00000115267.5	IFIH1	protein_coding	162318684	-1	64658	79915	64658	0	1	0	161319533	163318599	1999066	79365
AITD_Saevarsdottir_32581359_1	AITD (Saevarsdottir, EUR)	IMD	DN_B_UT	B_DN_UT	B	Sorted cell	ENSG00000138378	STAT4	3731	2.96134273474839e-33	3.48038718931598e-33	0.436399192111512	0.512840334424066	0.0507604734644174	2:191099907	rs7574865	chr2.6		2	191099907	2:191114452	1.72801e-07	2:191099907	4.49999999999721e-39	4701	21147	0.942681692199072	0.999999999922203	190151630	192151129	ENSG00000138378.17	STAT4	protein_coding	191150994	-1	51087	36542	51087	0	0	0	190151630	192151129	1999499	79370
AITD_Saevarsdottir_32581359_1	AITD (Saevarsdottir, EUR)	IMD	DN_B_UT	B_DN_UT	B	Sorted cell	ENSG00000198130	HIBCH	3786	2.76159906560362e-36	6.95078313414614e-33	0.000397124060868797	0.999537946458468	6.49294806595393e-05	2:191099907	rs7574865	chr2.6		2	191099907	2:190271278	1.26568e-18	2:191099907	4.49999999999721e-39	4592	21671	0.990950257976115	0.999999999922203	189344333	191344082	ENSG00000198130.15	HIBCH	protein_coding	190319826	-1	-780081	48548	-780081	13	0	13	189344333	191344082	1999749	79375
AITD_Saevarsdottir_32581359_1	AITD (Saevarsdottir, EUR)	IMD	DN_B_UT	B_DN_UT	B	Sorted cell	ENSG00000151689	INPP1	3783	8.71832350587195e-34	5.99736404241794e-33	0.125382993550771	0.86250264605552	0.01211436039371	2:191101726	rs7568275	chr2.6		2	191101726	2:190366777	1.02048e-07	2:191099907	4.49999999999721e-39	4590	21669	0.97075357218254	0.999999999922203	189344333	191343335	ENSG00000151689.12	INPP1	protein_coding	190343589	1	758137	23188	756318	12	0	12	189343881	191343335	1999454	79372
AITD_Saevarsdottir_32581359_1	AITD (Saevarsdottir, EUR)	IMD	DN_B_UT	B_DN_UT	B	Sorted cell	ENSG00000233654	NEMP2-DT	3685	1.16204364909122e-34	6.76751665376228e-33	0.0168653082441555	0.982201946963414	0.000932744792433247	2:191101726	rs7568275	chr2.6		2	191101726	2:190466111	4.59762e-08	2:191099907	4.49999999999721e-39	4592	21472	0.991989211408819	0.999999999922199	189536797	191534731	ENSG00000233654.1	AC108047.1	lncRNA	190535017	1	566709	-68906	564890	9	1	9	189536797	191534731	1997934	79379
AITD_Saevarsdottir_32581359_1	AITD (Saevarsdottir, EUR)	IMD	DN_B_UT	B_DN_UT	B	Sorted cell	ENSG00000144455	SUMF1	5806	1.3961386280051e-07	0.000894383006371566	0.000155933693275811	0.998929767861586	1.97758249030539e-05	3:4969650	rs150332089	chr3.1		3	4969650	3:4361853	2.37476e-13	3:4969650	6.29999999999911e-10	7130	30189	0.999935715825913	0.994331388762881	3467484	5467170	ENSG00000144455.13	SUMF1	protein_coding	4467269	-1	-502381	105416	-502381	4	0	4	3467484	5467170	1999686	79384
AITD_Saevarsdottir_32581359_1	AITD (Saevarsdottir, EUR)	IMD	DN_B_UT	B_DN_UT	B	Sorted cell	ENSG00000168026	TTC21A	4377	8.03935652999931e-07	0.000113699754749682	0.00689212010986171	0.974730462526786	0.0182629136729494	3:39278509	rs11720041	chr3.3		3	39278509	3:39235168	1.95046e-16	3:39278509	9.70000000000089e-11	5305	24894	0.942851708082359	0.955581388972896	38108279	40107128	ENSG00000168026.18	TTC21A	protein_coding	39107680	1	170829	127488	170829	6	6	6	38108279	40107128	1998849	79387
AITD_Saevarsdottir_32581359_1	AITD (Saevarsdottir, EUR)	IMD	DN_B_UT	B_DN_UT	B	Sorted cell	ENSG00000168028	RPSA	4593	6.24189664720753e-05	4.12113336547854e-05	0.536971329948482	0.354441078101967	0.108483961649425	3:39278509	rs11720041	chr3.3		3	39278509	3:39442829	3.10047e-10	3:39278509	9.70000000000089e-11	5497	24808	0.924296017063923	0.955582194790939	38408692	40406477	ENSG00000168028.13	RPSA	protein_coding	39406720	1	-128211	36109	-128211	6	1	6	38408576	40406579	1998003	79388
AITD_Saevarsdottir_32581359_1	AITD (Saevarsdottir, EUR)	IMD	DN_B_UT	B_DN_UT	B	Sorted cell	ENSG00000202363	SNORA62	4598	1.38072994711785e-07	0.000116050736904085	0.00118770413218541	0.998268288710286	0.000427818347630207	3:39278509	rs11720041	chr3.3		3	39278509	3:39397397	1.11559e-09	3:39278509	9.70000000000089e-11	5499	24810	0.999599953230313	0.955582192123758	38411386	40410897	ENSG00000202363.1	SNORA62	snoRNA	39411054	1	-132545	-13657	-132545	7	1	7	38411273	40410897	1999624	79392
AITD_Saevarsdottir_32581359_1	AITD (Saevarsdottir, EUR)	IMD	DN_B_UT	B_DN_UT	B	Sorted cell	ENSG00000170017	ALCAM	5114	4.5320592972275e-14	4.30986388929949e-13	0.0934973074632004	0.889120400847126	0.017382291689197	3:106229671	rs1921445	chr3.5		3	106229671	3:104532847	2.6013e-08	3:106229671	1.09999999999991e-18	6078	26122	0.989051936767442	0.997662258902096	104367043	106366172	ENSG00000170017.12	ALCAM	protein_coding	105366909	1	862762	-834062	862762	3	0	3	104367043	106366706	1999663	79389
AITD_Saevarsdottir_32581359_1	AITD (Saevarsdottir, EUR)	IMD	DN_B_UT	B_DN_UT	B	Sorted cell	ENSG00000121578	B4GALT4	4434	1.33415103740938e-09	1.04416392170387e-05	0.000127753153879286	0.999851060973161	1.07428995924365e-05	3:119502217	rs11714843	chr3.7		3	119502217	3:119231658	4.42086e-15	3:119502217	2.50000000000039e-11	5627	25157	0.999984577588878	0.938843827343158	118244792	120240280	ENSG00000121578.12	B4GALT4	protein_coding	119240878	-1	-261339	9220	-261339	7	0	7	118241244	120240280	1999036	79380
AITD_Saevarsdottir_32581359_1	AITD (Saevarsdottir, EUR)	IMD	DN_B_UT	B_DN_UT	B	Sorted cell	ENSG00000121594	CD80	4254	6.25202049903255e-08	1.03658317858535e-05	0.00598288698032291	0.99195929294399	0.00204739172369509	3:119502217	rs11714843	chr3.7		3	119502217	3:119542528	1.46918e-11	3:119502217	2.50000000000039e-11	5399	25173	0.999268205366259	0.93884379417934	118559800	120559405	ENSG00000121594.11	CD80	protein_coding	119559614	-1	57397	17086	57397	0	0	0	118559800	120559405	1999605	79381
AITD_Saevarsdottir_32581359_1	AITD (Saevarsdottir, EUR)	IMD	DN_B_UT	B_DN_UT	B	Sorted cell	ENSG00000163389	POGLUT1	4269	8.6195269487786e-09	1.04292987812995e-05	0.000825569330349056	0.998907190840721	0.000256801910623546	3:119502217	rs11714843	chr3.7		3	119502217	3:119419828	3.15878e-11	3:119502217	2.50000000000039e-11	5440	25151	0.993977835622323	0.938843764883249	118468974	120468938	ENSG00000163389.10	POGLUT1	protein_coding	119468963	1	33254	-49135	33254	2	1	2	118468974	120468938	1999964	79386
AITD_Saevarsdottir_32581359_1	AITD (Saevarsdottir, EUR)	IMD	DN_B_UT	B_DN_UT	B	Sorted cell	ENSG00000183833	CFAP91	4229	8.61919209451452e-22	1.04605219081309e-05	8.23964776176848e-17	0.999989499937117	3.95409759717826e-08	3:119719761	rs6778570	chr3.7		3	119719761	3:119717912	1.67273e-28	3:119502217	2.50000000000039e-11	5335	25199	0.995531834761456	0.938843854352182	118703398	120702882	ENSG00000183833.16	MAATS1	protein_coding	119703022	1	16739	14890	-200805	1	1	9	118703398	120702882	1999484	79391
AITD_Saevarsdottir_32581359_1	AITD (Saevarsdottir, EUR)	IMD	DN_B_UT	B_DN_UT	B	Sorted cell	ENSG00000145012	LPP	4033	1.99496388799997e-39	6.54195205451981e-38	2.90368434948883e-05	0.000107171021692817	0.999863792134807	3:188397894	rs9815073	chr3.8		3	188397894	3:188397894	1.08151e-16	3:188397894	7.3000000000008e-42	4928	23664	0.997184227787341	0.997093128465305	187153706	189153033	ENSG00000145012.13	LPP	protein_coding	188154157	1	243737	243737	243737	1	1	1	187153706	189153033	1999327	79385
AITD_Saevarsdottir_32581359_1	AITD (Saevarsdottir, EUR)	IMD	DN_B_UT	B_DN_UT	B	Sorted cell	ENSG00000071127	WDR1	6503	3.5586123388929e-17	3.04972243031794e-13	0.000116670138088983	0.999860335100724	2.29947608807049e-05	4:10715315	rs4293777	chr4.1		4	10715315	4:10067907	4.96564e-17	4:10715315	2.30000000000006e-19	7763	36268	0.99885813710174	0.99999999984426	9117002	11116352	ENSG00000071127.16	WDR1	protein_coding	10116799	-1	-598516	48892	-598516	4	1	4	9117002	11116577	1999575	79395
AITD_Saevarsdottir_32581359_1	AITD (Saevarsdottir, EUR)	IMD	DN_B_UT	B_DN_UT	B	Sorted cell	ENSG00000109667	SLC2A9	6649	8.9215757679781e-18	3.08351398862286e-13	2.89321563064532e-05	0.999965821698087	5.24614529773373e-06	4:10715315	rs4293777	chr4.1		4	10715315	4:10113899	1.16079e-12	4:10715315	2.30000000000006e-19	7959	36666	0.999515788660291	0.999999999844261	9055172	11054300	ENSG00000109667.11	SLC2A9	protein_coding	10021497	-1	-693818	-92402	-693818	6	0	6	9055172	11054300	1999128	79397
AITD_Saevarsdottir_32581359_1	AITD (Saevarsdottir, EUR)	IMD	DN_B_UT	B_DN_UT	B	Sorted cell	ENSG00000109684	CLNK	6274	1.96280386682483e-17	2.48194122611129e-14	6.78473790416337e-05	0.0852603861820697	0.914671766438865	4:10715315	rs4293777	chr4.1		4	10715315	4:10726073	4.87647e-11	4:10715315	2.30000000000006e-19	7359	34399	0.999833115901781	0.999999999844283	9684962	11684620	ENSG00000109684.14	CLNK	protein_coding	10684768	-1	-30547	-41305	-30547	1	1	1	9684962	11684620	1999658	79398
AITD_Saevarsdottir_32581359_1	AITD (Saevarsdottir, EUR)	IMD	DN_B_UT	B_DN_UT	B	Sorted cell	ENSG00000178163	ZNF518B	6604	7.23463599273194e-14	2.32094614801826e-13	0.231104423507437	0.741392146420548	0.0275034300717108	4:10715315	rs4293777	chr4.1		4	10715315	4:10519794	4.84354e-08	4:10715315	2.30000000000006e-19	7875	37223	0.962498078070018	0.999999999844263	9480025	11457053	ENSG00000178163.7	ZNF518B	protein_coding	10457426	-1	-257889	-62368	-257889	2	0	2	9480025	11457053	1977028	79409
AITD_Saevarsdottir_32581359_1	AITD (Saevarsdottir, EUR)	IMD	DN_B_UT	B_DN_UT	B	Sorted cell	ENSG00000163682	RPL9	5368	2.93042594642835e-20	0.000648637790774459	4.51487495927046e-17	0.999349093757028	2.26845219591421e-06	4:39446922	rs7685429	chr4.3		4	39446922	4:39444929	1.29955e-57	4:40290296	3.70000000000003e-10	6364	24995	0.99999999999459	0.991013454292865	38459252	40455903	ENSG00000163682.15	RPL9	protein_coding	39458922	-1	12000	13993	-831374	0	0	21	38459252	40456469	1997217	79404
AITD_Saevarsdottir_32581359_1	AITD (Saevarsdottir, EUR)	IMD	DN_B_UT	B_DN_UT	B	Sorted cell	ENSG00000078177	N4BP2	4685	2.67983042006968e-05	0.000623638491113496	0.0409939875972974	0.953990796861226	0.00436477874616279	4:40290296	rs9683415	chr4.3		4	40290296	4:40111409	2.51713e-09	4:40290296	3.70000000000003e-10	5771	25156	0.994849702514591	0.991092868328248	39058024	41055643	ENSG00000078177.13	N4BP2	protein_coding	40056850	1	233446	54559	233446	5	1	5	39058024	41055643	1997619	79396
AITD_Saevarsdottir_32581359_1	AITD (Saevarsdottir, EUR)	IMD	DN_B_UT	B_DN_UT	B	Sorted cell	ENSG00000121892	PDS5A	4838	0.0003330464867021	0.000279236816894142	0.511525784027156	0.428832445000952	0.0590294876682954	4:40290296	rs9683415	chr4.3		4	40290296	4:39884408	1.08977e-07	4:40290296	3.70000000000003e-10	5878	25055	0.918238925501036	0.99109436077131	38977987	40976748	ENSG00000121892.14	PDS5A	protein_coding	39977911	-1	-312385	93503	-312385	7	2	7	38977987	40976748	1998761	79401
AITD_Saevarsdottir_32581359_1	AITD (Saevarsdottir, EUR)	IMD	DN_B_UT	B_DN_UT	B	Sorted cell	ENSG00000154277	UCHL1	4427	0.000268010755820988	0.000350964806352051	0.414864372337479	0.543238996242886	0.0412776558574614	4:40290296	rs9683415	chr4.3		4	40290296	4:41253715	2.65191e-07	4:40290296	3.70000000000003e-10	5531	24859	0.903662873751117	0.991107330654223	40256585	42256031	ENSG00000154277.12	UCHL1	protein_coding	41256928	1	-966632	-3213	-966632	10	0	10	40256585	42256031	1999446	79403
AITD_Saevarsdottir_32581359_1	AITD (Saevarsdottir, EUR)	IMD	DN_B_UT	B_DN_UT	B	Sorted cell	ENSG00000163683	SMIM14	5328	9.69056974958221e-05	0.000543629927952244	0.148269633462919	0.831760398797409	0.0193294321142247	4:40290296	rs9683415	chr4.3		4	40290296	4:39600732	2.55391e-12	4:40290296	3.70000000000003e-10	6352	25166	0.980661376367591	0.991017799499775	38640548	40638309	ENSG00000163683.11	SMIM14	protein_coding	39638865	-1	-651431	38133	-651431	14	1	14	38640548	40638309	1997761	79405
AITD_Saevarsdottir_32581359_1	AITD (Saevarsdottir, EUR)	IMD	DN_B_UT	B_DN_UT	B	Sorted cell	ENSG00000168421	RHOH	4600	5.91297408147573e-05	5.42014296301317e-05	0.0898201156366022	0.0816798686955539	0.8283866844974	4:40305547	rs13136820	chr4.3		4	40305547	4:40185976	1.1156e-08	4:40290296	3.70000000000003e-10	5705	25333	0.9214436963189	0.991089155279838	39191645	41191022	ENSG00000168421.12	RHOH	protein_coding	40197031	1	108516	-11055	93265	1	1	1	39191645	41191022	1999377	79408
AITD_Saevarsdottir_32581359_1	AITD (Saevarsdottir, EUR)	IMD	DN_B_UT	B_DN_UT	B	Sorted cell	ENSG00000109762	SNX25	5611	2.35941912580146e-14	5.1025668448636e-06	4.62396104964671e-09	0.99999487524481	1.75643605412592e-08	4:185214060	rs3112887	chr4.5		4	185214060	4:185214060	1.88722e-32	4:186086720	1.20000000000003e-12	6777	26956	0.999945716388608	0.999887672625925	184204458	186204014	ENSG00000109762.15	SNX25	protein_coding	185209598	1	4462	4462	877122	0	0	11	184204458	186204014	1999556	79399
AITD_Saevarsdottir_32581359_1	AITD (Saevarsdottir, EUR)	IMD	DN_B_UT	B_DN_UT	B	Sorted cell	ENSG00000109794	FAM149A	5455	5.03104050333397e-09	5.1954552745042e-06	0.000967106610980005	0.998711495570756	0.000316197331951032	4:186086720	rs13137589	chr4.5		4	186086720	4:186138100	8.62823e-20	4:186086720	1.20000000000003e-12	6563	27482	0.999882606051549	0.999887751826716	185104463	187104419	ENSG00000109794.13	FAM149A	protein_coding	186104704	1	-17984	33396	-17984	0	0	0	185104463	187104419	1999956	79400
AITD_Saevarsdottir_32581359_1	AITD (Saevarsdottir, EUR)	IMD	DN_B_UT	B_DN_UT	B	Sorted cell	ENSG00000164344	KLKB1	5447	2.94373219098423e-10	5.1957427774356e-06	5.66527251550768e-05	0.999931267428699	6.88380899658038e-06	4:186086720	rs13137589	chr4.5		4	186086720	4:186178455	9.8135e-12	4:186086720	1.20000000000003e-12	6529	27450	0.987159006372526	0.999887755637906	185210780	187208141	ENSG00000164344.15	KLKB1	protein_coding	186227507	1	-140787	-49052	-140787	3	1	3	185209301	187208141	1998840	79407
AITD_Saevarsdottir_32581359_1	AITD (Saevarsdottir, EUR)	IMD	DN_B_UT	B_DN_UT	B	Sorted cell	ENSG00000145476	CYP4V2	5464	4.68807427985827e-21	5.20288705942012e-06	9.01047778236087e-16	0.999994783657646	1.34552966538652e-08	4:186178799	rs200760406	chr4.5		4	186178799	4:186179044	1.27626e-27	4:186086720	1.20000000000003e-12	6559	27486	0.999158708158375	0.999887760314894	185191743	187191190	ENSG00000145476.15	CYP4V2	protein_coding	186191567	1	-12768	-12523	-104847	0	0	2	185191743	187191190	1999447	79402
AITD_Saevarsdottir_32581359_1	AITD (Saevarsdottir, EUR)	IMD	DN_B_UT	B_DN_UT	B	Sorted cell	ENSG00000250155	SLC1A3-AS1	3801	3.53690788620422e-68	3.40494989381868e-05	1.0387192960637e-63	0.999965865773814	8.47272344347575e-08	5:36698484	rs2032894	chr5.1		5	36698484	5:36698484	2.02819e-82	5:35837132	3.89999999999999e-11	4870	24058	0.999999999999993	0.99965683616367	35725407	37721763	ENSG00000250155.1	AC008957.1	lncRNA	36725218	-1	26734	26734	888086	0	0	12	35725407	37725119	1999712	79420
AITD_Saevarsdottir_32581359_1	AITD (Saevarsdottir, EUR)	IMD	DN_B_UT	B_DN_UT	B	Sorted cell	ENSG00000171643	S100Z	4948	7.05417223858166e-17	2.03917709724731e-06	3.4593158368952e-11	0.99999792859807	3.21902380380711e-08	5:76874130	rs10462548	chr5.2		5	76874130	5:76874130	1.59668e-22	5:77247778	2.90000000000004e-12	6097	24431	0.999999999802484	0.999998195750863	75850310	77849916	ENSG00000171643.13	S100Z	protein_coding	76850014	1	24116	24116	397764	0	0	8	75850222	77849916	1999694	79417
AITD_Saevarsdottir_32581359_1	AITD (Saevarsdottir, EUR)	IMD	DN_B_UT	B_DN_UT	B	Sorted cell	ENSG00000113231	PDE8B	4631	1.7933984094128e-08	1.96804025197935e-06	0.0090210361609845	0.989949958736127	0.0010270191286527	5:77247778	rs10036386	chr5.2		5	77247778	5:77493440	1.5716e-07	5:77247778	2.90000000000004e-12	5644	23818	0.99485411957103	0.999998204179881	76210697	78210375	ENSG00000113231.13	PDE8B	protein_coding	77210680	1	37098	282760	37098	0	1	0	76210697	78210375	1999678	79410
AITD_Saevarsdottir_32581359_1	AITD (Saevarsdottir, EUR)	IMD	DN_B_UT	B_DN_UT	B	Sorted cell	ENSG00000145708	CRHBP	4898	4.35388619518838e-07	1.53899242539222e-06	0.215193780213783	0.7606375127862	0.0241667326189724	5:77247778	rs10036386	chr5.2		5	77247778	5:76874130	6.94958e-08	5:77247778	2.90000000000004e-12	6019	24240	0.953972246589961	0.99999820581934	75952994	77952706	ENSG00000145708.10	CRHBP	protein_coding	76953045	1	294733	-78915	294733	7	0	7	75952994	77952706	1999712	79413
AITD_Saevarsdottir_32581359_1	AITD (Saevarsdottir, EUR)	IMD	DN_B_UT	B_DN_UT	B	Sorted cell	ENSG00000164253	WDR41	4514	1.30985551697598e-15	2.00704275629981e-06	6.52627923794485e-10	0.999997426753296	5.6555131878582e-07	5:77433368	rs462581	chr5.2		5	77433368	5:77507698	4.49814e-21	5:77247778	2.90000000000004e-12	5517	24046	0.999999838739467	0.999998171927922	76620778	78620525	ENSG00000164253.13	WDR41	protein_coding	77492316	-1	58948	-15382	244538	0	0	0	76620778	78620525	1999747	79415
AITD_Saevarsdottir_32581359_1	AITD (Saevarsdottir, EUR)	IMD	DN_B_UT	B_DN_UT	B	Sorted cell	ENSG00000181751	MACIR	3750	7.20018439541133e-14	8.47812294335756e-07	2.86396910512341e-09	0.0329522448843815	0.967046904439284	5:103286752	rs1991797	chr5.3		5	103286752	5:103279974	4.2244e-22	5:103286752	4.60000000000006e-11	4585	25097	0.985792896935605	0.958649757438186	102259854	104256901	ENSG00000181751.9	C5orf30	protein_coding	103258763	1	27989	21211	27989	0	0	0	102259054	104257526	1998472	79419
AITD_Saevarsdottir_32581359_1	AITD (Saevarsdottir, EUR)	IMD	DN_B_UT	B_DN_UT	B	Sorted cell	ENSG00000113558	SKP1	3819	1.16077319095853e-11	3.6857440256261e-08	0.000314415598576703	0.998346703573848	0.00133884395852633	5:134085107	rs244674	chr5.5		5	134085107	5:134156066	8.35974e-20	5:134087804	1.10000000000002e-13	4707	23453	0.999965856818645	0.999999956301419	133177571	135176965	ENSG00000113558.18	SKP1	protein_coding	134176950	-1	91843	20884	89146	1	0	1	133177571	135176965	1999394	79411
AITD_Saevarsdottir_32581359_1	AITD (Saevarsdottir, EUR)	IMD	DN_B_UT	B_DN_UT	B	Sorted cell	ENSG00000119048	UBE2B	3813	4.20615358635387e-10	4.13161970142333e-09	0.0114999881892862	0.112207807010421	0.876292200248057	5:134095924	rs244676	chr5.5		5	134095924	5:134179281	1.64248e-15	5:134087804	1.10000000000002e-13	4698	23235	0.988529123375236	0.999999956605545	133371835	135370905	ENSG00000119048.7	UBE2B	protein_coding	134371569	1	-275645	-192288	-283765	7	5	7	133371835	135370905	1999070	79412
AITD_Saevarsdottir_32581359_1	AITD (Saevarsdottir, EUR)	IMD	DN_B_UT	B_DN_UT	B	Sorted cell	ENSG00000164615	CAMLG	3577	2.61423467071468e-18	3.5465559591486e-08	7.37119224257667e-11	0.999999964302732	1.57994588692392e-10	5:134741752	rs79706599	chr5.5		5	134741752	5:134741122	2.86966e-23	5:134087804	1.10000000000002e-13	4545	22530	0.999939901144306	0.999999956861973	133738787	135738340	ENSG00000164615.4	CAMLG	protein_coding	134738548	1	3204	2574	-650744	0	0	16	133738787	135738340	1999553	79416
AITD_Saevarsdottir_32581359_1	AITD (Saevarsdottir, EUR)	IMD	DN_B_UT	B_DN_UT	B	Sorted cell	ENSG00000219712	MARK2P18	3684	3.67816381205303e-15	2.11576826023895e-08	1.73845270409675e-07	0.999999793690492	1.13065522465544e-08	6:408079	rs1050976	chr6.1		6	408079	6:668699	2.62084e-17	6:408079	2.50000000000004e-14	4672	19989	0.999999945970973	0.999999062817929	148039	1670090	ENSG00000219712.1	AL357054.1	processed_pseudogene	670307	-1	262228	1608	262228	3	0	3	148039	1670090	1522051	79450
AITD_Saevarsdottir_32581359_1	AITD (Saevarsdottir, EUR)	IMD	DN_B_UT	B_DN_UT	B	Sorted cell	ENSG00000272463	AL357054.4	3849	4.3197132787996e-26	2.17927346187364e-08	1.98218041888379e-18	0.999999977942579	2.64684623452163e-10	6:711150	rs2244443	chr6.1		6	711150	6:711150	2.05157e-32	6:408079	2.50000000000004e-14	4864	20589	1	0.999999062460168	148039	1710832	ENSG00000272463.1	AL357054.4	lncRNA	711811	-1	661	661	303732	0	0	6	148039	1711046	1563007	79455
AITD_Saevarsdottir_32581359_1	AITD (Saevarsdottir, EUR)	IMD	DN_B_UT	B_DN_UT	B	Sorted cell	ENSG00000065060	BLTP3A	4634	4.43073770289856e-09	3.19616153548778e-07	0.00583973945831464	0.42083733714752	0.573322599347274	6:34825347	rs9469899	chr6.2		6	34825347	6:34790033	6.76919e-08	6:35568418	6.00000000000014e-13	5686	27384	0.990703161428514	0.99865009638126	33792129	35791789	ENSG00000065060.16	UHRF1BP1	protein_coding	34792083	1	33264	-2050	776335	0	0	15	33792129	35791789	1999660	79428
AITD_Saevarsdottir_32581359_1	AITD (Saevarsdottir, EUR)	IMD	DN_B_UT	B_DN_UT	B	Sorted cell	ENSG00000124562	SNRPC	4648	1.09469141209238e-08	3.00795910522344e-07	0.0143865844072981	0.394879916387688	0.590733187462188	6:34825347	rs9469899	chr6.2		6	34825347	6:34797145	1.81919e-14	6:35568418	6.00000000000014e-13	5656	27463	0.987294676558758	0.997160304710134	33757410	35757361	ENSG00000124562.9	SNRPC	protein_coding	34757505	1	67842	39640	810913	1	1	16	33757410	35757361	1999951	79438
AITD_Saevarsdottir_32581359_1	AITD (Saevarsdottir, EUR)	IMD	DN_B_UT	B_DN_UT	B	Sorted cell	ENSG00000023892	DEF6	4035	9.6058774132379e-25	7.0106574048347e-07	1.37018105380414e-18	0.999999223080071	7.58541886285212e-08	6:35311019	rs10755687	chr6.2		6	35311019	6:35324015	5.91883e-39	6:35568418	6.00000000000014e-13	5065	25303	0.949586856058185	0.999500204437291	34300330	36297691	ENSG00000023892.10	DEF6	protein_coding	35297818	1	13201	26197	270600	0	0	6	34299762	36297691	1997929	79424
AITD_Saevarsdottir_32581359_1	AITD (Saevarsdottir, EUR)	IMD	DN_B_UT	B_DN_UT	B	Sorted cell	ENSG00000112033	PPARD	4100	5.09017323886458e-35	6.99929856625138e-07	7.27239966614822e-29	0.999999296048933	4.02120389051484e-09	6:35420702	rs2076169	chr6.2		6	35420702	6:35410145	9.44853e-50	6:35568418	6.00000000000014e-13	5123	25262	0.999999999999997	0.999500219839141	34342699	36342305	ENSG00000112033.13	PPARD	protein_coding	35342558	1	78144	67587	225860	0	0	5	34342699	36342305	1999606	79432
AITD_Saevarsdottir_32581359_1	AITD (Saevarsdottir, EUR)	IMD	DN_B_UT	B_DN_UT	B	Sorted cell	ENSG00000198755	RPL10A	4249	8.92287771742524e-09	6.8577926791136e-07	0.0128187669638783	0.985201281874389	0.00197925645958934	6:35568418	rs6457834	chr6.2		6	35568418	6:35472155	3.053e-25	6:35568418	6.00000000000014e-13	5260	25123	0.99832101098082	0.999500265883726	34468418	36467227	ENSG00000198755.10	RPL10A	protein_coding	35468401	1	100017	3754	100017	3	0	3	34468418	36467896	1999478	79447
AITD_Saevarsdottir_32581359_1	AITD (Saevarsdottir, EUR)	IMD	DN_B_UT	B_DN_UT	B	Sorted cell	ENSG00000189325	BNIP5	4745	6.57315331501139e-14	1.17350450845047e-06	5.60129510578774e-08	0.999998744082049	2.64004240481557e-08	6:36333722	rs11965340	chr6.2		6	36333722	6:36335288	8.6541e-19	6:35568418	6.00000000000014e-13	5837	26034	0.999999992461742	0.999382241832417	35337519	37336610	ENSG00000189325.6	C6orf222	protein_coding	36336888	-1	3166	1600	768470	0	0	18	35337519	37336699	1999180	79445
AITD_Saevarsdottir_32581359_1	AITD (Saevarsdottir, EUR)	IMD	DN_B_UT	B_DN_UT	B	Sorted cell	ENSG00000010030	ETV7	4762	2.83986774557685e-21	1.16476023148431e-06	2.43815366457748e-15	0.999998831340691	3.89907716730761e-09	6:36396042	rs7766404	chr6.2		6	36396042	6:36392104	3.12584e-29	6:35568418	6.00000000000014e-13	5857	25840	0.999918104892078	0.999382266569583	35388207	37387489	ENSG00000010030.13	ETV7	protein_coding	36387669	-1	-8373	-4435	819251	0	0	20	35388207	37387489	1999282	79422
AITD_Saevarsdottir_32581359_1	AITD (Saevarsdottir, EUR)	IMD	DN_B_UT	B_DN_UT	B	Sorted cell	ENSG00000111886	GABRR2	3765	1.35058749790072e-38	1.98896447604426e-35	0.000678548881494974	0.999275923605042	4.55275134689671e-05	6:90280331	rs654537	chr6.3		6	90280331	6:89308669	7.08071e-12	6:90280331	6.10000000000011e-42	4744	24028	0.999927664919248	0.999997223299691	88317874	90314247	ENSG00000111886.10	GABRR2	protein_coding	89315299	-1	-965032	6630	-965032	10	0	10	88316562	90314247	1997685	79431
AITD_Saevarsdottir_32581359_1	AITD (Saevarsdottir, EUR)	IMD	DN_B_UT	B_DN_UT	B	Sorted cell	ENSG00000135299	ANKRD6	3821	1.606245109876e-37	1.94168935978495e-35	0.00819995582808682	0.991240956265797	0.000559087906115405	6:90280331	rs654537	chr6.3		6	90280331	6:89433451	2.65501e-10	6:90280331	6.10000000000011e-42	4758	23647	0.978432094118197	0.999997223299691	88433991	90432932	ENSG00000135299.16	ANKRD6	protein_coding	89433152	1	847179	299	847179	7	0	7	88433991	90432932	1998941	79440
AITD_Saevarsdottir_32581359_1	AITD (Saevarsdottir, EUR)	IMD	DN_B_UT	B_DN_UT	B	Sorted cell	ENSG00000198833	UBE2J1	3768	1.21450131961053e-35	6.30188992646092e-36	0.612907048915297	0.317971734487842	0.0691212165968643	6:90280331	rs654537	chr6.3		6	90280331	6:89357560	8.66237e-13	6:90280331	6.10000000000011e-42	4732	23921	0.915961309924231	0.999997223299691	88352856	90351602	ENSG00000198833.6	UBE2J1	protein_coding	89352722	-1	-927609	-4838	-927609	9	0	9	88352856	90352322	1999466	79448
AITD_Saevarsdottir_32581359_1	AITD (Saevarsdottir, EUR)	IMD	DN_B_UT	B_DN_UT	B	Sorted cell	ENSG00000228124	MDN1-AS1	3949	4.61423636224992e-36	1.4353075632712e-35	0.239714994759324	0.745646526616902	0.0146384786237728	6:90280331	rs654537	chr6.3		6	90280331	6:89638688	6.18512e-09	6:90280331	6.10000000000011e-42	4904	23237	0.943181351166077	0.999997223299691	88674167	90673396	ENSG00000228124.1	AL096678.1	lncRNA	89638584	1	641747	104	641747	6	0	6	88674167	90673396	1999229	79452
AITD_Saevarsdottir_32581359_1	AITD (Saevarsdottir, EUR)	IMD	DN_B_UT	B_DN_UT	B	Sorted cell	ENSG00000056972	TRAF3IP2	3590	1.7618927998261e-08	0.000694174755894685	2.53626779500076e-05	0.999273660088657	6.78485857205052e-06	6:111777693	rs7758816	chr6.4		6	111777693	6:111583325	2.3775e-16	6:111777693	7.89999999999995e-10	4500	22318	0.999977569295873	0.999132472641161	110606792	112605802	ENSG00000056972.18	TRAF3IP2	protein_coding	111605878	-1	-171815	22553	-171815	0	1	0	110606792	112605802	1999010	79427
AITD_Saevarsdottir_32581359_1	AITD (Saevarsdottir, EUR)	IMD	DN_B_UT	B_DN_UT	B	Sorted cell	ENSG00000074935	TUBE1	3414	4.01749966170208e-06	0.000683844344049979	0.00583368359815664	0.992988198917682	0.000490255640448746	6:111777693	rs7758816	chr6.4		6	111777693	6:112045183	3.27227e-10	6:111777693	7.89999999999995e-10	4285	22125	0.919042353465834	0.999119445889064	111091855	113087366	ENSG00000074935.13	TUBE1	protein_coding	112087482	-1	309789	42299	309789	4	1	4	111087539	113087366	1999827	79429
AITD_Saevarsdottir_32581359_1	AITD (Saevarsdottir, EUR)	IMD	DN_B_UT	B_DN_UT	B	Sorted cell	ENSG00000197498	RPF2	3781	4.12081703436216e-05	0.000657695090427203	0.0586418735179456	0.935938180341749	0.00472104287953505	6:111777693	rs7758816	chr6.4		6	111777693	6:111020895	4.22446e-10	6:111777693	7.89999999999995e-10	4619	22576	0.992752656947634	0.999143819373618	109982415	111980874	ENSG00000197498.12	RPF2	protein_coding	110982038	1	795655	38857	795655	13	0	13	109982415	111981031	1998616	79446
AITD_Saevarsdottir_32581359_1	AITD (Saevarsdottir, EUR)	IMD	DN_B_UT	B_DN_UT	B	Sorted cell	ENSG00000255389	C6orf3	3596	2.88045729470982e-07	0.000695161208752683	0.000413885360819419	0.998858896660849	3.17687238487041e-05	6:111777693	rs7758816	chr6.4		6	111777693	6:111608659	2.13319e-11	6:111777693	7.89999999999995e-10	4504	22359	0.983661213024821	0.999132399824357	110599985	112599777	ENSG00000255389.1	Z97989.1	lncRNA	111599875	1	177818	8784	177818	1	1	1	110599985	112599777	1999792	79454
AITD_Saevarsdottir_32581359_1	AITD (Saevarsdottir, EUR)	IMD	DN_B_UT	B_DN_UT	B	Sorted cell	ENSG00000010810	FYN	3700	0.000402999259153022	0.000250749265942997	0.575919794317344	0.358283813691424	0.0651426434661362	6:111780522	rs9384805	chr6.4		6	111780522	6:111851519	9.68105e-12	6:111777693	7.89999999999995e-10	4568	22481	0.929883871446999	0.999125474817237	110873500	112872851	ENSG00000010810.17	FYN	protein_coding	111873452	-1	92930	21933	95759	0	0	0	110873500	112872851	1999351	79423
AITD_Saevarsdottir_32581359_1	AITD (Saevarsdottir, EUR)	IMD	DN_B_UT	B_DN_UT	B	Sorted cell	ENSG00000112339	HBS1L	3603	1.19684706222768e-34	5.31201606546369e-06	2.25308182554769e-29	0.999994671973394	1.6010537379516e-08	6:134995338	rs11753673	chr6.5		6	134995338	6:134962736	1.32419e-56	6:135794369	9.50000000000009e-12	4578	22983	0.966169139965565	0.952836865016521	134103463	136099143	ENSG00000112339.14	HBS1L	protein_coding	135054822	-1	59484	92086	-739547	0	0	7	134103463	136102845	1999382	79433
AITD_Saevarsdottir_32581359_1	AITD (Saevarsdottir, EUR)	IMD	DN_B_UT	B_DN_UT	B	Sorted cell	ENSG00000135541	AHI1	3291	1.25538068233439e-35	2.6891476353041e-06	2.44090272351527e-30	0.522435915239227	0.477561395613137	6:135523221	rs9399148	chr6.5		6	135523221	6:135472568	9.25654e-58	6:135794369	9.50000000000009e-12	4285	22252	0.999999999999994	0.952837072328976	134498125	136497724	ENSG00000135541.20	AHI1	protein_coding	135497740	-1	-25481	25172	-296629	1	0	2	134498125	136497724	1999599	79441
AITD_Saevarsdottir_32581359_1	AITD (Saevarsdottir, EUR)	IMD	DN_B_UT	B_DN_UT	B	Sorted cell	ENSG00000236591	UST-AS2	4912	5.24882941752721e-20	1.33109113116814e-11	3.94325322468281e-09	0.99999999576994	2.73494717278052e-10	6:148193165	rs6914622	chr6.6		6	148193165	6:148992199	1.39916e-18	6:148193165	2.2000000000001e-18	5935	26066	0.999778054975501	0.999999864306692	148033617	150032420	ENSG00000236591.1	AL357992.1	lncRNA	149032702	-1	839537	40503	839537	4	0	4	148033617	150032420	1998803	79453
AITD_Saevarsdottir_32581359_1	AITD (Saevarsdottir, EUR)	IMD	DN_B_UT	B_DN_UT	B	Sorted cell	ENSG00000026297	RNASET2	6007	2.19970740599639e-36	2.27533805232027e-31	9.66311123740613e-06	0.999534637118632	0.000455699770125943	6:166956504	rs2247325	chr6.8		6	166956504	6:167034625	2.23295e-23	6:166957044	1.70000000000017e-37	7435	27598	0.985578271368695	0.944599205726462	165958004	167957101	ENSG00000026297.15	RNASET2	protein_coding	166956550	-1	46	-78075	-494	0	5	0	165958004	167957101	1999097	79425
AITD_Saevarsdottir_32581359_1	AITD (Saevarsdottir, EUR)	IMD	DN_B_UT	B_DN_UT	B	Sorted cell	ENSG00000112486	CCR6	6192	1.10868909230154e-41	2.32821154979911e-31	4.76184302249457e-11	0.999971748469646	2.82514827296068e-05	6:166986024	rs9366078	chr6.8		6	166986024	6:167126167	8.61297e-32	6:166957044	1.70000000000017e-37	7584	28227	0.99999999905151	0.944599205726462	166111865	168111705	ENSG00000112486.15	CCR6	protein_coding	167123096	1	-137072	3071	-166052	6	0	6	166111865	168111705	1999840	79434
AITD_Saevarsdottir_32581359_1	AITD (Saevarsdottir, EUR)	IMD	DN_B_UT	B_DN_UT	B	Sorted cell	ENSG00000213066	CEP43	6055	1.37130350904546e-32	2.08007960559488e-31	0.060096381224417	0.911559302360508	0.0283443164150693	6:166986024	rs9366078	chr6.8		6	166986024	6:167096390	7.42337e-08	6:166957044	1.70000000000017e-37	7475	27664	0.988827778459877	0.944599205726462	166002279	167999096	ENSG00000213066.11	FGFR1OP	protein_coding	166999397	1	-13373	96993	-42353	3	1	3	166002279	167999096	1996817	79449
AITD_Saevarsdottir_32581359_1	AITD (Saevarsdottir, EUR)	IMD	DN_B_UT	B_DN_UT	B	Sorted cell	ENSG00000146833	TRIM4	2262	9.03543824925255e-20	8.66415694940438e-05	1.04276180486597e-15	0.999912974445635	3.83984867311311e-07	7:99896257	rs2527920	chr7.2		7	99896257	7:99890920	6.87093e-30	7:100715101	4.19999999999952e-10	3080	23340	0.97940042177081	0.952873768791379	98924423	100919567	ENSG00000146833.15	TRIM4	protein_coding	99919530	-1	23273	28610	-795571	0	0	59	98921607	100919567	1997960	79464
AITD_Saevarsdottir_32581359_1	AITD (Saevarsdottir, EUR)	IMD	DN_B_UT	B_DN_UT	B	Sorted cell	ENSG00000106290	TAF6	2497	2.77531558593846e-13	9.54787797837451e-05	2.90645542629583e-09	0.999903646332768	8.71980714302567e-07	7:100017147	rs35414630	chr7.2		7	100017147	7:100098747	3.05874e-23	7:100715101	4.19999999999952e-10	3359	25721	0.977352820800337	0.952863470496438	99120062	101119358	ENSG00000106290.14	TAF6	protein_coding	100119358	-1	102211	20611	-595743	8	2	44	99120062	101119358	1999296	79461
AITD_Saevarsdottir_32581359_1	AITD (Saevarsdottir, EUR)	IMD	DN_B_UT	B_DN_UT	B	Sorted cell	ENSG00000239521	CASTOR3P	2496	3.4411093345147e-12	9.70784953758758e-05	3.54432005638459e-08	0.999902137826096	7.48231885811715e-07	7:100217776	rs1727140	chr7.2		7	100217776	7:100217776	3.61974e-18	7:100715101	4.19999999999952e-10	3402	26152	0.999999959033986	0.952862636381049	99273374	101267909	ENSG00000239521.7	GATS	transcribed_unprocessed_pseudogene	100271983	-1	54207	54207	-443118	1	1	31	99273374	101272156	1998782	79472
AITD_Saevarsdottir_32581359_1	AITD (Saevarsdottir, EUR)	IMD	DN_B_UT	B_DN_UT	B	Sorted cell	ENSG00000066923	STAG3	2561	8.59620969122657e-06	8.62906120344498e-05	0.0896024762265991	0.899440629077593	0.0108620078740833	7:100715101	rs534043	chr7.2		7	100715101	7:100196319	3.98665e-09	7:100715101	4.19999999999952e-10	3434	25842	0.991281368939924	0.952863295129355	99177830	101176248	ENSG00000066923.17	STAG3	protein_coding	100177918	1	537183	18401	537183	33	0	33	99177830	101176370	1998540	79457
AITD_Saevarsdottir_32581359_1	AITD (Saevarsdottir, EUR)	IMD	DN_B_UT	B_DN_UT	B	Sorted cell	ENSG00000085514	PILRA	2732	6.61567223733007e-05	2.45047109503279e-05	0.666426725019705	0.246782243426756	0.086700370120215	7:100715101	rs534043	chr7.2		7	100715101	7:100319793	2.58564e-08	7:100715101	4.19999999999952e-10	3673	26740	0.912224033129852	0.952861641129993	99367992	101367359	ENSG00000085514.15	PILRA	protein_coding	100373487	1	341614	-53694	341614	25	4	25	99367992	101367359	1999367	79458
AITD_Saevarsdottir_32581359_1	AITD (Saevarsdottir, EUR)	IMD	DN_B_UT	B_DN_UT	B	Sorted cell	ENSG00000087077	TRIP6	3685	4.16501353794642e-05	6.00539926679286e-05	0.386425578621008	0.557135824766974	0.056336892483971	7:100715101	rs534043	chr7.2		7	100715101	7:100919567	3.43363e-07	7:100715101	4.19999999999952e-10	4658	29033	0.946758516836815	0.952859645373349	99868935	101867008	ENSG00000087077.13	TRIP6	protein_coding	100867387	1	-152286	52180	-152286	5	3	5	99868935	101867008	1998073	79460
AITD_Saevarsdottir_32581359_1	AITD (Saevarsdottir, EUR)	IMD	DN_B_UT	B_DN_UT	B	Sorted cell	ENSG00000121716	PILRB	2653	6.56114005540011e-05	2.46201435812252e-05	0.664686766734356	0.249353706955309	0.0858692947662005	7:100715101	rs534043	chr7.2		7	100715101	7:100288886	3.47523e-15	7:100715101	4.19999999999952e-10	3591	26589	0.912015451290954	0.952861928421138	99352727	101352142	ENSG00000121716.20	PILRB	protein_coding	100358117	1	356984	-69231	356984	26	4	26	99352727	101352142	1999415	79462
AITD_Saevarsdottir_32581359_1	AITD (Saevarsdottir, EUR)	IMD	DN_B_UT	B_DN_UT	B	Sorted cell	ENSG00000146830	GIGYF1	3512	2.87165007448893e-08	0.000104728181537709	0.000274084619441774	0.999578018182041	4.31403004802695e-05	7:100715101	rs534043	chr7.2		7	100715101	7:100662968	6.8261e-17	7:100715101	4.19999999999952e-10	4451	28222	0.972455798428251	0.952861192976422	99689566	101687677	ENSG00000146830.9	GIGYF1	protein_coding	100694250	-1	-20851	31282	-20851	1	1	1	99689552	101688921	1999369	79463
AITD_Saevarsdottir_32581359_1	AITD (Saevarsdottir, EUR)	IMD	DN_B_UT	B_DN_UT	B	Sorted cell	ENSG00000166997	CNPY4	2497	6.72053491633586e-05	2.02530001048782e-05	0.703809515363275	0.212034627585905	0.0840683987015528	7:100715101	rs534043	chr7.2		7	100715101	7:100001374	0.000321452	7:100715101	4.19999999999952e-10	3359	25721	0.914059001820456	0.952863470496438	99120062	101119358	ENSG00000166997.7	CNPY4	protein_coding	100119634	1	595467	-118260	595467	43	10	43	99120062	101119358	1999296	79466
AITD_Saevarsdottir_32581359_1	AITD (Saevarsdottir, EUR)	IMD	DN_B_UT	B_DN_UT	B	Sorted cell	ENSG00000168090	COPS6	2449	6.59669413394406e-05	1.99843620601993e-05	0.697593287881548	0.211260977653505	0.0910597831615484	7:100715101	rs534043	chr7.2		7	100715101	7:100048465	8.30933e-08	7:100715101	4.19999999999952e-10	3289	25472	0.918863812564249	0.9528639766059	99088954	101088644	ENSG00000168090.9	COPS6	protein_coding	100088969	1	626132	-40504	626132	50	2	50	99088954	101088644	1999690	79467
AITD_Saevarsdottir_32581359_1	AITD (Saevarsdottir, EUR)	IMD	DN_B_UT	B_DN_UT	B	Sorted cell	ENSG00000176125	UFSP1	3702	2.18207112671194e-05	8.2335406407851e-05	0.202841505118737	0.765353619182589	0.0317007195809989	7:100715101	rs534043	chr7.2		7	100715101	7:100840669	3.3011e-07	7:100715101	4.19999999999952e-10	4682	28977	0.902305951619801	0.952859923378416	99890920	101889593	ENSG00000176125.4	UFSP1	protein_coding	100889715	-1	174614	49046	174614	7	4	7	99890920	101889593	1998673	79468
AITD_Saevarsdottir_32581359_1	AITD (Saevarsdottir, EUR)	IMD	DN_B_UT	B_DN_UT	B	Sorted cell	ENSG00000188186	LAMTOR4	2523	5.96424099250821e-05	2.88186817766869e-05	0.62079313126948	0.299900497797427	0.079217909841391	7:100715101	rs534043	chr7.2		7	100715101	7:100148578	5.08138e-10	7:100715101	4.19999999999952e-10	3393	25879	0.927650795758928	0.952863046865719	99149009	101148696	ENSG00000188186.10	LAMTOR4	protein_coding	100148918	1	566183	-340	566183	37	1	37	99149009	101148696	1999687	79469
AITD_Saevarsdottir_32581359_1	AITD (Saevarsdottir, EUR)	IMD	DN_B_UT	B_DN_UT	B	Sorted cell	ENSG00000242294	STAG3L5P	2594	3.77769970974962e-05	5.55592455514944e-05	0.384557072056635	0.565536707116814	0.0498128845839025	7:100715101	rs534043	chr7.2		7	100715101	7:100288886	1.8488e-22	7:100715101	4.19999999999952e-10	3520	26461	0.951666583784288	0.952862374875723	99336295	101336074	ENSG00000242294.6	STAG3L5P	transcribed_unprocessed_pseudogene	100338197	1	376904	-49311	376904	27	3	27	99336295	101336074	1999779	79473
AITD_Saevarsdottir_32581359_1	AITD (Saevarsdottir, EUR)	IMD	DN_B_UT	B_DN_UT	B	Sorted cell	ENSG00000173281	PPP1R3B	6356	1.69833470126178e-15	1.17817687586498e-14	0.123485897341287	0.856641597993858	0.0198725046648396	8:8450534	rs2921071	chr8.1		8	8450534	8:9139697	2.53796e-09	8:8450534	2.49999999999999e-21	7557	37220	0.983053888462217	0.999178141189433	8165271	10151506	ENSG00000173281.4	PPP1R3B	protein_coding	9150658	-1	700124	10961	700124	7	1	7	8165271	10151506	1986235	79478
AITD_Saevarsdottir_32581359_1	AITD (Saevarsdottir, EUR)	IMD	DN_B_UT	B_DN_UT	B	Sorted cell	ENSG00000173295	FAM86B3P	3366	4.39821267656387e-15	4.82234395352417e-15	0.324439933747729	0.355552086044778	0.320007980207481	8:8450534	rs2921071	chr8.1		8	8450534	8:8240647	9.95358e-09	8:8450534	2.49999999999999e-21	4111	36687	0.954947836290368	0.999178141255104	7240178	9228298	ENSG00000173295.7	FAM86B3P	transcribed_unprocessed_pseudogene	8228605	1	221929	12042	221929	4	1	4	7231211	9228298	1997087	79479
AITD_Saevarsdottir_32581359_1	AITD (Saevarsdottir, EUR)	IMD	DN_B_UT	B_DN_UT	B	Sorted cell	ENSG00000253981	ALG1L13P	3424	8.51197512515659e-15	3.28518518820515e-15	0.64092944123498	0.247303650613993	0.111766908151018	8:8450534	rs2921071	chr8.1		8	8450534	8:8275624	5.43634e-07	8:8450534	2.49999999999999e-21	4176	35941	0.926663666377751	0.999178141254722	7296536	9244332	ENSG00000253981.5	ALG1L13P	transcribed_unprocessed_pseudogene	8241411	-1	-209123	-34213	-209123	2	0	2	7296536	9244332	1947796	79485
AITD_Saevarsdottir_32581359_1	AITD (Saevarsdottir, EUR)	IMD	DN_B_UT	B_DN_UT	B	Sorted cell	ENSG00000147324	MFHAS1	5725	9.4282123135154e-33	1.30286732510294e-14	7.23650991305154e-19	0.999999999998195	1.78629884483327e-12	8:8752757	rs475259	chr8.1		8	8752757	8:8752757	6.00104e-32	8:8450534	2.49999999999999e-21	6795	35259	0.999999999999996	0.999178141229331	8060477	9893362	ENSG00000147324.10	MFHAS1	protein_coding	8893630	-1	140873	140873	443096	1	1	2	8056287	9893362	1837075	79476
AITD_Saevarsdottir_32581359_1	AITD (Saevarsdottir, EUR)	IMD	DN_B_UT	B_DN_UT	B	Sorted cell	ENSG00000104388	RAB2A	4016	2.96863872591475e-21	8.15955677665571e-06	2.85766134113681e-17	0.0777984234145678	0.922193417028658	8:60605840	rs12114596	chr8.4		8	60605840	8:60627839	4.21076e-33	8:60605840	4.89999999999991e-10	4962	24695	1	0.982337607396346	59517361	61516517	ENSG00000104388.14	RAB2A	protein_coding	60516987	1	88853	110852	88853	1	1	1	59517361	61516517	1999156	79474
AITD_Saevarsdottir_32581359_1	AITD (Saevarsdottir, EUR)	IMD	DN_B_UT	B_DN_UT	B	Sorted cell	ENSG00000207110	RNVU1-32	4250	1.31231137323949e-14	1.56560302098004e-09	8.38207094682068e-06	0.999990997393203	6.1897023389062e-07	8:127184843	rs2445610	chr8.5		8	127184843	8:127977552	1.46412e-13	8:127184843	1.29999999999998e-15	5220	25994	0.999991363228073	0.984026106706789	126999578	128998494	ENSG00000207110.1	RNU1-106P	snRNA	127999131	1	-814288	-21579	-814288	10	0	10	126999221	128998628	1999407	79481
AITD_Saevarsdottir_32581359_1	AITD (Saevarsdottir, EUR)	IMD	DN_B_UT	B_DN_UT	B	Sorted cell	ENSG00000207110	RNVU1-32	4250	1.31231137323949e-14	1.56560302098004e-09	8.38207094682068e-06	0.999990997393203	6.1897023389062e-07	8:127184843	rs2445610	chr8.6		8	127184843	8:127977552	1.46412e-13	8:127184843	1.29999999999998e-15	5220	25994	0.999991363228073	0.984026106706789	126999578	128998494	ENSG00000207110.1	RNU1-106P	snRNA	127999131	1	-814288	-21579	-814288	10	0	10	126999221	128998628	1999407	79481
AITD_Saevarsdottir_32581359_1	AITD (Saevarsdottir, EUR)	IMD	DN_B_UT	B_DN_UT	B	Sorted cell	ENSG00000249859	PVT1	4748	4.04567482829185e-10	1.12926911275504e-09	0.25724983080477	0.718042463419409	0.0247077042419845	8:127184843	rs2445610	chr8.5		8	127184843	8:127982395	4.41647e-10	8:127184843	1.29999999999998e-15	5811	26111	0.96647408286948	0.984026106716315	126794826	128776857	ENSG00000249859.9	PVT1	lncRNA	127794541	1	-609698	187854	-609698	9	0	9	126794826	128781499	1986673	79484
AITD_Saevarsdottir_32581359_1	AITD (Saevarsdottir, EUR)	IMD	DN_B_UT	B_DN_UT	B	Sorted cell	ENSG00000249859	PVT1	4748	4.04567482829185e-10	1.12926911275504e-09	0.25724983080477	0.718042463419409	0.0247077042419845	8:127184843	rs2445610	chr8.6		8	127184843	8:127982395	4.41647e-10	8:127184843	1.29999999999998e-15	5811	26111	0.96647408286948	0.984026106716315	126794826	128776857	ENSG00000249859.9	PVT1	lncRNA	127794541	1	-609698	187854	-609698	9	0	9	126794826	128781499	1986673	79484
AITD_Saevarsdottir_32581359_1	AITD (Saevarsdottir, EUR)	IMD	DN_B_UT	B_DN_UT	B	Sorted cell	ENSG00000155926	SLA	4385	1.54921788040688e-07	1.1556537206651e-07	0.536633591689972	0.400257765316147	0.0631083725067214	8:132905343	rs2068128	chr8.7		8	132905343	8:133050026	1.24876e-30	8:132905343	4.90000000000004e-13	5422	25687	0.917843902812755	0.968185154322878	132103400	134101368	ENSG00000155926.13	SLA	protein_coding	133102602	-1	197259	52576	197259	2	1	2	132103400	134102811	1999411	79477
AITD_Saevarsdottir_32581359_1	AITD (Saevarsdottir, EUR)	IMD	DN_B_UT	B_DN_UT	B	Sorted cell	ENSG00000106686	SPATA6L	5594	7.89054543529472e-14	2.89828536477268e-05	2.72240785891601e-09	0.999970777430609	2.3699325472004e-07	9:4664829	rs2295961	chr9.1		9	4664829	9:4664829	3.05215e-19	9:5438435	9.40000000000039e-12	6842	32375	0.999999999597353	0.996018513685123	3666843	5666641	ENSG00000106686.16	SPATA6L	protein_coding	4666480	-1	1651	1651	-771955	0	0	22	3666843	5666641	1999798	79487
AITD_Saevarsdottir_32581359_1	AITD (Saevarsdottir, EUR)	IMD	DN_B_UT	B_DN_UT	B	Sorted cell	ENSG00000107018	RLN1	4570	4.45593355902195e-08	2.74311393984153e-05	0.00162099530150378	0.997899415890583	0.000452113109178112	9:5438435	rs911760	chr9.1		9	5438435	9:5348393	2.0904e-09	9:5438435	9.40000000000039e-12	5764	30705	0.998603251574815	0.996020637339008	4340081	6330380	ENSG00000107018.7	RLN1	protein_coding	5339876	-1	-98559	-8517	-98559	2	0	2	4340081	6336683	1996602	79489
AITD_Saevarsdottir_32581359_1	AITD (Saevarsdottir, EUR)	IMD	DN_B_UT	B_DN_UT	B	Sorted cell	ENSG00000107020	PLGRKT	4391	9.84641493709913e-09	2.7106440156072e-05	0.000362720471368275	0.998541486720981	0.00106867652107875	9:5438435	rs911760	chr9.1		9	5438435	9:5375221	2.29098e-11	9:5438435	9.40000000000039e-12	5566	30322	0.999805204168705	0.996020814898701	4437880	6437689	ENSG00000107020.9	PLGRKT	protein_coding	5437925	-1	-510	62704	-510	0	0	0	4437880	6437689	1999809	79490
AITD_Saevarsdottir_32581359_1	AITD (Saevarsdottir, EUR)	IMD	DN_B_UT	B_DN_UT	B	Sorted cell	ENSG00000205808	PLPP6	5586	4.42626840406124e-08	2.88950484015039e-05	0.0015287632298741	0.997989075305194	0.000453222153847267	9:5438435	rs911760	chr9.1		9	5438435	9:4669520	4.13339e-11	9:5438435	9.40000000000039e-12	6832	32341	0.999166623447514	0.996018542921446	3663494	5661846	ENSG00000205808.5	PLPP6	protein_coding	4662294	1	776141	7226	776141	23	1	23	3663494	5661846	1998352	79500
AITD_Saevarsdottir_32581359_1	AITD (Saevarsdottir, EUR)	IMD	DN_B_UT	B_DN_UT	B	Sorted cell	ENSG00000254017	IGHEP2	5229	1.59138896968962e-06	2.68386496907083e-05	0.0554214898710335	0.934672904783116	0.0098771753071902	9:5438435	rs911760	chr9.1		9	5438435	9:5116064	2.47946e-09	9:5438435	9.40000000000039e-12	6440	32074	0.990854200895004	0.996018604436576	4114245	6112532	ENSG00000254017.1	IGHEP2	IG_C_pseudogene	5113549	1	324886	2515	324886	6	0	6	4114245	6112532	1998287	79502
AITD_Saevarsdottir_32581359_1	AITD (Saevarsdottir, EUR)	IMD	DN_B_UT	B_DN_UT	B	Sorted cell	ENSG00000273061	CDC37L1-DT	5583	2.47763678732056e-06	2.63012358522785e-05	0.0853730466331883	0.906268390053848	0.00832978444032345	9:5438435	rs911760	chr9.1		9	5438435	9:4679078	2.48472e-07	9:5438435	9.40000000000039e-12	6837	32417	0.987536981236206	0.996018476516905	3680909	5679448	ENSG00000273061.1	CDC37L1-AS1	lncRNA	4679807	-1	-758628	729	-758628	20	1	20	3680338	5679448	1999110	79504
AITD_Saevarsdottir_32581359_1	AITD (Saevarsdottir, EUR)	IMD	DN_B_UT	B_DN_UT	B	Sorted cell	ENSG00000106789	CORO2A	4438	2.21183438846604e-108	1.29910976492878e-103	1.70254523338397e-05	0.999981348713927	1.62583373953884e-06	9:97784318	rs925489	chr9.3		9	97784318	9:98192147	9.23082e-17	9:97784318	8.49999999999903e-110	5605	23877	0.999998065433557	0.97411251446657	97193804	99191609	ENSG00000106789.12	CORO2A	protein_coding	98192637	-1	408319	490	408319	9	0	9	97193804	99191609	1997805	79488
AITD_Saevarsdottir_32581359_1	AITD (Saevarsdottir, EUR)	IMD	DN_B_UT	B_DN_UT	B	Sorted cell	ENSG00000136842	TMOD1	3897	1.71227678669502e-113	1.33553237868894e-103	1.28209305425711e-10	0.999999999858403	1.33714380614821e-11	9:97784318	rs925489	chr9.3		9	97784318	9:97575029	5.59318e-21	9:97784318	8.49999999999903e-110	4985	24546	0.999999647123255	0.97411251446657	96501215	98500483	ENSG00000136842.13	TMOD1	protein_coding	97501666	1	282652	73363	282652	4	0	4	96501215	98500483	1999268	79492
AITD_Saevarsdottir_32581359_1	AITD (Saevarsdottir, EUR)	IMD	DN_B_UT	B_DN_UT	B	Sorted cell	ENSG00000159712	ANKRD18CP	3777	4.4734612979151e-106	1.31323847576383e-103	0.00339381407221248	0.996294764241968	0.00031142168580795	9:97784318	rs925489	chr9.3		9	97784318	9:97387660	6.32281e-09	9:97784318	8.49999999999903e-110	4838	24226	0.999628549933026	0.97411251446657	96222112	98220576	ENSG00000159712.10	ANKRD18CP	transcribed_unprocessed_pseudogene	97221235	-1	-563083	-166425	-563083	12	5	12	96222112	98220576	1998464	79493
AITD_Saevarsdottir_32581359_1	AITD (Saevarsdottir, EUR)	IMD	DN_B_UT	B_DN_UT	B	Sorted cell	ENSG00000196116	TDRD7	3795	2.14551708502029e-104	1.09686514514945e-103	0.160733949915721	0.821715188674644	0.0175508614096485	9:97784318	rs925489	chr9.3		9	97784318	9:97412112	1.0175e-16	9:97784318	8.49999999999903e-110	4871	24533	0.979758031812027	0.97411251446657	96412249	98411906	ENSG00000196116.7	TDRD7	protein_coding	97412096	1	372222	16	372222	5	0	5	96412249	98411906	1999657	79497
AITD_Saevarsdottir_32581359_1	AITD (Saevarsdottir, EUR)	IMD	DN_B_UT	B_DN_UT	B	Sorted cell	ENSG00000197816	CCDC180	3726	1.28840148841504e-106	1.32787983803086e-103	0.000969211199496789	0.998909030893748	0.000121757906749113	9:97784318	rs925489	chr9.3		9	97784318	9:97224422	1.20076e-10	9:97784318	8.49999999999903e-110	4793	24432	0.999881310534975	0.97411251446657	96307566	98307051	ENSG00000197816.13	CCDC180	protein_coding	97307659	1	476659	-83237	476659	7	4	7	96307566	98307051	1999485	79498
AITD_Saevarsdottir_32581359_1	AITD (Saevarsdottir, EUR)	IMD	DN_B_UT	B_DN_UT	B	Sorted cell	ENSG00000203279	AL590705.1	3764	3.14166804703364e-125	1.31980871172951e-103	2.38039650679136e-22	1	2.08889074479321e-23	9:97784318	rs925489	chr9.3		9	97784318	9:97229855	9.9134e-34	9:97784318	8.49999999999903e-110	4822	24257	0.999999999999997	0.97411251446657	96239213	98238226	ENSG00000203279.3	AL590705.1	lncRNA	97238721	-1	-545597	8866	-545597	9	2	9	96239213	98238226	1999013	79499
AITD_Saevarsdottir_32581359_1	AITD (Saevarsdottir, EUR)	IMD	DN_B_UT	B_DN_UT	B	Sorted cell	ENSG00000254633	STRA6LP	3778	1.72374673833937e-106	1.32863974776065e-103	0.00129548393780686	0.998540669056327	0.000163847005858603	9:97784318	rs925489	chr9.3		9	97784318	9:97224422	6.3264e-10	9:97784318	8.49999999999903e-110	4841	24455	0.999840148173483	0.97411251446657	96276627	98276420	ENSG00000254633.1	AL512590.2	transcribed_unitary_pseudogene	97276569	1	507749	-52147	507749	8	3	8	96276627	98276420	1999793	79503
AITD_Saevarsdottir_32581359_1	AITD (Saevarsdottir, EUR)	IMD	DN_B_UT	B_DN_UT	B	Sorted cell	ENSG00000134460	IL2RA	6242	6.19016058825536e-23	7.38224355223121e-22	0.000328710238839777	0.00327357323886876	0.996397716522292	10:6068912	rs7090530	chr10.1		10	6068912	10:6068866	7.24236e-11	10:6068912	1.99999999999993e-26	7590	30821	0.98659968988715	0.999999999275525	5062716	7058070	ENSG00000134460.15	IL2RA	protein_coding	6062367	-1	-6545	-6499	-6545	0	0	0	5062476	7058070	1995594	79512
AITD_Saevarsdottir_32581359_1	AITD (Saevarsdottir, EUR)	IMD	DN_B_UT	B_DN_UT	B	Sorted cell	ENSG00000134470	IL15RA	6329	3.49334068171344e-22	1.91069544766505e-19	0.00182437487062359	0.997848291365135	0.000327333764239043	10:6068912	rs7090530	chr10.1		10	6068912	10:5973021	2.68075e-13	10:6068912	1.99999999999993e-26	7677	31339	0.999735969122882	0.999999999275525	4978512	6977855	ENSG00000134470.20	IL15RA	protein_coding	5977543	-1	-91369	4522	-91369	3	0	3	4978222	6977855	1999633	79513
AITD_Saevarsdottir_32581359_1	AITD (Saevarsdottir, EUR)	IMD	DN_B_UT	B_DN_UT	B	Sorted cell	ENSG00000196372	ASB13	6308	6.32601878963153e-20	1.20816575213825e-19	0.333061011393851	0.636072003934159	0.0308669846719892	10:6068912	rs7090530	chr10.1		10	6068912	10:5662481	2.62998e-10	10:6068912	1.99999999999993e-26	7666	31086	0.938437954631336	0.999999999275525	4671513	6666140	ENSG00000196372.12	ASB13	protein_coding	5666595	-1	-402317	4114	-402317	13	0	13	4668819	6666140	1997321	79516
AITD_Saevarsdottir_32581359_1	AITD (Saevarsdottir, EUR)	IMD	DN_B_UT	B_DN_UT	B	Sorted cell	ENSG00000232807	RP11-536K7.3	6268	5.84152250332515e-22	1.88063362200152e-19	0.00304109132632597	0.979044764763009	0.0179141439106646	10:6068912	rs7090530	chr10.1		10	6068912	10:5933180	2.21773e-13	10:6068912	1.99999999999993e-26	7608	31438	0.957640849835655	0.999999999275525	4946027	6944361	ENSG00000232807.2	AL137186.2	lncRNA	5945913	-1	-122999	12733	-122999	4	0	4	4946027	6945862	1999835	79521
AITD_Saevarsdottir_32581359_1	AITD (Saevarsdottir, EUR)	IMD	DN_B_UT	B_DN_UT	B	Sorted cell	ENSG00000107554	DNMBP	3643	4.69641501128653e-08	3.25059077039302e-05	0.00144224764091194	0.998241365415748	0.00028383407148662	10:99523573	rs10748781	chr10.3		10	99523573	10:99997268	3.02444e-14	10:99523573	7.60000000000013e-12	4611	23452	0.982565780344472	0.999910742528048	99010098	101009904	ENSG00000107554.16	DNMBP	protein_coding	100009947	-1	486374	12679	486374	9	0	9	99010098	101009904	1999806	79507
AITD_Saevarsdottir_32581359_1	AITD (Saevarsdottir, EUR)	IMD	DN_B_UT	B_DN_UT	B	Sorted cell	ENSG00000196072	BLOC1S2	3623	7.79707564355101e-06	2.36151405860629e-05	0.238509015204801	0.722343236123347	0.0391163364556225	10:99523573	rs10748781	chr10.3		10	99523573	10:100068504	1.25087e-09	10:99523573	7.60000000000013e-12	4616	23544	0.972545887829122	0.999910614887815	99287298	101286058	ENSG00000196072.11	BLOC1S2	protein_coding	100286680	-1	763107	218176	763107	19	9	19	99287298	101286058	1998760	79515
AITD_Saevarsdottir_32581359_1	AITD (Saevarsdottir, EUR)	IMD	DN_B_UT	B_DN_UT	B	Sorted cell	ENSG00000230224	PHB1P9	3627	1.01997360864179e-07	3.25312738979976e-05	0.0031246980801399	0.996598216084721	0.000244452563879796	10:99523573	rs10748781	chr10.3		10	99523573	10:100278884	3.35798e-12	10:99523573	7.60000000000013e-12	4618	23509	0.998041937257155	0.999910720797217	99248937	101247991	ENSG00000230224.1	PHBP9	processed_pseudogene	100248271	1	-724698	30613	-724698	17	1	17	99248412	101247991	1999579	79520
AITD_Saevarsdottir_32581359_1	AITD (Saevarsdottir, EUR)	IMD	DN_B_UT	B_DN_UT	B	Sorted cell	ENSG00000075826	SEC31B	3562	2.39985449829296e-20	3.31090352415335e-05	7.24809607660619e-16	0.999966742044371	1.48920386135019e-07	10:100535901	rs11190600	chr10.3		10	100535901	10:100529986	1.94291e-34	10:99523573	7.60000000000013e-12	4518	23421	0.999951142566405	0.999911033623681	99520522	101518677	ENSG00000075826.16	SEC31B	protein_coding	100519861	-1	-16040	-10125	996288	2	2	26	99520522	101518677	1998155	79506
AITD_Saevarsdottir_32581359_1	AITD (Saevarsdottir, EUR)	IMD	DN_B_UT	B_DN_UT	B	Sorted cell	ENSG00000226864	ATE1OSP	5482	1.93908847016264e-14	0.000190911149207325	1.0155076818421e-10	0.999808629077903	4.59671320523428e-07	10:121928637	rs10887024	chr10.4		10	121928637	10:121928637	6.28921e-20	10:122380394	2.90000000000001e-10	6933	26240	0.999999998567496	0.999619334972945	120930452	122927339	ENSG00000226864.2	ATE1-AS1	transcribed_unitary_pseudogene	121948188	1	-19551	-19551	432206	0	0	5	120928809	122927339	1998530	79519
AITD_Saevarsdottir_32581359_1	AITD (Saevarsdottir, EUR)	IMD	DN_B_UT	B_DN_UT	B	Sorted cell	ENSG00000107669	ATE1	5482	8.46274305950308e-05	9.23106011601582e-05	0.443196930857956	0.483378147319112	0.0732479837911759	10:122380394	rs3850765	chr10.4		10	122380394	10:121917147	1.06934e-08	10:122380394	2.90000000000001e-10	6933	26240	0.901659104829113	0.999619334972945	120930452	122927339	ENSG00000107669.17	ATE1	protein_coding	121928031	-1	-452363	10884	-452363	6	0	6	120928809	122927339	1998530	79508
AITD_Saevarsdottir_32581359_1	AITD (Saevarsdottir, EUR)	IMD	DN_B_UT	B_DN_UT	B	Sorted cell	ENSG00000273891	AL731566.1	5416	7.7790702001645e-06	0.000181224480519148	0.0409986267117056	0.955118361918887	0.0036940078186881	10:122380394	rs3850765	chr10.4		10	122380394	10:121970385	2.82959e-08	10:122380394	2.90000000000001e-10	6844	26074	0.991853706554586	0.999619711123278	120965850	122965464	ENSG00000273891.1	AL731566.1	lncRNA	121965764	1	414630	4621	414630	3	0	3	120965850	122965464	1999614	79522
AITD_Saevarsdottir_32581359_1	AITD (Saevarsdottir, EUR)	IMD	DN_B_UT	B_DN_UT	B	Sorted cell	ENSG00000107679	PLEKHA1	5312	4.41879598499112e-06	9.94347596475097e-06	0.0229455025051976	0.050933661341769	0.926106473881084	10:122429681	rs1045216	chr10.4		10	122429681	10:122391446	1.64732e-08	10:122380394	2.90000000000001e-10	6568	26464	0.9453010797762	0.999617846707925	121374968	123374494	ENSG00000107679.14	PLEKHA1	protein_coding	122374708	1	54973	16738	5686	0	0	0	121374780	123374494	1999714	79509
AITD_Saevarsdottir_32581359_1	AITD (Saevarsdottir, EUR)	IMD	DN_B_UT	B_DN_UT	B	Sorted cell	ENSG00000121691	CAT	4648	3.15750204040299e-38	4.81768735848093e-12	6.55397871518036e-27	0.999999999995168	1.47808205820449e-14	11:34468990	rs2420388	chr11.2		11	34468990	11:34459548	4.34657e-43	11:35296165	1.49999999999998e-17	5626	24421	1	0.998729138918881	33439662	35438409	ENSG00000121691.4	CAT	protein_coding	34438934	1	30056	20614	857231	0	0	10	33439217	35438409	1999192	79528
AITD_Saevarsdottir_32581359_1	AITD (Saevarsdottir, EUR)	IMD	DN_B_UT	B_DN_UT	B	Sorted cell	ENSG00000149089	APIP	4916	2.16418562058239e-15	4.71175256274278e-12	0.000459085670438872	0.999497448328147	4.34659966969733e-05	11:35296165	rs10742340	chr11.2		11	35296165	11:34868442	1.83102e-15	11:35296165	1.49999999999998e-17	5994	23896	0.992672343847506	0.998729138919024	33916652	35916230	ENSG00000149089.12	APIP	protein_coding	34916379	-1	-379786	47937	-379786	7	0	7	33916652	35916230	1999578	79530
AITD_Saevarsdottir_32581359_1	AITD (Saevarsdottir, EUR)	IMD	DN_B_UT	B_DN_UT	B	Sorted cell	ENSG00000182919	C11orf54	4489	2.09423007769456e-11	0.00166929834844946	1.25245777259604e-08	0.99832664385234	4.04525368944418e-06	11:93742462	rs4753498	chr11.3		11	93742462	11:93742462	7.2647e-19	11:94178690	3.60000000000009e-09	5679	26565	0.999423364369061	0.992378018720606	92741770	94741052	ENSG00000182919.14	C11orf54	protein_coding	93741672	1	790	790	437018	0	0	4	92741770	94741052	1999282	79536
AITD_Saevarsdottir_32581359_1	AITD (Saevarsdottir, EUR)	IMD	DN_B_UT	B_DN_UT	B	Sorted cell	ENSG00000110218	PANX1	4490	4.0141011378766e-25	0.000675183419848525	2.40183140609156e-22	0.403546241693839	0.595778574886316	11:94128854	rs4753126	chr11.3		11	94128854	11:94128854	1.75056e-33	11:94178690	3.60000000000009e-09	5568	26552	1	0.992394186047113	93129447	95128327	ENSG00000110218.8	PANX1	protein_coding	94128841	1	13	13	49849	0	0	0	93129074	95128698	1999624	79526
AITD_Saevarsdottir_32581359_1	AITD (Saevarsdottir, EUR)	IMD	DN_B_UT	B_DN_UT	B	Sorted cell	ENSG00000181333	HEPHL1	4538	6.86171483690582e-39	0.000922276175683494	4.06831760317977e-36	0.546480672002859	0.452597051821461	11:94129327	rs1138800	chr11.3		11	94129327	11:94129327	4.0851e-52	11:94178690	3.60000000000009e-09	5631	26796	0.999999999999994	0.992378022124192	93022115	95021357	ENSG00000181333.11	HEPHL1	protein_coding	94021354	1	107973	107973	157336	1	1	1	93021745	95021357	1999612	79535
AITD_Saevarsdottir_32581359_1	AITD (Saevarsdottir, EUR)	IMD	DN_B_UT	B_DN_UT	B	Sorted cell	ENSG00000020922	MRE11	4623	4.97159496849198e-11	0.00164612527620956	3.01519190157252e-08	0.998348339391642	5.50513051216415e-06	11:94472581	rs639311	chr11.3		11	94472581	11:94453355	2.51116e-18	11:94178690	3.60000000000009e-09	5663	26216	0.905252134218827	0.992414553545022	93494605	95493908	ENSG00000020922.12	MRE11	protein_coding	94493844	-1	21263	40489	315154	1	1	5	93494605	95493908	1999303	79523
AITD_Saevarsdottir_32581359_1	AITD (Saevarsdottir, EUR)	IMD	DN_B_UT	B_DN_UT	B	Sorted cell	ENSG00000077458	FAM76B	4344	2.56483506799899e-34	4.04168848088491e-24	6.34594942173951e-11	0.999999999927184	9.36163066902816e-12	11:95578258	rs4409785	chr11.4		11	95578258	11:95759714	3.27557e-21	11:95578258	5.30000000000313e-31	5309	24880	0.999980341142909	1	94790671	96790240	ENSG00000077458.12	FAM76B	protein_coding	95789782	-1	211524	30068	211524	1	0	1	94790671	96790240	1999569	79524
AITD_Saevarsdottir_32581359_1	AITD (Saevarsdottir, EUR)	IMD	DN_B_UT	B_DN_UT	B	Sorted cell	ENSG00000245552	LNCRNA-IUR	4452	7.19226183498411e-28	4.11659821379121e-24	0.00017468029606598	0.999808685818693	1.66338852374854e-05	11:95578258	rs4409785	chr11.3		11	95578258	11:95232129	4.22184e-12	11:95578258	5.30000000000313e-31	5376	25346	0.999969550783078	1	94150764	96150423	ENSG00000245552.6	AP000787.1	lncRNA	95150499	1	427759	81630	427759	4	2	4	94150764	96150423	1999659	79538
AITD_Saevarsdottir_32581359_1	AITD (Saevarsdottir, EUR)	IMD	DN_B_UT	B_DN_UT	B	Sorted cell	ENSG00000245552	LNCRNA-IUR	4452	7.19226183498411e-28	4.11659821379121e-24	0.00017468029606598	0.999808685818693	1.66338852374854e-05	11:95578258	rs4409785	chr11.4		11	95578258	11:95232129	4.22184e-12	11:95578258	5.30000000000313e-31	5376	25346	0.999969550783078	1	94150764	96150423	ENSG00000245552.6	AP000787.1	lncRNA	95150499	1	427759	81630	427759	4	2	4	94150764	96150423	1999659	79538
AITD_Saevarsdottir_32581359_1	AITD (Saevarsdottir, EUR)	IMD	DN_B_UT	B_DN_UT	B	Sorted cell	ENSG00000284634	AC092821.3	4247	5.22707261236799e-43	1.39472524019111e-22	3.74774361411268e-21	1	7.23669237492176e-21	12:9465202	rs7300782	chr12.1		12	9465202	12:9462090	4.46537e-32	12:9747028	3.8e-29	5286	26067	0.957517549861483	0.997123847834509	8448295	10448069	ENSG00000284634.1	AC092821.3	lncRNA	9448498	1	16704	13592	298530	0	0	10	8448295	10448069	1999774	79570
AITD_Saevarsdottir_32581359_1	AITD (Saevarsdottir, EUR)	IMD	DN_B_UT	B_DN_UT	B	Sorted cell	ENSG00000214776	RP11-726G1.1	4227	5.68866732285848e-58	1.39172905277929e-22	4.08748190712703e-36	1	1.20176897265313e-21	12:9582220	rs201655036	chr12.1		12	9582220	12:9471449	8.74359e-51	12:9747028	3.8e-29	5245	26011	0.99912471843976	0.997123847834511	8467955	10467442	ENSG00000214776.11	AC092821.1	transcribed_unprocessed_pseudogene	9480608	1	101612	-9159	266420	0	0	9	8467589	10467442	1999853	79561
AITD_Saevarsdottir_32581359_1	AITD (Saevarsdottir, EUR)	IMD	DN_B_UT	B_DN_UT	B	Sorted cell	ENSG00000003056	M6PR	4012	3.36705170033942e-23	1.03952419927563e-22	0.238061695390964	0.734957589557143	0.0269807150518962	12:9747028	rs10844682	chr12.1		12	9747028	12:8921663	4.27861e-09	12:9747028	3.8e-29	5059	26434	0.945090131033839	0.997123847834509	7950116	9949902	ENSG00000003056.7	M6PR	protein_coding	8949645	-1	-797383	27982	-797383	31	0	31	7950116	9949902	1999786	79542
AITD_Saevarsdottir_32581359_1	AITD (Saevarsdottir, EUR)	IMD	DN_B_UT	B_DN_UT	B	Sorted cell	ENSG00000069493	CLEC2D	4525	4.81099229358399e-30	2.09053612091179e-23	3.37408873460173e-08	0.145974454925588	0.854025511333532	12:9747028	rs10844682	chr12.1		12	9747028	12:9722302	2.7804e-28	12:9747028	3.8e-29	5425	26649	0.999999977003893	0.997123847834511	8666919	10664936	ENSG00000069493.14	CLEC2D	protein_coding	9669713	1	77315	52589	77315	3	2	3	8665191	10664936	1999745	79545
AITD_Saevarsdottir_32581359_1	AITD (Saevarsdottir, EUR)	IMD	DN_B_UT	B_DN_UT	B	Sorted cell	ENSG00000110848	CD69	4680	1.94036086499982e-24	2.96264239609013e-23	0.0135640344054045	0.206519228906787	0.779916736687807	12:9747028	rs10844682	chr12.1		12	9747028	12:9770233	5.20566e-10	12:9747028	3.8e-29	5479	26736	0.994881427148188	0.997123847834511	8762113	10760810	ENSG00000110848.8	CD69	protein_coding	9760901	-1	13873	-9332	13873	0	0	0	8762113	10760810	1998697	79547
AITD_Saevarsdottir_32581359_1	AITD (Saevarsdottir, EUR)	IMD	DN_B_UT	B_DN_UT	B	Sorted cell	ENSG00000111796	KLRB1	4483	1.39242032276523e-23	1.27091670260101e-22	0.0978895664113094	0.893470009436045	0.00864042415264597	12:9747028	rs10844682	chr12.1		12	9747028	12:9312869	4.00319e-07	12:9747028	3.8e-29	5403	26585	0.984338404484542	0.997123847834509	8607915	10607706	ENSG00000111796.3	KLRB1	protein_coding	9607916	-1	-139112	295047	-139112	8	5	8	8607915	10607706	1999791	79549
AITD_Saevarsdottir_32581359_1	AITD (Saevarsdottir, EUR)	IMD	DN_B_UT	B_DN_UT	B	Sorted cell	ENSG00000184293	CLECL1P	4630	1.13745691354705e-29	3.7598646092938e-23	7.97671732663187e-08	0.263117480079671	0.736882440153158	12:9747028	rs10844682	chr12.1		12	9747028	12:9717324	2.14777e-22	12:9747028	3.8e-29	5464	26651	0.999999974302646	0.997123847834506	8737643	10733264	ENSG00000184293.7	CLECL1	transcribed_unitary_pseudogene	9733030	-1	-13998	15706	-13998	0	0	0	8733994	10733264	1999270	79555
AITD_Saevarsdottir_32581359_1	AITD (Saevarsdottir, EUR)	IMD	DN_B_UT	B_DN_UT	B	Sorted cell	ENSG00000205810	KLRC3	3700	1.16024697335576e-23	1.43775600533222e-22	0.0737903321084484	0.914387730315	0.0118219375765513	12:9747028	rs10844682	chr12.1		12	9747028	12:10410993	4.01754e-09	12:9747028	3.8e-29	4252	29387	0.960885987414931	0.997123847834511	9420627	11420403	ENSG00000205810.8	KLRC3	protein_coding	10420595	-1	673567	9602	673567	27	0	27	9420627	11420403	1999776	79558
AITD_Saevarsdottir_32581359_1	AITD (Saevarsdottir, EUR)	IMD	DN_B_UT	B_DN_UT	B	Sorted cell	ENSG00000212440	SNORA75	4251	1.54755623219367e-46	1.41890875287203e-22	1.09066649216254e-24	1	4.4249227825569e-25	12:9747028	rs10844682	chr12.1		12	9747028	12:9280193	1.36625e-37	12:9747028	3.8e-29	5283	26519	0.923694512249515	0.997123847834511	8286969	10286034	ENSG00000212440.1	SNORA75	snoRNA	9286822	-1	-460206	6629	-460206	14	0	14	8286969	10286499	1999530	79559
AITD_Saevarsdottir_32581359_1	AITD (Saevarsdottir, EUR)	IMD	DN_B_UT	B_DN_UT	B	Sorted cell	ENSG00000233719	GOT2P3	4485	4.92237055184196e-29	1.39614484776154e-22	3.46220491329619e-07	0.981980682714473	0.0180189710650422	12:9747028	rs10844682	chr12.1		12	9747028	12:9648330	2.72845e-18	12:9747028	3.8e-29	5389	26572	0.999998636481425	0.997123847834511	8641833	10641422	ENSG00000233719.4	GOT2P3	transcribed_processed_pseudogene	9641723	1	105305	6607	105305	7	0	7	8641833	10641422	1999589	79563
AITD_Saevarsdottir_32581359_1	AITD (Saevarsdottir, EUR)	IMD	DN_B_UT	B_DN_UT	B	Sorted cell	ENSG00000237248	LINC00987	4285	1.2484037568465e-24	1.41210024797614e-22	0.00875804747249288	0.990643879025996	0.000598073501513607	12:9747028	rs10844682	chr12.1		12	9747028	12:9232939	5.74072e-09	12:9747028	3.8e-29	5320	26641	0.996011088004814	0.997123847834511	8240104	10239888	ENSG00000237248.4	LINC00987	lncRNA	9144976	1	602052	87963	602052	21	2	21	8240104	10239888	1999784	79564
AITD_Saevarsdottir_32581359_1	AITD (Saevarsdottir, EUR)	IMD	DN_B_UT	B_DN_UT	B	Sorted cell	ENSG00000256582	LINC02390	4569	1.74427878356199e-27	2.15631201658242e-23	1.22473805953715e-05	0.150766490772853	0.849221261846551	12:9747028	rs10844682	chr12.1		12	9747028	12:9670678	3.01102e-11	12:9747028	3.8e-29	5446	26618	0.999991831351456	0.997123847834511	8706162	10703690	ENSG00000256582.1	LINC02390	lncRNA	9704077	1	42951	-33399	42951	1	1	1	8704167	10703690	1999523	79565
AITD_Saevarsdottir_32581359_1	AITD (Saevarsdottir, EUR)	IMD	DN_B_UT	B_DN_UT	B	Sorted cell	ENSG00000256594	RP11-705C15.2	4485	2.39814064490527e-25	1.57276191885183e-23	0.00168682278231811	0.109957508275349	0.888355668942332	12:9747028	rs10844682	chr12.1		12	9747028	12:9681798	3.92422e-10	12:9747028	3.8e-29	5389	26571	0.998575443959822	0.997123847834511	8649412	10647788	ENSG00000256594.8	AC010186.2	transcribed_unprocessed_pseudogene	9653683	1	93345	28115	93345	5	2	5	8649412	10647788	1998376	79566
AITD_Saevarsdottir_32581359_1	AITD (Saevarsdottir, EUR)	IMD	DN_B_UT	B_DN_UT	B	Sorted cell	ENSG00000225231	LINC02470	4670	1.89547053157239e-74	1.34020532996576e-22	1.41431353031617e-52	1	6.78214532768398e-24	12:9943487	rs74065411	chr12.1		12	9943487	12:9943487	6.77194e-74	12:9747028	3.8e-29	5355	25048	1	0.997123847834511	8944473	10801180	ENSG00000225231.1	LINC02470	lncRNA	9943496	-1	9	9	196468	0	0	7	8944473	10801180	1856707	79562
AITD_Saevarsdottir_32581359_1	AITD (Saevarsdottir, EUR)	IMD	DN_B_UT	B_DN_UT	B	Sorted cell	ENSG00000213809	KLRK1	3727	7.85034726509978e-57	1.58396657725402e-22	4.95613188929102e-35	1	4.33985877643358e-25	12:10384670	rs11053781	chr12.1		12	10384670	12:10384670	1.43035e-51	12:9747028	3.8e-29	4286	29604	0.994904610230968	0.997123847834509	9392633	11391594	ENSG00000213809.8	KLRK1	protein_coding	10390041	-1	5371	5371	643013	0	0	24	9392144	11391594	1999450	79560
AITD_Saevarsdottir_32581359_1	AITD (Saevarsdottir, EUR)	IMD	DN_B_UT	B_DN_UT	B	Sorted cell	ENSG00000197728	RPS26	2711	1.08297086309537e-62	1.81599147409567e-07	1.06054838263989e-56	0.17716136239382	0.822838456007022	12:56042145	rs1131017	chr12.2		12	56042145	12:56007301	9.90835e-105	12:56076841	5.90000000000005e-13	4056	24277	0.999999999999993	0.996515363967228	55042099	57041338	ENSG00000197728.9	RPS26	protein_coding	56041918	1	227	-34617	34923	0	2	0	55042099	57041371	1999272	79556
AITD_Saevarsdottir_32581359_1	AITD (Saevarsdottir, EUR)	IMD	DN_B_UT	B_DN_UT	B	Sorted cell	ENSG00000135437	RDH5	3174	4.16999306735136e-08	1.01439031839125e-06	0.0392241560477339	0.954159520748916	0.00661526711310088	12:56076841	rs11171739	chr12.2		12	56076841	12:55721801	2.80932e-19	12:56076841	5.90000000000005e-13	4512	25275	0.99424461562565	0.996515338099008	54720785	56720316	ENSG00000135437.9	RDH5	protein_coding	55720393	1	356448	1408	356448	22	0	22	54720785	56720316	1999531	79550
AITD_Saevarsdottir_32581359_1	AITD (Saevarsdottir, EUR)	IMD	DN_B_UT	B_DN_UT	B	Sorted cell	ENSG00000139531	SUOX	2778	1.94725978474117e-10	5.85693673385183e-08	0.000189725232256333	0.0562919386646643	0.943518277338987	12:56076841	rs11171739	chr12.2		12	56076841	12:55985276	1.78097e-11	12:56076841	5.90000000000005e-13	4130	24401	0.999039835225594	0.996515359663632	54997312	56996897	ENSG00000139531.12	SUOX	protein_coding	55997276	1	79565	-12000	79565	3	0	3	54997312	56996897	1999585	79551
AITD_Saevarsdottir_32581359_1	AITD (Saevarsdottir, EUR)	IMD	DN_B_UT	B_DN_UT	B	Sorted cell	ENSG00000257303	CNPY2-AS1	2464	4.10650660811514e-07	3.27670321845883e-07	0.420417542684706	0.335253186655427	0.244328532338884	12:56076841	rs11171739	chr12.2		12	56076841	12:56228189	4.75827e-09	12:56076841	5.90000000000005e-13	3680	23222	0.921435924391266	0.9965153899642	55300332	57299843	ENSG00000257303.1	AC073896.2	lncRNA	56300075	1	-223234	-71886	-223234	19	4	19	55300332	57299843	1999511	79567
AITD_Saevarsdottir_32581359_1	AITD (Saevarsdottir, EUR)	IMD	DN_B_UT	B_DN_UT	B	Sorted cell	ENSG00000257727	CNPY2	2456	5.24003513131765e-30	9.73949600727894e-07	5.38018593779562e-24	0.999999010420658	1.56297481628721e-08	12:56316135	rs3809128	chr12.2		12	56316135	12:56286961	9.40602e-58	12:56076841	5.90000000000005e-13	3664	23155	1	0.996515391700596	55317569	57314951	ENSG00000257727.5	CNPY2	protein_coding	56315988	-1	-147	29027	239147	0	4	23	55317569	57314951	1997382	79569
AITD_Saevarsdottir_32581359_1	AITD (Saevarsdottir, EUR)	IMD	DN_B_UT	B_DN_UT	B	Sorted cell	ENSG00000176422	SPRYD4	2324	1.68754263704943e-21	9.36347648317302e-07	1.80225907705564e-15	0.999999058632684	5.01966400971594e-09	12:56467674	rs7302925	chr12.2		12	56467674	12:56467674	9.57719e-35	12:56076841	5.90000000000005e-13	3462	22261	1	0.996515413529541	55469440	57467701	ENSG00000176422.13	SPRYD4	protein_coding	56468578	1	-904	-904	-391737	0	0	31	55469398	57467701	1998303	79553
AITD_Saevarsdottir_32581359_1	AITD (Saevarsdottir, EUR)	IMD	DN_B_UT	B_DN_UT	B	Sorted cell	ENSG00000076067	RBMS2	2287	1.3383312750951e-19	9.16326929934851e-07	1.46053771754647e-13	0.999999079206174	4.46674855025401e-09	12:56526618	rs10876897	chr12.2		12	56526618	12:56526618	4.73989e-24	12:56076841	5.90000000000005e-13	3352	21785	0.999999999768564	0.996515022242251	55522599	57518773	ENSG00000076067.12	RBMS2	protein_coding	56521820	1	4798	4798	-444979	0	0	35	55522599	57521851	1999252	79546
AITD_Saevarsdottir_32581359_1	AITD (Saevarsdottir, EUR)	IMD	DN_B_UT	B_DN_UT	B	Sorted cell	ENSG00000166598	HSP90B1	4776	1.91303582195624e-08	1.15452948761482e-08	0.582542891145554	0.351513983864794	0.0659430943139994	12:103499163	rs12582330	chr12.3		12	103499163	12:103943485	5.07898e-10	12:103499163	7.69999999999782e-15	5660	24235	0.918346037780674	0.950155192728181	102930114	104929535	ENSG00000166598.14	HSP90B1	protein_coding	103930410	1	-431247	13075	-431247	6	0	6	102930114	104929535	1999421	79552
AITD_Saevarsdottir_32581359_1	AITD (Saevarsdottir, EUR)	IMD	DN_B_UT	B_DN_UT	B	Sorted cell	ENSG00000179088	C12orf42	4553	1.3344161435476e-08	1.43836583650829e-08	0.404327461756541	0.435692807264014	0.159979703251625	12:103499163	rs12582330	chr12.3		12	103499163	12:103238659	8.35506e-08	12:103499163	7.69999999999782e-15	5395	24356	0.931336258353566	0.950155192643764	102497404	104495841	ENSG00000179088.14	C12orf42	protein_coding	103495968	-1	-3195	257309	-3195	0	0	0	102496242	104495841	1999599	79554
AITD_Saevarsdottir_32581359_1	AITD (Saevarsdottir, EUR)	IMD	DN_B_UT	B_DN_UT	B	Sorted cell	ENSG00000198431	TXNRD1	5067	1.13429581370952e-08	2.04664545548685e-08	0.341545656294454	0.616227065496269	0.0422272463998639	12:103499163	rs12582330	chr12.3		12	103499163	12:104358243	6.37207e-08	12:103499163	7.69999999999782e-15	6027	24509	0.939287346976744	0.950155192808817	103216289	105215246	ENSG00000198431.15	TXNRD1	protein_coding	104215779	1	-716616	142464	-716616	14	3	14	103216289	105215246	1998957	79557
AITD_Saevarsdottir_32581359_1	AITD (Saevarsdottir, EUR)	IMD	DN_B_UT	B_DN_UT	B	Sorted cell	ENSG00000257681	RP11-341G23.4	4737	1.12711850158667e-15	3.32215018585335e-08	3.39273771307457e-08	0.999999929745367	3.10575016750439e-09	12:103499163	rs12582330	chr12.3		12	103499163	12:103830520	9.37537e-19	12:103499163	7.69999999999782e-15	5620	24517	0.999999993948127	0.950155192390829	102768956	104768685	ENSG00000257681.1	AC025265.1	lncRNA	103766906	-1	267743	-63614	267743	3	0	3	102768956	104768730	1999774	79568
AITD_Saevarsdottir_32581359_1	AITD (Saevarsdottir, EUR)	IMD	DN_B_UT	B_DN_UT	B	Sorted cell	ENSG00000111696	NT5DC3	4835	2.68298028975355e-56	3.30968445386764e-08	8.10645316188975e-49	0.999999966767334	1.3581671919569e-10	12:103827352	rs17034657	chr12.3		12	103827352	12:103827352	1.05321e-76	12:103499163	7.69999999999782e-15	5718	24425	0.999999999999998	0.950155192563231	102843382	104840024	ENSG00000111696.11	NT5DC3	protein_coding	103841234	-1	13882	13882	342071	0	0	4	102843382	104840255	1996873	79548
AITD_Saevarsdottir_32581359_1	AITD (Saevarsdottir, EUR)	IMD	DN_B_UT	B_DN_UT	B	Sorted cell	ENSG00000127863	TNFRSF19	6925	1.33661811408944e-38	6.20820474088492e-18	2.15298652328101e-21	1	2.1490617842754e-20	13:23787742	rs3794336	chr13.1		13	23787742	13:23767704	8.32922e-41	13:24212777	2.10000000000004e-23	8332	29397	0.999975527366373	1	22570396	24570262	ENSG00000127863.15	TNFRSF19	protein_coding	23570412	1	217330	197292	642365	0	0	6	22570396	24570262	1999866	79578
AITD_Saevarsdottir_32581359_1	AITD (Saevarsdottir, EUR)	IMD	DN_B_UT	B_DN_UT	B	Sorted cell	ENSG00000102699	PARP4	6222	1.14595702733135e-18	4.47764459721399e-18	0.198656592818372	0.776200592659634	0.0251428145219914	13:24212777	rs17364832	chr13.1		13	24212777	13:24519844	4.37229e-10	13:24212777	2.10000000000004e-23	7420	27315	0.967210728527026	1	23512865	25510240	ENSG00000102699.5	PARP4	protein_coding	24512778	-1	300001	-7066	300001	4	0	4	23512865	25510240	1997375	79572
AITD_Saevarsdottir_32581359_1	AITD (Saevarsdottir, EUR)	IMD	DN_B_UT	B_DN_UT	B	Sorted cell	ENSG00000182957	SPATA13	6999	2.65202777978249e-18	3.09274408852936e-18	0.433641927224373	0.505663007571621	0.0606950652040082	13:24212777	rs17364832	chr13.1		13	24212777	13:24215568	2.0917e-09	13:24212777	2.10000000000004e-23	8322	28959	0.91025438426885	0.999999999999995	22979832	24979741	ENSG00000182957.15	SPATA13	protein_coding	24160720	1	52057	54848	52057	1	1	1	22979832	24979741	1999909	79580
AITD_Saevarsdottir_32581359_1	AITD (Saevarsdottir, EUR)	IMD	DN_B_UT	B_DN_UT	B	Sorted cell	ENSG00000205861	PCOTH	7036	2.52577370359276e-22	6.18068247863242e-18	4.08637583335325e-05	0.999954643634524	4.49260714021472e-06	13:24212777	rs17364832	chr13.1		13	24212777	13:23903308	3.13323e-12	13:24212777	2.10000000000004e-23	8395	29268	0.97594991221571	1	22888991	24887742	ENSG00000205861.11	PCOTH	lncRNA	23891459	1	321318	11849	321318	4	1	4	22888991	24887742	1998751	79581
AITD_Saevarsdottir_32581359_1	AITD (Saevarsdottir, EUR)	IMD	DN_B_UT	B_DN_UT	B	Sorted cell	ENSG00000120659	TNFSF11	4829	2.9158791839282e-10	4.95326871186988e-09	0.0551600164854399	0.937009154276337	0.0078308239933667	13:42473124	rs9533118	chr13.3		13	42473124	13:42371685	1.05407e-07	13:42473124	9.90000000000022e-15	5794	24886	0.991332876186542	0.971058154746513	41562923	43562353	ENSG00000120659.14	TNFSF11	protein_coding	42574152	1	-101028	-202467	-101028	0	0	0	41562923	43562353	1999430	79574
AITD_Saevarsdottir_32581359_1	AITD (Saevarsdottir, EUR)	IMD	DN_B_UT	B_DN_UT	B	Sorted cell	ENSG00000133106	EPSTI1	5045	1.93660922831893e-31	5.2161238956414e-09	3.71273623270222e-23	0.999999994754845	2.90307265129312e-11	13:42992237	rs3825511	chr13.3		13	42992237	13:42992237	2.30468e-54	13:42473124	9.90000000000022e-15	6182	24556	0.999999999999931	0.971058155048373	41993494	43991213	ENSG00000133106.14	EPSTI1	protein_coding	42992241	-1	4	4	519117	0	0	5	41993397	43991240	1997843	79579
AITD_Saevarsdottir_32581359_1	AITD (Saevarsdottir, EUR)	IMD	DN_B_UT	B_DN_UT	B	Sorted cell	ENSG00000120675	DNAJC15	5032	1.03702701017129e-26	5.18405016097311e-09	2.00041853873943e-18	0.999999994797875	1.80784148332911e-11	13:43023570	rs17553284	chr13.3		13	43023570	13:43023570	4.83165e-54	13:42473124	9.90000000000022e-15	6174	24405	1	0.971058155076493	42025192	44022923	ENSG00000120675.5	DNAJC15	protein_coding	43023586	1	-16	-16	-550462	0	0	6	42025192	44022923	1997731	79575
AITD_Saevarsdottir_32581359_1	AITD (Saevarsdottir, EUR)	IMD	DN_B_UT	B_DN_UT	B	Sorted cell	ENSG00000172575	RASGRP1	4745	6.11094419936082e-16	1.32357772241019e-13	4.4620680621508e-05	0.00884798851948787	0.991107390799761	15:38558129	rs7173565	chr15.1		15	38558129	15:38554477	1.56903e-16	15:38558129	9.39999999999798e-18	5732	24277	0.999424534885177	0.999996702670608	37565626	39563416	ENSG00000172575.11	RASGRP1	protein_coding	38564814	-1	6685	10337	6685	0	0	0	37565626	39563416	1997790	79583
AITD_Saevarsdottir_32581359_1	AITD (Saevarsdottir, EUR)	IMD	DN_B_UT	B_DN_UT	B	Sorted cell	ENSG00000261996	CTC-281F24.1	5354	2.55108693299937e-55	5.71381972813819e-09	4.46476619797823e-47	0.999999994258843	2.73437865674885e-11	17:6652703	rs7226265	chr17.1		17	6652703	17:6652703	1.1413e-64	17:7337072	1.3000000000004e-15	6438	26138	0.999999999999994	0.949323569469517	5655178	7654516	ENSG00000261996.1	AC004706.1	lncRNA	6655009	-1	2306	2306	-682063	0	0	37	5655178	7654516	1999338	79620
AITD_Saevarsdottir_32581359_1	AITD (Saevarsdottir, EUR)	IMD	DN_B_UT	B_DN_UT	B	Sorted cell	ENSG00000174327	SLC16A13	4567	8.17070686987887e-29	5.53916339261463e-09	1.47507958248334e-20	0.999999994444309	1.65324474695296e-11	17:7037390	rs7223276	chr17.1		17	7037390	17:7036203	8.02657e-39	17:7337072	1.3000000000004e-15	5604	25339	1	0.949323569372222	6036718	8035910	ENSG00000174327.6	SLC16A13	protein_coding	7036015	1	1375	188	301057	0	0	24	6036685	8035910	1999225	79606
AITD_Saevarsdottir_32581359_1	AITD (Saevarsdottir, EUR)	IMD	DN_B_UT	B_DN_UT	B	Sorted cell	ENSG00000174326	SLC16A11	4571	4.02329006270606e-20	5.54287948474822e-09	7.25848370212626e-12	0.999999994428286	2.1572659731521e-11	17:7133458	rs1443421	chr17.1		17	7133458	17:7133458	6.54397e-24	17:7337072	1.3000000000004e-15	5607	25356	0.999999999998533	0.949323569370969	6044453	8043795	ENSG00000174326.11	SLC16A11	protein_coding	7044092	-1	-89366	-89366	-292980	2	2	23	6044453	8043795	1999342	79605
AITD_Saevarsdottir_32581359_1	AITD (Saevarsdottir, EUR)	IMD	DN_B_UT	B_DN_UT	B	Sorted cell	ENSG00000132507	EIF5A	4434	1.05677367845079e-74	5.62222898112786e-09	1.87963470646088e-66	0.999999993952002	4.25771350082629e-10	17:7328473	rs9905997	chr17.1		17	7328473	17:7304645	6.3486e-89	17:7337072	1.3000000000004e-15	5436	25719	0.999999999999996	0.949323569271214	6307200	8306199	ENSG00000132507.17	EIF5A	protein_coding	7307628	1	20845	-2983	29444	2	0	5	6307200	8306199	1998999	79594
AITD_Saevarsdottir_32581359_1	AITD (Saevarsdottir, EUR)	IMD	DN_B_UT	B_DN_UT	B	Sorted cell	ENSG00000072818	ACAP1	4395	8.0780029415433e-10	3.89391450822458e-10	0.143718835388462	0.0686654995418376	0.787615663872507	17:7337072	rs61759532	chr17.1		17	7337072	17:7337072	1.32461e-11	17:7337072	1.3000000000004e-15	5395	25712	0.901644071539796	0.949323569259552	6336607	8335605	ENSG00000072818.11	ACAP1	protein_coding	7336529	1	543	543	543	0	0	0	6336607	8335605	1998998	79588
AITD_Saevarsdottir_32581359_1	AITD (Saevarsdottir, EUR)	IMD	DN_B_UT	B_DN_UT	B	Sorted cell	ENSG00000129255	MPDU1	4004	1.57428495636587e-11	5.46831651835641e-09	0.0028697315462324	0.996807871999631	0.000322390970075718	17:7337072	rs61759532	chr17.1		17	7337072	17:7582534	1.14706e-13	17:7337072	1.3000000000004e-15	4985	25095	0.99930751699992	0.949323569274965	6583821	8583046	ENSG00000129255.15	MPDU1	protein_coding	7583852	1	-246780	-1318	-246780	26	0	26	6583821	8583046	1999225	79593
AITD_Saevarsdottir_32581359_1	AITD (Saevarsdottir, EUR)	IMD	DN_B_UT	B_DN_UT	B	Sorted cell	ENSG00000141504	SAT2	3962	2.95718596905358e-13	5.4913954100944e-09	5.3847999151075e-05	0.999939323631371	6.82287778687897e-06	17:7337072	rs61759532	chr17.1		17	7337072	17:7633780	1.56194e-16	17:7337072	1.3000000000004e-15	4933	25122	0.916485887090337	0.949323569256568	6628328	8627724	ENSG00000141504.11	SAT2	protein_coding	7627821	-1	290749	-5959	290749	30	1	30	6628328	8627724	1999396	79596
AITD_Saevarsdottir_32581359_1	AITD (Saevarsdottir, EUR)	IMD	DN_B_UT	B_DN_UT	B	Sorted cell	ENSG00000170004	CHD3	3890	2.87672010892607e-09	2.2870418150239e-09	0.523286246566454	0.415973234531451	0.0607405137383332	17:7337072	rs61759532	chr17.1		17	7337072	17:7885955	1.96055e-10	17:7337072	1.3000000000004e-15	4810	25148	0.927541456418034	0.949323569224378	6884867	8884638	ENSG00000170004.16	CHD3	protein_coding	7888789	1	-551717	-2834	-551717	42	0	42	6884867	8884638	1999771	79600
AITD_Saevarsdottir_32581359_1	AITD (Saevarsdottir, EUR)	IMD	DN_B_UT	B_DN_UT	B	Sorted cell	ENSG00000170175	CHRNB1	4220	5.15601573298145e-15	5.5623286406681e-09	9.2695178087511e-07	0.999998973221993	9.42638908857314e-08	17:7337072	rs61759532	chr17.1		17	7337072	17:7452302	7.03873e-16	17:7337072	1.3000000000004e-15	5232	25445	0.999999883032107	0.949323569276183	6445503	8442969	ENSG00000170175.10	CHRNB1	protein_coding	7445061	1	-107989	7241	-107989	11	0	11	6445503	8444924	1999421	79601
AITD_Saevarsdottir_32581359_1	AITD (Saevarsdottir, EUR)	IMD	DN_B_UT	B_DN_UT	B	Sorted cell	ENSG00000174282	ZBTB4	4147	3.56749339958571e-09	1.53154572046238e-09	0.645730989434175	0.277155057023628	0.0771139484431585	17:7337072	rs61759532	chr17.1		17	7337072	17:7463029	3.33068e-08	17:7337072	1.3000000000004e-15	5146	25273	0.900337324095964	0.949323569288537	6485549	8483452	ENSG00000174282.11	ZBTB4	protein_coding	7479631	-1	142559	16602	142559	12	0	12	6485549	8483452	1997903	79604
AITD_Saevarsdottir_32581359_1	AITD (Saevarsdottir, EUR)	IMD	DN_B_UT	B_DN_UT	B	Sorted cell	ENSG00000175826	CTDNEP1	4544	1.9261382405311e-12	5.63669310748865e-09	0.000341544277473746	0.999502528638623	0.000155921445283433	17:7337072	rs61759532	chr17.1		17	7337072	17:7247233	4.84639e-18	17:7337072	1.3000000000004e-15	5557	25798	0.998868808153893	0.949323569276349	6252695	8252344	ENSG00000175826.11	CTDNEP1	protein_coding	7251734	-1	-85338	4501	-85338	11	0	11	6252695	8252344	1999649	79607
AITD_Saevarsdottir_32581359_1	AITD (Saevarsdottir, EUR)	IMD	DN_B_UT	B_DN_UT	B	Sorted cell	ENSG00000179029	TMEM107	3630	5.57918945074178e-12	5.45234279726429e-09	0.00102211077837407	0.998872312536945	0.000105571226757259	17:7337072	rs61759532	chr17.1		17	7337072	17:8173593	1.62584e-10	17:7337072	1.3000000000004e-15	4495	24971	0.916480020140548	0.949325528019666	7176515	9175257	ENSG00000179029.14	TMEM107	protein_coding	8176380	-1	839308	2787	839308	61	1	61	7176515	9175257	1998742	79610
AITD_Saevarsdottir_32581359_1	AITD (Saevarsdottir, EUR)	IMD	DN_B_UT	B_DN_UT	B	Sorted cell	ENSG00000179029	TMEM107	3630	5.57918945074178e-12	5.45234279726429e-09	0.00102211077837407	0.998872312536945	0.000105571226757259	17:7337072	rs61759532	chr17.2		17	7337072	17:8173593	1.62584e-10	17:7337072	1.3000000000004e-15	4495	24971	0.916480020140548	0.949325528019666	7176515	9175257	ENSG00000179029.14	TMEM107	protein_coding	8176380	-1	839308	2787	839308	61	1	61	7176515	9175257	1998742	79610
AITD_Saevarsdottir_32581359_1	AITD (Saevarsdottir, EUR)	IMD	DN_B_UT	B_DN_UT	B	Sorted cell	ENSG00000179859	RNF227	3877	4.2490045307351e-18	5.48976122010386e-09	7.73987124945302e-10	0.999999993562895	1.73359608479122e-10	17:7337072	rs61759532	chr17.1		17	7337072	17:7915774	1.10931e-23	17:7337072	1.3000000000004e-15	4792	25113	0.999975808112618	0.949323569234559	6916430	8915972	ENSG00000179859.9	AC104581.1	protein_coding	7916289	-1	579217	515	579217	44	0	44	6916430	8915972	1999542	79611
AITD_Saevarsdottir_32581359_1	AITD (Saevarsdottir, EUR)	IMD	DN_B_UT	B_DN_UT	B	Sorted cell	ENSG00000219200	RNASEK	4581	6.39222711713573e-13	5.54762709646828e-09	0.00011520963201882	0.999870714169807	1.4070649906903e-05	17:7337072	rs61759532	chr17.1		17	7337072	17:7018644	3.55091e-37	17:7337072	1.3000000000004e-15	5616	25381	0.999943225811519	0.949323569384557	6012517	8010682	ENSG00000219200.11	RNASEK	protein_coding	7012624	1	324448	6020	324448	28	2	28	6012517	8011596	1999079	79615
AITD_Saevarsdottir_32581359_1	AITD (Saevarsdottir, EUR)	IMD	DN_B_UT	B_DN_UT	B	Sorted cell	ENSG00000220205	VAMP2	3611	2.92091936715249e-09	2.17965989825461e-09	0.535671863942814	0.399679326797314	0.0646488041592908	17:7337072	rs61759532	chr17.1		17	7337072	17:8149097	1.23907e-13	17:7337072	1.3000000000004e-15	4473	24945	0.930659374780874	0.949325528023516	7164230	9163536	ENSG00000220205.8	VAMP2	protein_coding	8162948	-1	825876	13851	825876	58	1	58	7164230	9163536	1999306	79616
AITD_Saevarsdottir_32581359_1	AITD (Saevarsdottir, EUR)	IMD	DN_B_UT	B_DN_UT	B	Sorted cell	ENSG00000220205	VAMP2	3611	2.92091936715249e-09	2.17965989825461e-09	0.535671863942814	0.399679326797314	0.0646488041592908	17:7337072	rs61759532	chr17.2		17	7337072	17:8149097	1.23907e-13	17:7337072	1.3000000000004e-15	4473	24945	0.930659374780874	0.949325528023516	7164230	9163536	ENSG00000220205.8	VAMP2	protein_coding	8162948	-1	825876	13851	825876	58	1	58	7164230	9163536	1999306	79616
AITD_Saevarsdottir_32581359_1	AITD (Saevarsdottir, EUR)	IMD	DN_B_UT	B_DN_UT	B	Sorted cell	ENSG00000256806	C17orf100	5380	1.50819882378554e-10	5.55250365478685e-09	0.0263593283168129	0.97042839662676	0.00321226935310478	17:7337072	rs61759532	chr17.1		17	7337072	17:6653853	1.22715e-08	17:7337072	1.3000000000004e-15	6464	26174	0.97782302688984	0.949323569468852	5651999	7650924	ENSG00000256806.5	C17orf100	protein_coding	6651762	1	685310	2091	685310	38	0	38	5651999	7651454	1999455	79619
AITD_Saevarsdottir_32581359_1	AITD (Saevarsdottir, EUR)	IMD	DN_B_UT	B_DN_UT	B	Sorted cell	ENSG00000233223	MPDU1-AS1	4003	9.54977592750567e-21	5.4849521646818e-09	1.7410864467467e-12	0.99999999449993	1.33789153684385e-11	17:7555265	rs12937543	chr17.1		17	7555265	17:7555265	2.88687e-23	17:7337072	1.3000000000004e-15	4984	25091	0.998603303524016	0.949323569275405	6584286	8583046	ENSG00000233223.2	AC016876.1	lncRNA	7584098	-1	28833	28833	247026	10	10	27	6584286	8583046	1998760	79617
AITD_Saevarsdottir_32581359_1	AITD (Saevarsdottir, EUR)	IMD	DN_B_UT	B_DN_UT	B	Sorted cell	ENSG00000178971	CTC1	3771	9.12882719207204e-38	5.50265189921274e-09	1.65898684988296e-29	0.999999994326117	1.71233729496051e-10	17:8233498	rs11655447	chr17.1		17	8233498	17:8247605	2.55731e-50	17:7337072	1.3000000000004e-15	4645	25173	1	0.949325528016166	7248999	9246928	ENSG00000178971.13	CTC1	protein_coding	8248056	-1	14558	451	910984	0	0	65	7248838	9247695	1998857	79609
AITD_Saevarsdottir_32581359_1	AITD (Saevarsdottir, EUR)	IMD	DN_B_UT	B_DN_UT	B	Sorted cell	ENSG00000178971	CTC1	3771	9.12882719207204e-38	5.50265189921274e-09	1.65898684988296e-29	0.999999994326117	1.71233729496051e-10	17:8233498	rs11655447	chr17.2		17	8233498	17:8247605	2.55731e-50	17:7337072	1.3000000000004e-15	4645	25173	1	0.949325528016166	7248999	9246928	ENSG00000178971.13	CTC1	protein_coding	8248056	-1	14558	451	910984	0	0	65	7248838	9247695	1998857	79609
AITD_Saevarsdottir_32581359_1	AITD (Saevarsdottir, EUR)	IMD	DN_B_UT	B_DN_UT	B	Sorted cell	ENSG00000166579	NDEL1	3853	1.11379493237771e-06	0.000133341149754342	0.00827778329759816	0.990998062743381	0.000589699014334544	17:8937823	rs7218886	chr17.2		17	8937823	17:8490582	3.55654e-09	17:8937823	4.39999999999966e-10	4737	25162	0.998373423170499	0.999683295465882	7414613	9410824	ENSG00000166579.15	NDEL1	protein_coding	8435884	1	501939	54698	501939	6	0	6	7413462	9410932	1997470	79599
AITD_Saevarsdottir_32581359_1	AITD (Saevarsdottir, EUR)	IMD	DN_B_UT	B_DN_UT	B	Sorted cell	ENSG00000273816	AC005695.3	4684	5.06232060849726e-05	7.91325225809181e-05	0.379521211649765	0.593233273883016	0.0271157587385539	17:8963300	rs886081	chr17.2		17	8963300	17:9246075	4.75469e-08	17:8937823	4.39999999999966e-10	5746	24944	0.915894482281745	0.999691437828578	8245873	10244517	ENSG00000273816.1	AC005695.3	lncRNA	9244897	-1	281597	-1178	307074	3	0	3	8245873	10244517	1998644	79621
AITD_Saevarsdottir_32581359_1	AITD (Saevarsdottir, EUR)	IMD	DN_B_UT	B_DN_UT	B	Sorted cell	ENSG00000173801	JUP	2409	1.93683181327202e-32	1.38187912951782e-06	1.40159080848384e-26	0.999998592059949	2.60609253017197e-08	17:41761073	rs4606765	chr17.3		17	41761073	17:41764369	2.61746e-55	17:42137394	1.59999999999976e-12	3051	25964	1	0.921850851159834	40786959	42786922	ENSG00000173801.16	JUP	protein_coding	41786711	-1	25638	22342	-350683	0	0	17	40786959	42786922	1999963	79602
AITD_Saevarsdottir_32581359_1	AITD (Saevarsdottir, EUR)	IMD	DN_B_UT	B_DN_UT	B	Sorted cell	ENSG00000141698	NT5C3B	2344	3.73173225188409e-19	1.37618451001691e-06	2.71164730607619e-13	0.9999985977804	2.60348162645379e-08	17:41837496	rs4796714	chr17.3		17	41837496	17:41818912	1.05807e-43	17:42137394	1.59999999999976e-12	2989	25857	0.999813513790233	0.921850848129294	40836268	42835712	ENSG00000141698.16	NT5C3B	protein_coding	41836232	-1	-1264	17320	-301162	0	0	14	40836268	42835712	1999444	79597
AITD_Saevarsdottir_32581359_1	AITD (Saevarsdottir, EUR)	IMD	DN_B_UT	B_DN_UT	B	Sorted cell	ENSG00000108771	DHX58	2472	3.74033175862674e-27	1.21982562284226e-06	3.06001469655896e-21	0.99795363424906	0.00204514592532007	17:42106109	rs35370188	chr17.3		17	42106109	17:42107183	4.55382e-46	17:42137394	1.59999999999976e-12	3189	22966	0.999999999999998	0.921850914336831	41129640	43043756	ENSG00000108771.12	DHX58	protein_coding	42112714	-1	6605	5531	-24680	0	0	2	41129078	43043756	1914678	79590
AITD_Saevarsdottir_32581359_1	AITD (Saevarsdottir, EUR)	IMD	DN_B_UT	B_DN_UT	B	Sorted cell	ENSG00000037042	TUBG2	2392	5.77090635814707e-09	1.20007108857922e-06	0.00478395184857624	0.994831659902685	0.000383182406744729	17:42137394	rs12325861	chr17.3		17	42137394	17:42666433	3.6635e-09	17:42137394	1.59999999999976e-12	3127	22665	0.996997510738353	0.921850923419253	41659512	43658325	ENSG00000037042.8	TUBG2	protein_coding	42659284	1	-521890	7149	-521890	27	0	27	41659512	43658325	1998813	79587
AITD_Saevarsdottir_32581359_1	AITD (Saevarsdottir, EUR)	IMD	DN_B_UT	B_DN_UT	B	Sorted cell	ENSG00000108788	MLX	2401	1.05071795155277e-08	1.19406337114282e-06	0.0087159840847373	0.990506550491943	0.000776260852770058	17:42137394	rs12325861	chr17.3		17	42137394	17:42808235	7.8448e-09	17:42137394	1.59999999999976e-12	3128	22650	0.995346507708818	0.92185092336434	41567199	43566602	ENSG00000108788.11	MLX	protein_coding	42567100	1	-429706	241135	-429706	22	18	22	41567199	43566602	1999403	79591
AITD_Saevarsdottir_32581359_1	AITD (Saevarsdottir, EUR)	IMD	DN_B_UT	B_DN_UT	B	Sorted cell	ENSG00000126581	BECN1	2197	1.46891043265883e-10	1.17967263437157e-06	0.000124499287087272	0.999845837674421	2.84832189666879e-05	17:42137394	rs12325861	chr17.3		17	42137394	17:42808235	8.20036e-19	17:42137394	1.59999999999976e-12	2932	22168	0.99998609519322	0.921850935736825	41833410	43831537	ENSG00000126581.12	BECN1	protein_coding	42824282	-1	686888	16047	686888	41	0	41	41833410	43832185	1998775	79592
AITD_Saevarsdottir_32581359_1	AITD (Saevarsdottir, EUR)	IMD	DN_B_UT	B_DN_UT	B	Sorted cell	ENSG00000198496	NBR2	2198	3.09336483462055e-55	1.19227604193354e-06	2.59450079216475e-49	0.999998804100035	3.62392963606143e-09	17:43202523	17_43202523_T_A;rs34999923	chr17.3		17	43202523	17:43173325	1.55678e-67	17:42137394	1.59999999999976e-12	2985	22394	0.957760406496576	0.921827863413003	42126063	44124588	ENSG00000198496.10	NBR2	lncRNA	43125551	1	76972	47774	-988157	5	5	57	42126063	44124588	1998525	79613
AITD_Saevarsdottir_32581359_1	AITD (Saevarsdottir, EUR)	IMD	DN_B_UT	B_DN_UT	B	Sorted cell	ENSG00000178852	EFCAB13	2670	8.87789855433747e-24	1.49598024522413e-09	5.93450252275031e-15	0.999999998302243	2.01772408278728e-10	17:47300182	rs117870402	chr17.4		17	47300182	17:47323969	1.08694e-33	17:47743341	2.70000000000022e-15	3252	15516	0.999999999996917	0.920971579577195	46903953	48322473	ENSG00000178852.15	EFCAB13	protein_coding	47323955	1	-23773	14	419386	0	0	10	46903953	48322473	1418520	79608
AITD_Saevarsdottir_32581359_1	AITD (Saevarsdottir, EUR)	IMD	DN_B_UT	B_DN_UT	B	Sorted cell	ENSG00000198933	TBKBP1	3329	2.12942243573821e-15	1.91993425097853e-09	1.10908138405702e-06	0.999972219510578	2.66694881024469e-05	17:47717340	rs1808192	chr17.4		17	47717340	17:47691870	7.16794e-18	17:47743341	2.70000000000022e-15	4021	19914	0.999405097563788	0.920971579238047	46903953	48694004	ENSG00000198933.9	TBKBP1	protein_coding	47694161	1	23179	-2291	49180	0	0	1	46903953	48694004	1790051	79614
AITD_Saevarsdottir_32581359_1	AITD (Saevarsdottir, EUR)	IMD	DN_B_UT	B_DN_UT	B	Sorted cell	ENSG00000002919	SNX11	3808	2.55959025857409e-16	2.14076412461977e-09	1.19564312868407e-07	0.999999866046006	1.22489141736359e-08	17:47743341	rs11657388	chr17.4		17	47743341	17:48099170	3.22172e-20	17:47743341	2.70000000000022e-15	4570	22204	0.974331693403262	0.920971579098703	47103820	49102903	ENSG00000002919.14	SNX11	protein_coding	48107766	1	-364425	-8596	-364425	19	1	19	47103820	49102903	1999083	79585
AITD_Saevarsdottir_32581359_1	AITD (Saevarsdottir, EUR)	IMD	DN_B_UT	B_DN_UT	B	Sorted cell	ENSG00000005243	COPZ2	3792	2.12644928485808e-13	2.14669901472403e-09	9.90458344681084e-05	0.999890261844669	1.069017395221e-05	17:47743341	rs11657388	chr17.4		17	47743341	17:48041172	2.11274e-14	17:47743341	2.70000000000022e-15	4563	22268	0.999887743532964	0.920971579092296	47038071	49037676	ENSG00000005243.9	COPZ2	protein_coding	48037797	-1	294456	-3375	294456	13	0	13	47038071	49037676	1999605	79586
AITD_Saevarsdottir_32581359_1	AITD (Saevarsdottir, EUR)	IMD	DN_B_UT	B_DN_UT	B	Sorted cell	ENSG00000141295	SCRN2	3679	2.43781037028358e-10	1.81842113223603e-09	0.11676255198704	0.87094848658114	0.0122889593696172	17:47743341	rs11657388	chr17.4		17	47743341	17:47807006	7.63006e-17	17:47743341	2.70000000000022e-15	4426	21655	0.990304815957753	0.920971579135536	46903953	48840842	ENSG00000141295.13	SCRN2	protein_coding	47841273	-1	97932	34267	97932	3	3	3	46903953	48840842	1936889	79595
AITD_Saevarsdottir_32581359_1	AITD (Saevarsdottir, EUR)	IMD	DN_B_UT	B_DN_UT	B	Sorted cell	ENSG00000159111	MRPL10	3654	3.64076741407959e-10	1.66979847217607e-09	0.175140181238917	0.803241386216862	0.0216184305103451	17:47743341	rs11657388	chr17.4		17	47743341	17:47854790	1.67442e-07	17:47743341	2.70000000000022e-15	4396	21561	0.944080279507301	0.920971579140792	46903953	48831378	ENSG00000159111.12	MRPL10	protein_coding	47831541	-1	88200	-23249	88200	1	3	1	46903953	48831378	1927425	79598
AITD_Saevarsdottir_32581359_1	AITD (Saevarsdottir, EUR)	IMD	DN_B_UT	B_DN_UT	B	Sorted cell	ENSG00000173917	HOXB2	3817	2.14179297717808e-10	1.99469040986609e-09	0.0960011129298703	0.894067087165607	0.00993179769565368	17:47743341	rs11657388	chr17.4		17	47743341	17:48542733	2.47601e-13	17:47743341	2.70000000000022e-15	4525	23140	0.992072846054626	0.999318563266215	47545048	49544740	ENSG00000173917.10	HOXB2	protein_coding	48545109	-1	801768	2376	801768	27	1	27	47545048	49544871	1999823	79603
AITD_Saevarsdottir_32581359_1	AITD (Saevarsdottir, EUR)	IMD	DN_B_UT	B_DN_UT	B	Sorted cell	ENSG00000108465	CDK5RAP3	3855	3.07157130752398e-19	2.16573436730009e-09	1.41825855781109e-10	0.999999997670535	2.19054531434598e-11	17:48019787	rs757352	chr17.4		17	48019787	17:48019787	1.53176e-23	17:47743341	2.70000000000022e-15	4626	22463	0.999998492024859	0.920971579084427	46967985	48967647	ENSG00000108465.14	CDK5RAP3	protein_coding	47971113	1	48674	48674	-227772	2	2	10	46967985	48967647	1999662	79589
AITD_Saevarsdottir_32581359_1	AITD (Saevarsdottir, EUR)	IMD	DN_B_UT	B_DN_UT	B	Sorted cell	ENSG00000154889	MPPE1	5171	7.46471512684368e-16	6.74164759713239e-05	1.10717887726436e-11	0.999932306744666	2.76768289706893e-07	18:11905954	rs8097892	chr18.1		18	11905954	18:11905954	5.92946e-23	18:12782850	1.90000000000001e-11	6294	27033	0.999999999998269	0.999559329514378	10909870	12908489	ENSG00000154889.16	MPPE1	protein_coding	11908317	-1	2363	2363	-874533	0	0	19	10909870	12908489	1998619	79626
AITD_Saevarsdottir_32581359_1	AITD (Saevarsdottir, EUR)	IMD	DN_B_UT	B_DN_UT	B	Sorted cell	ENSG00000141401	IMPA2	5104	7.2475833921596e-17	6.74808727108839e-05	1.07394759145792e-12	0.999932208839568	3.10286649268368e-07	18:11980461	rs971363	chr18.1		18	11980461	18:11983566	8.19276e-25	18:12782850	1.90000000000001e-11	6250	27059	0.999999996536789	0.999558334063376	10981362	12979057	ENSG00000141401.11	IMPA2	protein_coding	11981507	1	-1046	2059	801343	0	0	16	10981362	12979057	1997695	79625
AITD_Saevarsdottir_32581359_1	AITD (Saevarsdottir, EUR)	IMD	DN_B_UT	B_DN_UT	B	Sorted cell	ENSG00000176014	TUBB6	5002	9.460931795416e-35	6.91365993088338e-05	1.36834538221565e-30	0.999930539929436	3.23471257526502e-07	18:12311985	rs10853224	chr18.1		18	12311985	18:12311985	1.43292e-60	18:12782850	1.90000000000001e-11	6185	27723	0.999999831824595	0.999554555644014	11307694	13307427	ENSG00000176014.12	TUBB6	protein_coding	12308241	1	3744	3744	474609	0	0	10	11307694	13307427	1999733	79627
AITD_Saevarsdottir_32581359_1	AITD (Saevarsdottir, EUR)	IMD	DN_B_UT	B_DN_UT	B	Sorted cell	ENSG00000128789	PSMG2	4898	3.48422505924174e-05	3.02933533569516e-05	0.506393017291657	0.440241261093667	0.053300586010726	18:12782850	rs6505765	chr18.1		18	12782850	18:12610994	1.34706e-05	18:12782850	1.90000000000001e-11	6069	27588	0.907207653979581	0.999553953878296	11658300	13657963	ENSG00000128789.20	PSMG2	protein_coding	12703042	1	79808	-92048	79808	2	3	2	11658300	13657989	1999689	79624
AITD_Saevarsdottir_32581359_1	AITD (Saevarsdottir, EUR)	IMD	DN_B_UT	B_DN_UT	B	Sorted cell	ENSG00000101639	CEP192	4934	2.05712500408762e-23	6.87202034133165e-05	2.99327237951861e-19	0.999930905157986	3.74638601228434e-07	18:13018072	rs7234960	chr18.1		18	13018072	18:13018072	6.43205e-41	18:12782850	1.90000000000001e-11	6137	27556	0.999999999999991	0.999554418337588	11991702	13991304	ENSG00000101639.18	CEP192	protein_coding	12991362	1	26710	26710	-208512	0	0	5	11991702	13991304	1999602	79623
AITD_Saevarsdottir_32581359_1	AITD (Saevarsdottir, EUR)	IMD	DN_B_UT	B_DN_UT	B	Sorted cell	ENSG00000130518	IQCN	4103	1.92176231690318e-14	4.30847659780556e-11	0.000439813833544242	0.986025883853036	0.0135343022703168	19:18282063	rs7247222	chr19.2		19	18282063	19:18274404	3.41014e-11	19:18287220	5.09999999999996e-17	5071	25723	0.999951901344196	0.971316341662219	17274841	19274271	ENSG00000130518.16	KIAA1683	protein_coding	18274452	-1	-7611	48	-12768	1	0	3	17274841	19274271	1999430	79650
AITD_Saevarsdottir_32581359_1	AITD (Saevarsdottir, EUR)	IMD	DN_B_UT	B_DN_UT	B	Sorted cell	ENSG00000248099	INSL3	4355	1.58313416482612e-12	4.27368752788094e-11	0.0353198588049719	0.953454839791258	0.0112253013594509	19:18283951	rs7256111	chr19.2		19	18283951	19:17824817	5.09062e-09	19:18287220	5.09999999999996e-17	5396	26387	0.996321527569018	0.971316341662885	16824528	18820829	ENSG00000248099.3	INSL3	protein_coding	17821519	-1	-462432	-3298	-465701	23	0	24	16822697	18821566	1998869	79665
AITD_Saevarsdottir_32581359_1	AITD (Saevarsdottir, EUR)	IMD	DN_B_UT	B_DN_UT	B	Sorted cell	ENSG00000064490	RFXANK	3933	9.215385138753e-12	3.35288160770188e-11	0.209162929190536	0.760985369582845	0.0298517011838745	19:18287220	rs12973608	chr19.2		19	18287220	19:19196327	2.74557e-09	19:18287220	5.09999999999996e-17	4814	25937	0.979235875106909	0.971316341972473	18193890	20191585	ENSG00000064490.13	RFXANK	protein_coding	19192258	1	-905038	4069	-905038	37	0	37	18192914	20191935	1999021	79631
AITD_Saevarsdottir_32581359_1	AITD (Saevarsdottir, EUR)	IMD	DN_B_UT	B_DN_UT	B	Sorted cell	ENSG00000096996	IL12RB1	4128	1.41497899106996e-11	2.6627876921973e-11	0.319019747907744	0.600287644467601	0.0806926075838769	19:18287220	rs12973608	chr19.2		19	18287220	19:18075302	3.81845e-07	19:18287220	5.09999999999996e-17	5106	26111	0.957147684486965	0.971316341661898	17099045	19098636	ENSG00000096996.15	IL12RB1	protein_coding	18086934	-1	-200286	11632	-200286	15	0	15	17099045	19098636	1999591	79633
AITD_Saevarsdottir_32581359_1	AITD (Saevarsdottir, EUR)	IMD	DN_B_UT	B_DN_UT	B	Sorted cell	ENSG00000099308	MAST3	4128	1.83356855121552e-11	2.32230296641856e-11	0.413521222969621	0.523696463060206	0.0627823139286142	19:18287220	rs12973608	chr19.2		19	18287220	19:18159681	3.2042e-11	19:18287220	5.09999999999996e-17	5106	26103	0.942196670966004	0.971316341661925	17098634	19097431	ENSG00000099308.10	MAST3	protein_coding	18097778	1	189442	61903	189442	14	3	14	17098634	19097457	1998823	79634
AITD_Saevarsdottir_32581359_1	AITD (Saevarsdottir, EUR)	IMD	DN_B_UT	B_DN_UT	B	Sorted cell	ENSG00000105639	JAK3	4350	2.40438439680021e-13	4.45059981953427e-11	0.00537010384191624	0.994024590190407	0.000605305922928616	19:18287220	rs12973608	chr19.2		19	18287220	19:17830445	1.12029e-13	19:18287220	5.09999999999996e-17	5392	26358	0.999291485207966	0.971316341662926	16848144	18845890	ENSG00000105639.18	JAK3	protein_coding	17847982	-1	-439238	17537	-439238	23	0	23	16848144	18845890	1997746	79640
AITD_Saevarsdottir_32581359_1	AITD (Saevarsdottir, EUR)	IMD	DN_B_UT	B_DN_UT	B	Sorted cell	ENSG00000105640	RPL18A	4349	2.03059532116774e-12	4.25184695984817e-11	0.0453199299725224	0.948945964936221	0.00573410504670929	19:18287220	rs12973608	chr19.2		19	18287220	19:17850916	1.07816e-23	19:18287220	5.09999999999996e-17	5392	26377	0.995131141571617	0.971316341662914	16860899	18859548	ENSG00000105640.12	RPL18A	protein_coding	17859910	1	427310	-8994	427310	22	0	22	16860899	18859814	1998915	79641
AITD_Saevarsdottir_32581359_1	AITD (Saevarsdottir, EUR)	IMD	DN_B_UT	B_DN_UT	B	Sorted cell	ENSG00000105669	COPE	3829	2.81728640056493e-11	1.09910586788072e-11	0.66134564235798	0.257945924863778	0.0807084327390757	19:18287220	rs12973608	chr19.2		19	18287220	19:18905299	1.25657e-07	19:18287220	5.09999999999996e-17	4723	25078	0.910976707967508	0.971316341661137	17919445	19918301	ENSG00000105669.13	COPE	protein_coding	18919387	-1	632167	14088	632167	24	0	24	17919445	19918301	1998856	79642
AITD_Saevarsdottir_32581359_1	AITD (Saevarsdottir, EUR)	IMD	DN_B_UT	B_DN_UT	B	Sorted cell	ENSG00000105701	FKBP8	3942	2.88443758145329e-11	1.09882494359188e-11	0.669738466432484	0.255077202852459	0.0751843306752229	19:18287220	rs12973608	chr19.2		19	18287220	19:18938385	0.00221604	19:18287220	5.09999999999996e-17	4869	25354	0.906775561945728	0.971316341662553	17544155	19543308	ENSG00000105701.15	FKBP8	protein_coding	18543573	-1	256353	-394812	256353	10	16	10	17544155	19543308	1999153	79643
AITD_Saevarsdottir_32581359_1	AITD (Saevarsdottir, EUR)	IMD	DN_B_UT	B_DN_UT	B	Sorted cell	ENSG00000130299	GTPBP3	4283	8.20968342803916e-12	3.5460066471196e-11	0.184988435015308	0.799007864942189	0.0160036999988355	19:18287220	rs12973608	chr19.2		19	18287220	19:17343919	5.99703e-08	19:18287220	5.09999999999996e-17	5402	26126	0.922573498341741	0.971316341668251	16334995	18333999	ENSG00000130299.16	GTPBP3	protein_coding	17337553	1	949667	6366	949667	48	0	48	16334949	18333999	1999050	79646
AITD_Saevarsdottir_32581359_1	AITD (Saevarsdottir, EUR)	IMD	DN_B_UT	B_DN_UT	B	Sorted cell	ENSG00000130303	BST2	4340	1.93497618109006e-11	2.2694289595228e-11	0.43697738780643	0.512468370558283	0.0505542415932434	19:18287220	rs12973608	chr19.2		19	18287220	19:17395531	2.74051e-10	19:18287220	5.09999999999996e-17	5441	26068	0.909180969772961	0.971316341663842	16405932	18405400	ENSG00000130303.12	BST2	protein_coding	17405630	-1	-881590	10099	-881590	44	0	44	16405932	18405400	1999468	79647
AITD_Saevarsdottir_32581359_1	AITD (Saevarsdottir, EUR)	IMD	DN_B_UT	B_DN_UT	B	Sorted cell	ENSG00000130511	SSBP4	4034	8.472464564318e-13	4.2124362206357e-11	0.019648219366585	0.976889772940945	0.00346200764949972	19:18287220	rs12973608	chr19.2		19	18287220	19:18422832	1.41403e-15	19:18287220	5.09999999999996e-17	4964	25385	0.998123049628555	0.971316341662529	17418951	19418012	ENSG00000130511.15	SSBP4	protein_coding	18419398	1	-132178	3434	-132178	4	0	4	17418951	19418012	1999061	79648
AITD_Saevarsdottir_32581359_1	AITD (Saevarsdottir, EUR)	IMD	DN_B_UT	B_DN_UT	B	Sorted cell	ENSG00000130517	PGPEP1	4093	2.68467322907089e-14	4.33718752207144e-11	0.000618573403687147	0.999327853507895	5.35730450187283e-05	19:18287220	rs12973608	chr19.2		19	18287220	19:18363732	7.07902e-12	19:18287220	5.09999999999996e-17	5053	25550	0.999937947275524	0.971316341662538	17341172	19340184	ENSG00000130517.13	PGPEP1	protein_coding	18340598	1	-53378	23134	-53378	1	0	1	17341172	19340184	1999012	79649
AITD_Saevarsdottir_32581359_1	AITD (Saevarsdottir, EUR)	IMD	DN_B_UT	B_DN_UT	B	Sorted cell	ENSG00000221983	UBA52	3917	2.39384801609319e-11	1.62134775419354e-11	0.555937952263299	0.37648217866806	0.0675798690284905	19:18287220	rs12973608	chr19.2		19	18287220	19:18588635	2.20249e-13	19:18287220	5.09999999999996e-17	4841	25349	0.926627142314454	0.971316341662754	17572233	19569841	ENSG00000221983.7	UBA52	protein_coding	18571857	1	-284637	16778	-284637	14	0	14	17572233	19569841	1997608	79664
AITD_Saevarsdottir_32581359_1	AITD (Saevarsdottir, EUR)	IMD	DN_B_UT	B_DN_UT	B	Sorted cell	ENSG00000254858	MPV17L2	4114	1.27439611308073e-14	4.40752702185587e-11	0.000289039803928831	0.999650480525959	6.04796260245965e-05	19:18287220	rs12973608	chr19.2		19	18287220	19:18073248	1.00187e-21	19:18287220	5.09999999999996e-17	5088	25956	0.995053259940459	0.971316341661869	17193427	19192993	ENSG00000254858.9	MPV17L2	protein_coding	18193218	1	94002	-119970	94002	9	6	9	17193427	19192993	1999566	79666
AITD_Saevarsdottir_32581359_1	AITD (Saevarsdottir, EUR)	IMD	DN_B_UT	B_DN_UT	B	Sorted cell	ENSG00000268030	AC005253.2	3928	2.2610602949997e-22	4.30715159731165e-11	5.2495489044326e-12	0.99999999995115	5.26287780626683e-13	19:18287220	rs12973608	chr19.2		19	18287220	19:18552689	4.51391e-21	19:18287220	5.09999999999996e-17	4853	25356	0.999999999578705	0.971316341662506	17561773	19561508	ENSG00000268030.1	AC005253.1	lncRNA	18561560	-1	274340	8871	274340	12	1	12	17561773	19561508	1999735	79667
AITD_Saevarsdottir_32581359_1	AITD (Saevarsdottir, EUR)	IMD	DN_B_UT	B_DN_UT	B	Sorted cell	ENSG00000282851	BISPR	4340	1.38965535919942e-11	2.87665193687288e-11	0.313827102756415	0.649608807470223	0.0365640897306985	19:18287220	rs12973608	chr19.2		19	18287220	19:17396691	6.26395e-08	19:18287220	5.09999999999996e-17	5441	26068	0.909321129898285	0.971316341663842	16405932	18405400	ENSG00000282851.1	BISPR	lncRNA	17406104	1	881116	-9413	881116	43	1	43	16405932	18405400	1999468	79668
AITD_Saevarsdottir_32581359_1	AITD (Saevarsdottir, EUR)	IMD	DN_B_UT	B_DN_UT	B	Sorted cell	ENSG00000175489	LRRC25	4047	3.03943880830532e-37	4.32532666619063e-11	7.02707342760949e-27	0.999999999956088	6.53454234304339e-13	19:18402122	rs1560117	chr19.2		19	18402122	19:18402122	4.30884e-66	19:18287220	5.09999999999996e-17	4983	25463	1	0.971316341662519	17397869	19397329	ENSG00000175489.9	LRRC25	protein_coding	18397622	-1	-4500	-4500	110402	0	0	3	17397869	19397329	1999460	79660
AITD_Saevarsdottir_32581359_1	AITD (Saevarsdottir, EUR)	IMD	DN_B_UT	B_DN_UT	B	Sorted cell	ENSG00000006015	REX1BD	3915	1.76030959780879e-23	4.30664201596424e-11	4.08742958250695e-13	0.999999999956358	1.63047897519688e-13	19:18588635	rs10407212	chr19.2		19	18588635	19:18588635	4.42184e-41	19:18287220	5.09999999999996e-17	4841	25353	0.999978810502968	0.971316341662644	17589026	19588309	ENSG00000006015.17	C19orf60	protein_coding	18588798	1	-163	-163	-301578	0	0	15	17589026	19588309	1999283	79628
AITD_Saevarsdottir_32581359_1	AITD (Saevarsdottir, EUR)	IMD	DN_B_UT	B_DN_UT	B	Sorted cell	ENSG00000104894	CD37	3955	3.16011607087111e-13	1.31243912151068e-05	2.40778220593486e-08	0.999984648479901	2.20305074398408e-06	19:49333989	rs1465697	chr19.3		19	49333989	19:49333989	5.90914e-34	19:49693735	7.30000000000011e-12	5063	28646	0.999946907820047	0.979705281137682	48335501	50333592	ENSG00000104894.11	CD37	protein_coding	49335406	1	-1417	-1417	358329	0	0	29	48335501	50333944	1998443	79638
AITD_Saevarsdottir_32581359_1	AITD (Saevarsdottir, EUR)	IMD	DN_B_UT	B_DN_UT	B	Sorted cell	ENSG00000161618	ALDH16A1	3983	7.55936117531718e-28	1.33007928821545e-05	5.68331239832507e-23	0.999986100814521	5.98392595902553e-07	19:49461720	rs1320303	chr19.3		19	49461720	19:49461874	4.25541e-46	19:49693735	7.30000000000011e-12	5085	29031	0.99203658466414	0.979705081286059	48453500	50451327	ENSG00000161618.9	ALDH16A1	protein_coding	49453225	1	8495	8649	240510	0	0	21	48453376	50452508	1999132	79654
AITD_Saevarsdottir_32581359_1	AITD (Saevarsdottir, EUR)	IMD	DN_B_UT	B_DN_UT	B	Sorted cell	ENSG00000063127	SLC6A16	3970	6.45457675730321e-09	1.3103773861446e-05	0.000492273694972056	0.999390502239813	0.000104113836777412	19:49659652	rs7251	chr19.3		19	49659652	19:49346181	9.86524e-12	19:49693735	7.30000000000011e-12	5077	28618	0.930002449381377	0.979705302379675	48325971	50324528	ENSG00000063127.15	SLC6A16	protein_coding	49325191	-1	-334461	-20990	-368544	25	2	30	48325971	50324528	1998557	79630
AITD_Saevarsdottir_32581359_1	AITD (Saevarsdottir, EUR)	IMD	DN_B_UT	B_DN_UT	B	Sorted cell	ENSG00000169169	CPT1C	4032	4.86135985017792e-08	1.56326363304082e-06	0.00367909328805444	0.117699025614396	0.878620269220317	19:49691142	rs1075453	chr19.3		19	49691142	19:49694788	2.19794e-14	19:49693735	7.30000000000011e-12	5151	28840	0.996543407209343	0.979705728056237	48693018	50690186	ENSG00000169169.14	CPT1C	protein_coding	49691116	1	26	3672	2619	0	0	0	48693018	50690186	1997168	79658
AITD_Saevarsdottir_32581359_1	AITD (Saevarsdottir, EUR)	IMD	DN_B_UT	B_DN_UT	B	Sorted cell	ENSG00000087076	HSD17B14	4460	3.91304690612047e-06	8.89344332195693e-06	0.293807825754217	0.667730236198844	0.0384491315567113	19:49693735	rs12980063	chr19.3		19	49693735	19:48835841	8.83411e-11	19:49693735	7.30000000000011e-12	5566	29069	0.959407955545358	0.979705324951047	47836836	49835527	ENSG00000087076.8	HSD17B14	protein_coding	48836491	-1	-857244	650	-857244	60	0	60	47836836	49835527	1998691	79632
AITD_Saevarsdottir_32581359_1	AITD (Saevarsdottir, EUR)	IMD	DN_B_UT	B_DN_UT	B	Sorted cell	ENSG00000104852	SNRNP70	4288	5.57480510173303e-06	6.9908519975147e-06	0.416345275572782	0.522058297670615	0.0615838610995033	19:49693735	rs12980063	chr19.3		19	49693735	19:49067856	1.75185e-09	19:49693735	7.30000000000011e-12	5408	29225	0.934668493705847	0.979705162287969	48085889	50084837	ENSG00000104852.14	SNRNP70	protein_coding	49085451	1	608284	-17595	608284	36	0	36	48085557	50084837	1999280	79637
AITD_Saevarsdottir_32581359_1	AITD (Saevarsdottir, EUR)	IMD	DN_B_UT	B_DN_UT	B	Sorted cell	ENSG00000131401	NAPSB	4232	2.00850006621747e-09	1.27290445328005e-05	0.000157758271971303	0.99980680623132	2.27044436760237e-05	19:49693735	rs12980063	chr19.3		19	49693735	19:50338780	3.46395e-18	19:49693735	7.30000000000011e-12	5350	27788	0.99244931221741	0.979707421939088	49345090	51344482	ENSG00000131401.11	NAPSB	transcribed_unprocessed_pseudogene	50344761	-1	651026	5981	651026	28	0	28	49345090	51344534	1999444	79651
AITD_Saevarsdottir_32581359_1	AITD (Saevarsdottir, EUR)	IMD	DN_B_UT	B_DN_UT	B	Sorted cell	ENSG00000161643	SIGLEC16	4203	9.0822378428675e-10	1.33285534781897e-05	6.81346039442754e-05	0.999903017747407	1.55181869454844e-05	19:49693735	rs12980063	chr19.3		19	49693735	19:49965238	2.80284e-11	19:49693735	7.30000000000011e-12	5368	29094	0.934505808440731	0.979707067599185	48970252	50969132	ENSG00000161643.12	SIGLEC16	protein_coding	49969600	1	-275865	-4362	-275865	18	0	18	48970252	50969132	1998880	79655
AITD_Saevarsdottir_32581359_1	AITD (Saevarsdottir, EUR)	IMD	DN_B_UT	B_DN_UT	B	Sorted cell	ENSG00000161671	EMC10	4393	1.14066412727008e-08	1.27154297049951e-05	0.000896160553469441	0.998985185878004	0.000105926732179944	19:49693735	rs12980063	chr19.3		19	49693735	19:50482835	3.18368e-11	19:49693735	7.30000000000011e-12	5529	27776	0.999736621280147	0.979770420113205	49476636	51476253	ENSG00000161671.16	EMC10	protein_coding	50476507	1	-782772	6328	-782772	36	1	36	49476636	51476253	1999617	79656
AITD_Saevarsdottir_32581359_1	AITD (Saevarsdottir, EUR)	IMD	DN_B_UT	B_DN_UT	B	Sorted cell	ENSG00000196961	AP2A1	4013	5.0203586584178e-06	7.5639563869366e-06	0.380853459431182	0.573783845390445	0.0453501108633271	19:49693735	rs12980063	chr19.3		19	49693735	19:49791110	2.27634e-07	19:49693735	7.30000000000011e-12	5150	28771	0.944922857357782	0.979707215701084	48766973	50766721	ENSG00000196961.12	AP2A1	protein_coding	49767001	1	-73266	24109	-73266	2	0	2	48766973	50766721	1999748	79661
AITD_Saevarsdottir_32581359_1	AITD (Saevarsdottir, EUR)	IMD	DN_B_UT	B_DN_UT	B	Sorted cell	ENSG00000213023	SYT3	4774	1.45884630382683e-08	1.36161538658626e-05	0.00107006196684818	0.998743085029307	0.000173222261515646	19:49693735	rs12980063	chr19.3		19	49693735	19:50634403	3.33803e-11	19:49693735	7.30000000000011e-12	5878	27985	0.999792858823407	0.999889637175185	49641709	51629807	ENSG00000213023.10	SYT3	protein_coding	50639881	-1	946146	5478	946146	43	0	43	49640157	51629807	1989650	79662
AITD_Saevarsdottir_32581359_1	AITD (Saevarsdottir, EUR)	IMD	DN_B_UT	B_DN_UT	B	Sorted cell	ENSG00000039650	PNKP	4141	2.71598792042747e-06	1.02736932303162e-05	0.203878514809059	0.771188541676466	0.0249199538333238	19:49694149	rs12981033	chr19.3		19	49694149	19:49888042	6.36026e-09	19:49693735	7.30000000000011e-12	5301	29076	0.960423307467618	0.979707059633449	48878914	50877870	ENSG00000039650.11	PNKP	protein_coding	49867576	-1	173427	-20466	173841	10	2	10	48878914	50877870	1998956	79629
AITD_Saevarsdottir_32581359_1	AITD (Saevarsdottir, EUR)	IMD	DN_B_UT	B_DN_UT	B	Sorted cell	ENSG00000104805	NUCB1	4395	9.93456603357379e-07	1.21994879820118e-05	0.0745928516762469	0.915981796639638	0.00941215873952954	19:49694149	rs12981033	chr19.3		19	49694149	19:48889291	4.0447e-27	19:49693735	7.30000000000011e-12	5499	29069	0.96895826387723	0.97970527715943	47901208	49898404	ENSG00000104805.15	NUCB1	protein_coding	48900312	1	793837	-11021	793423	56	1	56	47900712	49899991	1999279	79636
AITD_Saevarsdottir_32581359_1	AITD (Saevarsdottir, EUR)	IMD	DN_B_UT	B_DN_UT	B	Sorted cell	ENSG00000126467	TSKS	4007	3.81822246565933e-17	1.31596995702024e-05	2.90141279733689e-12	0.999986802353389	3.79441374605781e-08	19:49762292	rs3745477	chr19.3		19	49762292	19:49762292	3.35988e-23	19:49693735	7.30000000000011e-12	5140	28723	0.99999999999947	0.979707229537854	48763573	50762199	ENSG00000126467.10	TSKS	protein_coding	49763306	-1	1014	1014	69571	0	0	1	48763573	50762199	1998626	79644
AITD_Saevarsdottir_32581359_1	AITD (Saevarsdottir, EUR)	IMD	DN_B_UT	B_DN_UT	B	Sorted cell	ENSG00000213024	NUP62	4186	1.57674214223536e-16	1.33218797240985e-05	1.18355751299373e-11	0.999986644102346	3.40060944120518e-08	19:49920409	rs7246947	chr19.3		19	49920409	19:49907293	1.53777e-25	19:49693735	7.30000000000011e-12	5347	29077	0.933529895015558	0.979707072983628	48929990	50929747	ENSG00000213024.11	NUP62	protein_coding	49929504	-1	9095	22211	235769	1	1	15	48929990	50929747	1999757	79663
AITD_Saevarsdottir_32581359_1	AITD (Saevarsdottir, EUR)	IMD	DN_B_UT	B_DN_UT	B	Sorted cell	ENSG00000100083	GGA1	3540	2.28591485061943e-25	9.6029352311711e-25	0.188215992837817	0.790663147196584	0.0211208599655979	22:37195250	rs229540	chr22.1		22	37195250	22:37584459	6.58946e-08	22:37195250	3.90000000000022e-31	4502	25846	0.979722459384603	0.999999999999997	36610084	38607514	ENSG00000100083.18	GGA1	protein_coding	37608834	1	-413584	-24375	-413584	12	0	12	36608683	38607768	1999085	79670
AITD_Saevarsdottir_32581359_1	AITD (Saevarsdottir, EUR)	IMD	DN_B_UT	B_DN_UT	B	Sorted cell	ENSG00000100097	LGALS1	3594	6.48605397915032e-25	4.95849579445235e-25	0.527513090086914	0.40322329687437	0.0692636130387151	22:37195250	rs229540	chr22.1		22	37195250	22:37675413	1.30215e-09	22:37195250	3.90000000000022e-31	4550	26166	0.926879961150636	0.999999999999997	36675773	38674917	ENSG00000100097.11	LGALS1	protein_coding	37675636	1	-480386	-223	-480386	17	0	17	36675773	38674917	1999144	79671
AITD_Saevarsdottir_32581359_1	AITD (Saevarsdottir, EUR)	IMD	DN_B_UT	B_DN_UT	B	Sorted cell	ENSG00000100116	GCAT	3610	3.52936404178224e-30	1.2082634936794e-24	2.92101262321325e-06	0.999996847814097	2.31173286039416e-07	22:37195250	rs229540	chr22.1		22	37195250	22:37786991	7.85516e-15	22:37195250	3.90000000000022e-31	4571	25713	0.964142839557627	0.999999999999997	36847542	38806386	ENSG00000100116.16	GCAT	protein_coding	37807934	1	-612684	-20943	-612684	22	1	22	36847542	38806386	1958844	79672
AITD_Saevarsdottir_32581359_1	AITD (Saevarsdottir, EUR)	IMD	DN_B_UT	B_DN_UT	B	Sorted cell	ENSG00000100360	IFT27	3799	8.28904024941925e-25	2.84857606020922e-25	0.707374246878558	0.243053446708435	0.0495723064130081	22:37195250	rs229540	chr22.1		22	37195250	22:36753292	0.00106751	22:37195250	3.90000000000022e-31	4678	24937	0.908902647699365	0.999999999999997	35943494	37776206	ENSG00000100360.14	IFT27	protein_coding	36776119	-1	-419131	22827	-419131	16	2	16	35942860	37776206	1833346	79675
AITD_Saevarsdottir_32581359_1	AITD (Saevarsdottir, EUR)	IMD	DN_B_UT	B_DN_UT	B	Sorted cell	ENSG00000100365	NCF4	3893	4.48458393797426e-29	1.22846045010755e-24	3.65039724212678e-05	0.999951982538326	1.15134892517889e-05	22:37195250	rs229540	chr22.1		22	37195250	22:36878352	8.10872e-17	22:37195250	3.90000000000022e-31	4815	26144	0.950856169210451	0.999999999999997	35943494	37859982	ENSG00000100365.14	NCF4	protein_coding	36861006	1	334244	17346	334244	14	1	14	35942860	37859982	1917122	79676
AITD_Saevarsdottir_32581359_1	AITD (Saevarsdottir, EUR)	IMD	DN_B_UT	B_DN_UT	B	Sorted cell	ENSG00000100368	CSF2RB	3941	1.16958883256604e-25	1.12136048778084e-24	0.0929595751626857	0.891251800086535	0.0157886247507779	22:37195250	rs229540	chr22.1		22	37195250	22:36917966	6.33961e-10	22:37195250	3.90000000000022e-31	4888	26775	0.99067153496404	0.999999999999997	35943494	37912284	ENSG00000100368.13	CSF2RB	protein_coding	36913628	1	281622	4338	281622	12	0	12	35942860	37913342	1970482	79677
AITD_Saevarsdottir_32581359_1	AITD (Saevarsdottir, EUR)	IMD	DN_B_UT	B_DN_UT	B	Sorted cell	ENSG00000128335	APOL2	3807	2.79094644497162e-27	1.24249118202409e-24	0.00224077134236019	0.997560601909464	0.000198626748177063	22:37195250	rs229540	chr22.1		22	37195250	22:36213135	1.10379e-16	22:37195250	3.90000000000022e-31	4692	26506	0.999583510269199	0.999999999999997	35240468	37239850	ENSG00000128335.13	APOL2	protein_coding	36239527	-1	-955723	26392	-955723	29	1	29	35240468	37239850	1999382	79680
AITD_Saevarsdottir_32581359_1	AITD (Saevarsdottir, EUR)	IMD	DN_B_UT	B_DN_UT	B	Sorted cell	ENSG00000133466	C1QTNF6	3957	1.26799862257779e-32	1.26698761441047e-24	1.00078567422571e-08	0.999987712761666	1.22772304743394e-05	22:37195250	rs229540	chr22.1		22	37195250	22:37187056	4.38536e-17	22:37195250	3.90000000000022e-31	4936	26963	0.999999998961236	0.999999999999997	36199903	38199253	ENSG00000133466.13	C1QTNF6	protein_coding	37188247	-1	-7003	1191	-7003	0	0	0	36199903	38199253	1999350	79681
AITD_Saevarsdottir_32581359_1	AITD (Saevarsdottir, EUR)	IMD	DN_B_UT	B_DN_UT	B	Sorted cell	ENSG00000223695	MYH9-DT	3839	6.55979773837421e-27	1.23740689887413e-24	0.00526389442055012	0.992952939957341	0.00178316562210969	22:37195250	rs229540	chr22.1		22	37195250	22:36454691	5.36285e-10	22:37195250	3.90000000000022e-31	4715	26520	0.975769752346105	0.999999999999997	35389141	37388470	ENSG00000223695.1	FO393418.1	lncRNA	36388374	1	806876	66317	806876	25	1	25	35388752	37388470	1999718	79690
AITD_Saevarsdottir_32581359_1	AITD (Saevarsdottir, EUR)	IMD	B_IN_OneK1K	B_IN_OneK1K	B	Single cell	ENSG00000132704	FCRL2	6481	5.70024707382552e-08	2.65054633102826e-05	0.00214565935510901	0.997705706914864	0.000122071264246949	1:156815190	rs926103	chr1.8		1	156815190	1:157738545	2.48623e-08	1:156815190	1.00000000000001e-11	6772	28117	0.998836821828481	0.995404642330292	156777346	158777057	ENSG00000132704	ENSG00000132704	protein_coding	157777132	-1	961942	38587	961942	17	0	17	156777346	158777057	1999711	115
AITD_Saevarsdottir_32581359_1	AITD (Saevarsdottir, EUR)	IMD	B_IN_OneK1K	B_IN_OneK1K	B	Single cell	ENSG00000143297	FCRL5	6287	6.55031834142585e-37	2.59098478206235e-05	2.52805349507142e-32	0.999974015337173	7.48150062961661e-08	1:157544014	rs11264761	chr1.8		1	157544014	1:157544014	2.52843e-37	1:156815190	1.00000000000001e-11	6587	27433	0.9653979308923	0.995406667916736	156552521	158552484	ENSG00000143297	ENSG00000143297	protein_coding	157552515	-1	8501	8501	737325	0	0	12	156552521	158552484	1999963	113
AITD_Saevarsdottir_32581359_1	AITD (Saevarsdottir, EUR)	IMD	B_IN_OneK1K	B_IN_OneK1K	B	Single cell	ENSG00000160856	FCRL3	6324	3.93054340154075e-09	2.49982212410234e-05	0.000149721201377229	0.952191241420525	0.0476340352263147	1:157701026	rs7528684	chr1.8		1	157701026	1:157701026	9.22915e-10	1:156815190	1.00000000000001e-11	6617	27795	0.999741119306729	0.995406399339456	156701221	158699872	ENSG00000160856	ENSG00000160856	protein_coding	157700769	-1	-257	-257	885579	0	0	15	156701221	158699872	1998651	114
AITD_Saevarsdottir_32581359_1	AITD (Saevarsdottir, EUR)	IMD	B_IN_OneK1K	B_IN_OneK1K	B	Single cell	ENSG00000116984	MTR	7048	8.34726111193635e-09	9.92342022995596e-05	8.41007158039131e-05	0.999809073186752	7.58354788328511e-06	1:236465834	rs12117927	chr1.11		1	236465834	1:236849220	5.45111e-10	1:236465834	2.00000000000002e-11	7355	25498	0.980034245056646	0.999932631051389	235796405	237794793	ENSG00000116984	ENSG00000116984	protein_coding	236795292	1	-329458	53928	-329458	6	1	6	235796405	237794793	1998388	116
AITD_Saevarsdottir_32581359_1	AITD (Saevarsdottir, EUR)	IMD	B_IN_OneK1K	B_IN_OneK1K	B	Single cell	ENSG00000214595	EML6	6097	4.1275693712701e-09	0.000415149884331504	9.93810715659909e-06	0.999572304612101	2.60326884016295e-06	2:54747348	rs2288682	chr2.3		2	54747348	2:54747348	8.87708e-11	2:55642709	3.30000000000007e-09	6417	28093	0.996971149918662	0.999681434163437	53723555	55723493	ENSG00000214595	ENSG00000214595	protein_coding	54723662	1	23686	23686	919047	0	0	13	53723555	55723493	1999938	144
AITD_Saevarsdottir_32581359_1	AITD (Saevarsdottir, EUR)	IMD	B_IN_OneK1K	B_IN_OneK1K	B	Single cell	ENSG00000115355	CCDC88A	6605	7.33563330491659e-16	0.000418628399615082	1.75155867907317e-12	0.999575869356532	5.50224209823664e-06	2:55372150	rs3111410	chr2.3		2	55372150	2:55372519	1.33437e-17	2:55642709	3.30000000000007e-09	6858	28343	0.99823805941075	0.999685365343124	54419902	56419862	ENSG00000115355	ENSG00000115355	protein_coding	55419856	-1	47706	47337	-222853	0	0	3	54419902	56419862	1999960	145
AITD_Saevarsdottir_32581359_1	AITD (Saevarsdottir, EUR)	IMD	B_IN_OneK1K	B_IN_OneK1K	B	Single cell	ENSG00000144455	SUMF1	7555	1.09856948936712e-10	0.000890499190916373	1.23255218693363e-07	0.999105412052317	3.96539169189966e-06	3:4364424	rs201867806	chr3.1		3	4364424	3:4361853	7.51244e-13	3:4969650	6.29999999999911e-10	7983	30205	0.995090412975491	0.999370885919172	3467431	5467170	ENSG00000144455	ENSG00000144455	protein_coding	4467269	-1	102845	105416	-502381	0	0	4	3467431	5467170	1999739	151
AITD_Saevarsdottir_32581359_1	AITD (Saevarsdottir, EUR)	IMD	B_IN_OneK1K	B_IN_OneK1K	B	Single cell	ENSG00000091490	SEL1L3	5372	2.92674489773436e-22	5.70500409615749e-09	5.13013633586634e-14	0.999999994281012	1.39322755051789e-11	4:25875464	rs13147067	chr4.2		4	25875464	4:25873639	7.80982e-20	4:26088753	9.80000000000016e-15	5570	23682	1	0.999999995490332	24863873	26862493	ENSG00000091490	ENSG00000091490	protein_coding	25862988	-1	-12476	-10651	-225765	1	1	3	24863873	26862493	1998620	157
AITD_Saevarsdottir_32581359_1	AITD (Saevarsdottir, EUR)	IMD	B_IN_OneK1K	B_IN_OneK1K	B	Single cell	ENSG00000109689	STIM2	5307	1.35696294474085e-14	5.68379154619849e-09	2.38741961994597e-06	0.999997494727365	1.12169209611211e-07	4:26088753	rs7441808	chr4.2		4	26088753	4:26884674	6.25576e-12	4:26088753	9.80000000000016e-15	5497	23594	0.918084339856011	0.999999995635646	25858145	27857178	ENSG00000109689	ENSG00000109689	protein_coding	26860841	1	-772088	23833	-772088	3	0	3	25858145	27857178	1999033	158
AITD_Saevarsdottir_32581359_1	AITD (Saevarsdottir, EUR)	IMD	B_IN_OneK1K	B_IN_OneK1K	B	Single cell	ENSG00000163682	RPL9	6269	0	0.00064746285175935	0	0.999350853484489	1.68366365410158e-06	4:39455533	rs2687955	chr4.3		4	39455533	4:39455533	2.09485e-262	4:40290296	3.70000000000003e-10	6558	25008	0.999999999999958	0.993329803508687	38458991	40456821	ENSG00000163682	ENSG00000163682	protein_coding	39458922	-1	3389	3389	-831374	0	0	21	38458991	40456821	1997830	159
AITD_Saevarsdottir_32581359_1	AITD (Saevarsdottir, EUR)	IMD	B_IN_OneK1K	B_IN_OneK1K	B	Single cell	ENSG00000109762	SNX25	7688	1.53410544298677e-10	5.10333149246375e-06	3.00595373341065e-05	0.999955923584771	8.91339299058421e-06	4:186086720	rs13137589	chr4.5		4	186086720	4:185211901	1.22812e-10	4:186086720	1.20000000000003e-12	8018	26964	0.933819179630827	0.999995600376597	184204458	186204014	ENSG00000109762	ENSG00000109762	protein_coding	185209598	1	877122	2303	877122	11	0	11	184204458	186204014	1999556	160
AITD_Saevarsdottir_32581359_1	AITD (Saevarsdottir, EUR)	IMD	B_IN_OneK1K	B_IN_OneK1K	B	Single cell	ENSG00000145703	IQGAP2	5862	6.89707755458705e-15	2.00721071213788e-06	3.43614329348282e-09	0.999997980663934	8.68920575505231e-09	5:76592643	rs3736395	chr5.2		5	76592643	5:76592643	2.72768e-15	5:77247778	2.90000000000004e-12	6101	24048	0.999971882829284	0.999998545073737	75403595	77400640	ENSG00000145703	ENSG00000145703	protein_coding	76403285	1	189358	189358	844493	0	0	14	75403595	77400640	1997045	161
AITD_Saevarsdottir_32581359_1	AITD (Saevarsdottir, EUR)	IMD	B_IN_OneK1K	B_IN_OneK1K	B	Single cell	ENSG00000198755	RPL10A	5127	3.51640696310389e-18	6.95680222887142e-07	5.05462767714742e-12	0.999999302111315	2.20341006460826e-09	6:35461005	rs10947550	chr6.2		6	35461005	6:35469148	9.43704e-18	6:35568418	6.00000000000014e-13	5297	25121	0.999999999999122	0.999993235597737	34468418	36467227	ENSG00000198755	ENSG00000198755	protein_coding	35468401	1	-7396	747	100017	0	0	3	34468418	36467227	1998809	163
AITD_Saevarsdottir_32581359_1	AITD (Saevarsdottir, EUR)	IMD	B_IN_OneK1K	B_IN_OneK1K	B	Single cell	ENSG00000198833	UBE2J1	5242	6.57254602136724e-42	1.98228173572699e-35	3.31564561655835e-07	0.999999654076336	1.43590992707327e-08	6:90280331	rs654537	chr6.3		6	90280331	6:89357353	7.59071e-16	6:90280331	6.10000000000011e-42	5475	23930	0.999999948090789	0.999999999999994	88352856	90352615	ENSG00000198833	ENSG00000198833	protein_coding	89352722	-1	-927609	-4631	-927609	9	0	9	88352856	90352615	1999759	164
AITD_Saevarsdottir_32581359_1	AITD (Saevarsdottir, EUR)	IMD	B_IN_OneK1K	B_IN_OneK1K	B	Single cell	ENSG00000135541	AHI1	3906	3.86482978289719e-29	2.9309445371503e-06	7.88474108651169e-24	0.597588132792233	0.402408936263234	6:135506535	rs7750586	chr6.5		6	135506535	6:135497759	4.5198e-29	6:135794369	9.50000000000009e-12	4079	22257	1	0.984047969043931	134498125	136497576	ENSG00000135541	ENSG00000135541	protein_coding	135497740	-1	-8795	-19	-296629	1	0	2	134498125	136497576	1999451	165
AITD_Saevarsdottir_32581359_1	AITD (Saevarsdottir, EUR)	IMD	B_IN_OneK1K	B_IN_OneK1K	B	Single cell	ENSG00000281103	TRG-AS1	7140	1.05867661511746e-14	2.12112481092592e-06	4.99109883663933e-09	0.999997867616471	6.2676075210768e-09	7:38363944	rs2002761	chr7.1		7	38363944	7:38363944	2.36126e-15	7:37360866	1.60000000000001e-11	7428	26380	0.98125363896036	0.981016528009921	37341616	39341066	ENSG00000281103	ENSG00000281103	lncRNA	38331111	1	32833	32833	-970245	7	7	24	37341616	39341066	1999450	166
AITD_Saevarsdottir_32581359_1	AITD (Saevarsdottir, EUR)	IMD	B_IN_OneK1K	B_IN_OneK1K	B	Single cell	ENSG00000239521	CASTOR3P	4082	3.54293480771507e-10	9.25560398630557e-05	3.82750815379124e-06	0.999902668913011	9.47184679336007e-07	7:100222427	rs858506	chr7.2		7	100222427	7:100222427	9.65688e-11	7:100715101	4.19999999999952e-10	4328	26159	0.999995084149697	0.99968924514831	99273374	101272177	ENSG00000239521	ENSG00000239521	transcribed_unprocessed_pseudogene	100271983	-1	49556	49556	-443118	0	0	31	99273374	101272177	1998803	167
AITD_Saevarsdottir_32581359_1	AITD (Saevarsdottir, EUR)	IMD	B_IN_OneK1K	B_IN_OneK1K	B	Single cell	ENSG00000121716	PILRB	4248	5.58693645590021e-09	9.40819000881079e-05	5.93696429856925e-05	0.999762304405728	8.4238464261093e-05	7:100715101	rs534043	chr7.2		7	100715101	7:100324770	1.46491e-09	7:100715101	4.19999999999952e-10	4511	26594	0.983906678258722	0.999688300230042	99352727	101352142	ENSG00000121716	ENSG00000121716	protein_coding	100358117	1	356984	-33347	356984	26	3	26	99352727	101352142	1999415	168
AITD_Saevarsdottir_32581359_1	AITD (Saevarsdottir, EUR)	IMD	B_IN_OneK1K	B_IN_OneK1K	B	Single cell	ENSG00000147324	MFHAS1	7496	7.71708397980992e-22	1.22696133035944e-14	6.28688964402656e-08	0.999570369565503	0.000429567565588835	8:8450534	rs2921071	chr8.1		8	8450534	8:8748683	4.27864e-13	8:8450534	2.49999999999999e-21	7642	33219	0.999878133691184	0.999178424880107	8147581	9893362	ENSG00000147324	ENSG00000147324	protein_coding	8893630	-1	443096	144947	443096	2	1	2	8147581	9893362	1745781	169
AITD_Saevarsdottir_32581359_1	AITD (Saevarsdottir, EUR)	IMD	B_IN_OneK1K	B_IN_OneK1K	B	Single cell	ENSG00000136573	BLK	6649	3.24197090988329e-15	2.98269574960001e-06	1.08692305417723e-09	0.999996873417067	1.4280026006634e-07	8:11527047	rs2618443	chr8.3		8	11527047	8:11493711	2.21178e-15	8:11582510	1.20000000000001e-12	6764	37899	0.999999999958024	0.932668646893155	10487451	12486472	ENSG00000136573	ENSG00000136573	protein_coding	11494387	1	32660	-676	88123	0	0	1	10487451	12486472	1999021	170
AITD_Saevarsdottir_32581359_1	AITD (Saevarsdottir, EUR)	IMD	B_IN_OneK1K	B_IN_OneK1K	B	Single cell	ENSG00000136932	TRMO	5450	2.09617013696719e-106	1.28630981691567e-103	0.00162168841154062	0.995142581657184	0.00323572993127126	9:97784318	rs925489	chr9.3		9	97784318	9:97895092	2.07381e-08	9:97784318	8.49999999999903e-110	5630	24388	0.999850445392262	0.999999998217439	96922691	98922546	ENSG00000136932	ENSG00000136932	protein_coding	97922500	-1	138182	27408	138182	2	1	2	96922691	98922546	1999855	172
AITD_Saevarsdottir_32581359_1	AITD (Saevarsdottir, EUR)	IMD	B_IN_OneK1K	B_IN_OneK1K	B	Single cell	ENSG00000177600	RPLP2	6507	2.38707702509133e-20	0.00522415311555404	4.54530713831815e-18	0.994747119975859	2.87269085881771e-05	11:799670	rs28649421	chr11.1		11	799670	11:799670	3.94004e-24	11:307244	5.89999999999993e-09	6963	28040	0.99999999988327	0.990005219172106	129012	1809524	ENSG00000177600	ENSG00000177600	protein_coding	809967	1	-10297	-10297	-502723	1	1	41	129012	1809524	1680512	117
AITD_Saevarsdottir_32581359_1	AITD (Saevarsdottir, EUR)	IMD	B_IN_OneK1K	B_IN_OneK1K	B	Single cell	ENSG00000183020	AP2A2	6912	1.09271371116094e-11	0.00554875765942879	1.95830462754807e-09	0.994419440092742	3.1800278598575e-05	11:973542	rs10902256	chr11.1		11	973542	11:973542	2.38482e-15	11:307244	5.89999999999993e-09	7391	29793	0.999913932472689	0.989771789816903	129012	1924862	ENSG00000183020	ENSG00000183020	protein_coding	925870	1	47672	47672	-618626	0	0	50	129012	1924862	1795850	118
AITD_Saevarsdottir_32581359_1	AITD (Saevarsdottir, EUR)	IMD	B_IN_OneK1K	B_IN_OneK1K	B	Single cell	ENSG00000245552	LNCRNA-IUR	5608	1.20148736909871e-24	2.8557051165721e-24	0.291773765683088	0.693478664420411	0.0147475698965012	11:95578258	rs4409785	chr11.3		11	95578258	11:95196109	1.22566e-08	11:95578258	5.30000000000313e-31	5838	25349	0.991759088149253	1	94150764	96150423	ENSG00000245552	ENSG00000245552	lncRNA	95150499	1	427759	45610	427759	4	0	4	94150764	96150423	1999659	120
AITD_Saevarsdottir_32581359_1	AITD (Saevarsdottir, EUR)	IMD	B_IN_OneK1K	B_IN_OneK1K	B	Single cell	ENSG00000245552	LNCRNA-IUR	5608	1.20148736909871e-24	2.8557051165721e-24	0.291773765683088	0.693478664420411	0.0147475698965012	11:95578258	rs4409785	chr11.4		11	95578258	11:95196109	1.22566e-08	11:95578258	5.30000000000313e-31	5838	25349	0.991759088149253	1	94150764	96150423	ENSG00000245552	ENSG00000245552	lncRNA	95150499	1	427759	45610	427759	4	0	4	94150764	96150423	1999659	120
AITD_Saevarsdottir_32581359_1	AITD (Saevarsdottir, EUR)	IMD	B_IN_OneK1K	B_IN_OneK1K	B	Single cell	ENSG00000256594	RP11-705C15.2	6450	6.55135030354126e-96	1.42176740935932e-22	4.60789174123327e-74	1	6.93399265932624e-24	12:9664799	rs35671537	chr12.1		12	9664799	12:9664799	5.15665e-77	12:9747028	3.8e-29	6632	26583	0.999999999999994	0.99752048870834	8648486	10647788	ENSG00000256594	ENSG00000256594	transcribed_unprocessed_pseudogene	9653683	1	11116	11116	93345	1	1	5	8648486	10647788	1999302	121
AITD_Saevarsdottir_32581359_1	AITD (Saevarsdottir, EUR)	IMD	B_IN_OneK1K	B_IN_OneK1K	B	Single cell	ENSG00000069493	CLEC2D	6455	7.7777560488415e-29	1.42152132958304e-22	5.45714098467178e-07	0.997386264864943	0.00261318942096	12:9747028	rs10844682	chr12.1		12	9747028	12:9681032	2.83925e-12	12:9747028	3.8e-29	6636	26648	0.999999991077194	0.99752048870834	8665512	10664881	ENSG00000069493	ENSG00000069493	protein_coding	9669713	1	77315	11319	77315	3	0	3	8665512	10664881	1999369	122
AITD_Saevarsdottir_32581359_1	AITD (Saevarsdottir, EUR)	IMD	B_IN_OneK1K	B_IN_OneK1K	B	Single cell	ENSG00000184293	CLECL1P	6548	7.48468386668966e-27	1.19158346309558e-22	5.25328562733455e-05	0.836215444776836	0.163732022366887	12:9771857	rs199546043	chr12.1		12	9771857	12:9770255	1.09448e-09	12:9747028	3.8e-29	6733	26639	0.999997854994097	0.997520488708345	8736501	10733264	ENSG00000184293	ENSG00000184293	transcribed_unitary_pseudogene	9733030	-1	-38827	-37225	-13998	1	1	0	8736501	10733264	1996763	123
AITD_Saevarsdottir_32581359_1	AITD (Saevarsdottir, EUR)	IMD	B_IN_OneK1K	B_IN_OneK1K	B	Single cell	ENSG00000197728	RPS26	4145	0	1.538996030804e-07	0	0.147010698844885	0.852989147255548	12:56042145	rs1131017	chr12.2		12	56042145	12:56042145	5.20347e-243	12:56076841	5.90000000000005e-13	4347	24279	1	0.976760834606755	55042158	57041338	ENSG00000197728	ENSG00000197728	protein_coding	56041918	1	227	227	34923	0	0	0	55042158	57041338	1999180	124
AITD_Saevarsdottir_32581359_1	AITD (Saevarsdottir, EUR)	IMD	B_IN_OneK1K	B_IN_OneK1K	B	Single cell	ENSG00000133106	EPSTI1	5858	1.08102023734483e-15	5.21739187700725e-09	2.07195476946994e-07	0.999999778934235	8.65289598060225e-09	13:42473124	rs9533118	chr13.3		13	42473124	13:42992237	2.82083e-13	13:42473124	9.90000000000022e-15	6114	24562	0.999991519244224	0.971059149984474	41993494	43991430	ENSG00000133106	ENSG00000133106	protein_coding	42992241	-1	519117	4	519117	5	0	5	41993494	43991430	1997936	125
AITD_Saevarsdottir_32581359_1	AITD (Saevarsdottir, EUR)	IMD	B_IN_OneK1K	B_IN_OneK1K	B	Single cell	ENSG00000120675	DNAJC15	5823	2.73745054941789e-20	5.18893024772923e-09	5.2755585534124e-12	0.99999999478672	1.9073333200654e-11	13:43023844	rs2281779	chr13.3		13	43023844	13:43023844	1.83574e-17	13:42473124	9.90000000000022e-15	6072	24428	0.999999891070896	0.971059150007421	42023480	44022923	ENSG00000120675	ENSG00000120675	protein_coding	43023586	1	258	258	-550462	0	0	6	42023480	44022923	1999443	126
AITD_Saevarsdottir_32581359_1	AITD (Saevarsdottir, EUR)	IMD	B_IN_OneK1K	B_IN_OneK1K	B	Single cell	ENSG00000185650	ZFP36L1	4723	1.37955268188775e-07	2.47339646769296e-05	0.0055413517147716	0.993506698439366	0.000927077925916741	14:68283210	rs3784099	chr14.1		14	68283210	14:68767119	6.15872e-08	14:68283210	3.89999999999954e-11	4922	22330	0.999477412674999	0.999979669153527	67798150	69796193	ENSG00000185650	ENSG00000185650	protein_coding	68793067	-1	509857	25948	509857	5	1	5	67798150	69796193	1998043	127
AITD_Saevarsdottir_32581359_1	AITD (Saevarsdottir, EUR)	IMD	B_IN_OneK1K	B_IN_OneK1K	B	Single cell	ENSG00000132507	EIF5A	5910	1.52440660305791e-126	5.33855960440899e-09	2.85546422212232e-118	0.999999994586631	7.48193639187158e-11	17:7304878	rs4796398	chr17.1		17	7304878	17:7304878	2.95913e-102	17:7337072	1.3000000000004e-15	6203	25725	0.999999999999987	0.999999996120616	6307200	8306336	ENSG00000132507	ENSG00000132507	protein_coding	7307628	1	-2750	-2750	29444	0	0	5	6307200	8306336	1999136	130
AITD_Saevarsdottir_32581359_1	AITD (Saevarsdottir, EUR)	IMD	B_IN_OneK1K	B_IN_OneK1K	B	Single cell	ENSG00000132522	GPS2	5902	1.58187518237166e-34	5.34312495564865e-09	2.96058053285099e-26	0.999999993966554	6.90318349091278e-10	17:7307517	rs7220464	chr17.1		17	7307517	17:7307517	6.92247e-32	17:7337072	1.3000000000004e-15	6196	25747	1	0.999999996111142	6315591	8314405	ENSG00000132522	ENSG00000132522	protein_coding	7315360	-1	7843	7843	-21712	1	1	4	6315591	8314405	1998814	131
AITD_Saevarsdottir_32581359_1	AITD (Saevarsdottir, EUR)	IMD	B_IN_OneK1K	B_IN_OneK1K	B	Single cell	ENSG00000220205	VAMP2	5291	1.34426044204709e-14	5.17751960819107e-09	2.59633355834012e-06	0.999997283711105	1.14777802532101e-07	17:7337072	rs61759532	chr17.1		17	7337072	17:8157545	1.76827e-11	17:7337072	1.3000000000004e-15	5495	24950	0.99993577265852	0.9999999961434	7163789	9163536	ENSG00000220205	ENSG00000220205	protein_coding	8162948	-1	825876	5403	825876	58	0	58	7163789	9163536	1999747	132
AITD_Saevarsdottir_32581359_1	AITD (Saevarsdottir, EUR)	IMD	B_IN_OneK1K	B_IN_OneK1K	B	Single cell	ENSG00000220205	VAMP2	5291	1.34426044204709e-14	5.17751960819107e-09	2.59633355834012e-06	0.999997283711105	1.14777802532101e-07	17:7337072	rs61759532	chr17.2		17	7337072	17:8157545	1.76827e-11	17:7337072	1.3000000000004e-15	5495	24950	0.99993577265852	0.9999999961434	7163789	9163536	ENSG00000220205	ENSG00000220205	protein_coding	8162948	-1	825876	5403	825876	58	0	58	7163789	9163536	1999747	132
AITD_Saevarsdottir_32581359_1	AITD (Saevarsdottir, EUR)	IMD	B_IN_OneK1K	B_IN_OneK1K	B	Single cell	ENSG00000176014	TUBB6	6733	2.08826673558181e-25	6.91502074520959e-05	3.01968962903093e-21	0.999930519798061	3.29994484857695e-07	18:12298665	rs12455885	chr18.1		18	12298665	18:12298665	1.38385e-28	18:12782850	1.90000000000001e-11	7008	27729	0.944613297607174	0.999574090376987	11307694	13307427	ENSG00000176014	ENSG00000176014	protein_coding	12308241	1	-9576	-9576	474609	0	0	10	11307694	13307427	1999733	139
AITD_Saevarsdottir_32581359_1	AITD (Saevarsdottir, EUR)	IMD	B_IN_OneK1K	B_IN_OneK1K	B	Single cell	ENSG00000269145	MAST3-AS1	5891	1.00273582691751e-40	4.28804395391104e-11	2.33844559381934e-30	0.999999922247955	7.7709161133414e-08	19:18165166	rs12984330	chr19.2		19	18165166	19:18164722	2.6731e-35	19:18287220	5.09999999999996e-17	6129	25989	1	0.999999999961166	17151719	19151491	ENSG00000269145	ENSG00000269145	lncRNA	18151691	-1	-13475	-13031	-135529	2	2	13	17151719	19151491	1999772	141
AITD_Saevarsdottir_32581359_1	AITD (Saevarsdottir, EUR)	IMD	B_IN_OneK1K	B_IN_OneK1K	B	Single cell	ENSG00000104894	CD37	5586	1.11572653643514e-11	1.28677139237712e-05	8.67061015678227e-07	0.999984559529254	1.70568465003138e-06	19:49342638	rs8108669	chr19.3		19	49342638	19:49342638	4.52612e-12	19:49693735	7.30000000000011e-12	5947	28660	0.999658514138824	0.999736087555233	48335321	50334189	ENSG00000104894	ENSG00000104894	protein_coding	49335406	1	7232	7232	358329	1	1	29	48335321	50334189	1998868	142
AITD_Saevarsdottir_32581359_1	AITD (Saevarsdottir, EUR)	IMD	B_IN_OneK1K	B_IN_OneK1K	B	Single cell	ENSG00000142534	RPS11	5628	1.64966407482012e-08	1.30368346948322e-05	0.00126140132370512	0.996848966812022	0.00187657853293918	19:49624413	rs113222846	chr19.3		19	49624413	19:49501242	5.08399e-09	19:49693735	7.30000000000011e-12	5990	29128	0.988819624142658	0.999735913113671	48496593	50496351	ENSG00000142534	ENSG00000142534	protein_coding	49496434	1	127979	4808	197301	7	2	15	48496593	50496351	1999758	143
AITD_Saevarsdottir_32581359_1	AITD (Saevarsdottir, EUR)	IMD	B_Perez	B_Perez	B	Single cell	ENSG00000049247	UTS2	4506	3.54754701118324e-09	9.633645201748e-06	0.000368089585289916	0.999576418385441	4.58548365211144e-05	1:8437247	rs301802	chr1.2		1	8437247	1:7952494	1.65343e-12	1:8437247	7.39999999999993e-12	4816	24712	0.999975757918522	0.999956214900205	6853986	8853353	ENSG00000049247	ENSG00000049247	protein_coding	7853065	-1	-584182	-99429	-584182	9	1	9	6853827	8853353	1999526	2045
AITD_Saevarsdottir_32581359_1	AITD (Saevarsdottir, EUR)	IMD	B_Perez	B_Perez	B	Single cell	ENSG00000143297	FCRL5	5796	2.43889244192391e-08	2.58824463391805e-05	0.000941309113551367	0.998952671171969	8.01128792160595e-05	1:156815190	rs926103	chr1.8		1	156815190	1:157553836	2.00434e-10	1:156815190	1.00000000000001e-11	6199	27432	0.953748682348597	0.995406510747191	156552521	158552484	ENSG00000143297	ENSG00000143297	protein_coding	157552515	-1	737325	-1321	737325	12	0	12	156552521	158552484	1999963	2047
AITD_Saevarsdottir_32581359_1	AITD (Saevarsdottir, EUR)	IMD	B_Perez	B_Perez	B	Single cell	ENSG00000160856	FCRL3	5825	1.32051696547795e-07	2.45894462888371e-05	0.0050284487621479	0.936309069313476	0.0586377604263909	1:157700500	rs945635	chr1.8		1	157700500	1:157699203	6.26514e-09	1:156815190	1.00000000000001e-11	6224	27804	0.999784569827679	0.99540623672505	156700862	158698799	ENSG00000160856	ENSG00000160856	protein_coding	157700769	-1	269	1566	885579	0	0	15	156700862	158700257	1999395	2048
AITD_Saevarsdottir_32581359_1	AITD (Saevarsdottir, EUR)	IMD	B_Perez	B_Perez	B	Single cell	ENSG00000144455	SUMF1	6948	1.15407645879907e-06	0.00088902491575418	0.00129492981353975	0.997528925465602	0.000285965728645222	3:4974209	rs7428218	chr3.1		3	4974209	3:4368850	8.87649e-10	3:4969650	6.29999999999911e-10	7498	30202	0.999465771828662	0.999351470058102	3467484	5467170	ENSG00000144455	ENSG00000144455	protein_coding	4467269	-1	-506940	98419	-502381	4	0	4	3467484	5467170	1999686	2068
AITD_Saevarsdottir_32581359_1	AITD (Saevarsdottir, EUR)	IMD	B_Perez	B_Perez	B	Single cell	ENSG00000109689	STIM2	4647	4.17750718922825e-13	5.67966946873931e-09	7.35451701566181e-05	0.999907916429746	1.85327200088366e-05	4:26088753	rs7441808	chr4.2		4	26088753	4:26922822	1.07357e-11	4:26088753	9.80000000000016e-15	4910	23579	0.99971003912823	0.999999995521641	25859737	27857178	ENSG00000109689	ENSG00000109689	protein_coding	26860841	1	-772088	61981	-772088	3	0	3	25859737	27857178	1997441	2073
AITD_Saevarsdottir_32581359_1	AITD (Saevarsdottir, EUR)	IMD	B_Perez	B_Perez	B	Single cell	ENSG00000163682	RPL9	6169	1.45816130493494e-18	0.000647535314260054	2.25040181385482e-15	0.999350784343892	1.68034184459385e-06	4:39458104	rs2687958	chr4.3		4	39458104	4:39458104	7.31366e-21	4:40290296	3.70000000000003e-10	6574	25011	1	0.993337596875875	38458991	40456821	ENSG00000163682	ENSG00000163682	protein_coding	39458922	-1	818	818	-831374	0	0	21	38458991	40456821	1997830	2074
AITD_Saevarsdottir_32581359_1	AITD (Saevarsdottir, EUR)	IMD	B_Perez	B_Perez	B	Single cell	ENSG00000113615	SEC24A	4056	2.45980917264019e-08	9.24864270684552e-09	0.688261617647096	0.258732968567697	0.0530053799384734	5:134087804	rs244688	chr5.5		5	134087804	5:135006851	1.05861e-08	5:134087804	1.10000000000002e-13	4312	22704	0.976044590315299	0.999999968493194	133649075	135648666	ENSG00000113615	ENSG00000113615	protein_coding	134648785	1	-560981	358066	-560981	14	11	14	133649075	135648666	1999591	2075
AITD_Saevarsdottir_32581359_1	AITD (Saevarsdottir, EUR)	IMD	B_Perez	B_Perez	B	Single cell	ENSG00000135541	AHI1	3699	1.66155082891765e-28	1.6020475504139e-06	3.38946881942107e-23	0.32620316632906	0.67379523162339	6:135512325	rs4896153	chr6.5		6	135512325	6:135512325	1.10861e-25	6:135794369	9.50000000000009e-12	3947	22259	1	0.984047897315684	134498125	136497724	ENSG00000135541	ENSG00000135541	protein_coding	135497740	-1	-14585	-14585	-296629	1	1	2	134498125	136497724	1999599	2078
AITD_Saevarsdottir_32581359_1	AITD (Saevarsdottir, EUR)	IMD	B_Perez	B_Perez	B	Single cell	ENSG00000239521	CASTOR3P	3643	1.71245220900085e-07	9.21351142699361e-05	0.0018544633707868	0.997757221085001	0.000296009184722277	7:100715101	rs534043	chr7.2		7	100715101	7:100242838	1.26501e-09	7:100715101	4.19999999999952e-10	3955	26096	0.999884668964632	0.999688585400356	99273374	101269083	ENSG00000239521	ENSG00000239521	transcribed_unprocessed_pseudogene	100271983	-1	-443118	29145	-443118	31	0	31	99273374	101269083	1995709	2079
AITD_Saevarsdottir_32581359_1	AITD (Saevarsdottir, EUR)	IMD	B_Perez	B_Perez	B	Single cell	ENSG00000147324	MFHAS1	7112	4.19577653067062e-16	1.15100316920638e-14	0.0299530329158961	0.82160595902768	0.14844100805641	8:8450534	rs2921071	chr8.1		8	8450534	8:8678941	1.25579e-09	8:8450534	2.49999999999999e-21	7458	37909	0.998227990691239	0.999178424879503	7915242	9893362	ENSG00000147324	ENSG00000147324	protein_coding	8893630	-1	443096	214689	443096	2	2	2	7915242	9893362	1978120	2080
AITD_Saevarsdottir_32581359_1	AITD (Saevarsdottir, EUR)	IMD	B_Perez	B_Perez	B	Single cell	ENSG00000255321		4896	1.29106987194593e-09	8.68692714662549e-06	1.26498748584164e-05	0.0843728542102906	0.915605807696634	8:60628714	rs631408	chr8.4		8	60628714	8:60628714	1.93532e-09	8:60605840	4.89999999999991e-10	5245	24696	0.998966272435635	0.999911278568175	59553396	61553021	ENSG00000255321	ENSG00000255321	lncRNA	60553036	-1	-75678	-75678	-52804	0	0	0	59553113	61553021	1999908	2081
AITD_Saevarsdottir_32581359_1	AITD (Saevarsdottir, EUR)	IMD	B_Perez	B_Perez	B	Single cell	ENSG00000120210	INSL6	6224	2.77117013884866e-09	2.84120700339668e-05	9.75214077406973e-05	0.999861035246461	1.30285045938769e-05	9:5438435	rs911760	chr9.1		9	5438435	9:5148278	8.29307e-10	9:5438435	9.40000000000039e-12	6638	31856	0.99999623690256	0.999634443871875	4185656	6185449	ENSG00000120210	ENSG00000120210	protein_coding	5185639	-1	-252796	37361	-252796	5	0	5	4185656	6185449	1999793	2085
AITD_Saevarsdottir_32581359_1	AITD (Saevarsdottir, EUR)	IMD	B_Perez	B_Perez	B	Single cell	ENSG00000188921	HACD4	5850	1.1946124354996e-10	8.67411345369582e-08	0.00137514857715571	0.998499041600555	0.000125722961692392	9:21589042	rs2123340	chr9.2		9	21589042	9:20813767	6.20929e-10	9:21589042	5.80000000000011e-14	6291	28481	0.999018468851183	0.996353140631799	20031802	22031006	ENSG00000188921	ENSG00000188921	protein_coding	21031640	-1	-557402	217873	-557402	19	0	19	20031658	22031442	1999784	2086
AITD_Saevarsdottir_32581359_1	AITD (Saevarsdottir, EUR)	IMD	B_Perez	B_Perez	B	Single cell	ENSG00000245648	KLRK1-AS1	7284	2.37053808582183e-28	1.57926929971611e-22	1.50103206882166e-06	0.999998218930935	2.80036997581129e-07	12:9747028	rs10844682	chr12.1		12	9747028	12:10429051	1.07809e-13	12:9747028	3.8e-29	7703	29528	0.994798425909318	0.997520488708343	9364449	11363647	ENSG00000245648	ENSG00000245648	lncRNA	10363769	1	-616741	65282	-616741	23	4	23	9364449	11363647	1999198	2053
AITD_Saevarsdottir_32581359_1	AITD (Saevarsdottir, EUR)	IMD	B_Perez	B_Perez	B	Single cell	ENSG00000256594	RP11-705C15.2	6121	9.3861207644654e-26	1.42080008615265e-22	0.000660147900556928	0.999282000169012	5.78519304278466e-05	12:9747028	rs10844682	chr12.1		12	9747028	12:9653809	3.89312e-15	12:9747028	3.8e-29	6369	26584	0.999977844112585	0.997520488708345	8648486	10647788	ENSG00000256594	ENSG00000256594	transcribed_unprocessed_pseudogene	9653683	1	93345	126	93345	5	0	5	8648486	10647788	1999302	2052
AITD_Saevarsdottir_32581359_1	AITD (Saevarsdottir, EUR)	IMD	B_Perez	B_Perez	B	Single cell	ENSG00000197728	RPS26	3756	1.44073043498571e-34	2.23277339143309e-07	1.38298850244744e-28	0.213680988446849	0.786318788275817	12:56007301	rs10876864	chr12.2		12	56007301	12:56007301	1.54759e-28	12:56076841	5.90000000000005e-13	4630	24276	1	0.976760830439349	55042158	57041338	ENSG00000197728	ENSG00000197728	protein_coding	56041918	1	-34617	-34617	34923	2	2	0	55042158	57041338	1999180	2054
AITD_Saevarsdottir_32581359_1	AITD (Saevarsdottir, EUR)	IMD	B_Perez	B_Perez	B	Single cell	ENSG00000111696	NT5DC3	6043	1.84800744436537e-11	3.14506662593955e-08	0.000587218553350315	0.999369030568372	4.37194091318168e-05	12:103499163	rs12582330	chr12.3		12	103499163	12:103832562	1.91352e-10	12:103499163	7.69999999999782e-15	6472	24439	0.999968844037571	0.999829742392831	102841656	104839646	ENSG00000111696	ENSG00000111696	protein_coding	103841234	-1	342071	8672	342071	4	0	4	102841656	104839646	1997990	2055
AITD_Saevarsdottir_32581359_1	AITD (Saevarsdottir, EUR)	IMD	B_Perez	B_Perez	B	Single cell	ENSG00000120675	DNAJC15	5747	5.56289881755899e-12	5.1536622802169e-09	0.00107224379144057	0.993359253761258	0.0055684972880759	13:42473124	rs9533118	chr13.3		13	42473124	13:43023859	3.74664e-10	13:42473124	9.90000000000022e-15	6133	24424	0.999945142001636	0.971057131830716	42023594	44022923	ENSG00000120675	ENSG00000120675	protein_coding	43023586	1	-550462	273	-550462	6	0	6	42023594	44022923	1999329	2056
AITD_Saevarsdottir_32581359_1	AITD (Saevarsdottir, EUR)	IMD	B_Perez	B_Perez	B	Single cell	ENSG00000132507	EIF5A	5549	4.80716921534677e-31	5.33731450785166e-09	9.00671898235655e-23	0.999999994574836	8.78509224641214e-11	17:7306067	rs28636077	chr17.1		17	7306067	17:7306067	2.73601e-25	17:7337072	1.3000000000004e-15	5950	25719	0.999999999998387	0.999999996083303	6307200	8306199	ENSG00000132507	ENSG00000132507	protein_coding	7307628	1	-1561	-1561	29444	0	0	5	6307200	8306199	1998999	2057
AITD_Saevarsdottir_32581359_1	AITD (Saevarsdottir, EUR)	IMD	B_Perez	B_Perez	B	Single cell	ENSG00000176014	TUBB6	6311	7.15481707746526e-08	6.90642902039408e-05	0.00103471622995197	0.998794741737444	0.000101406194228451	18:12782850	rs6505765	chr18.1		18	12782850	18:12319583	3.13248e-11	18:12782850	1.90000000000001e-11	6732	27726	0.997325593585241	0.999572728241017	11307694	13307267	ENSG00000176014	ENSG00000176014	protein_coding	12308241	1	474609	11342	474609	10	0	10	11307694	13307267	1999573	2061
AITD_Saevarsdottir_32581359_1	AITD (Saevarsdottir, EUR)	IMD	B_Perez	B_Perez	B	Single cell	ENSG00000269145	MAST3-AS1	5431	4.57001917665524e-29	4.28721919985322e-11	1.06596346208677e-18	0.999999965913802	3.40433324238011e-08	19:18147702	rs1566029	chr19.2		19	18147702	19:18147702	1.17655e-22	19:18287220	5.09999999999996e-17	5756	25984	0.999999999999577	0.999999999960373	17152281	19151491	ENSG00000269145	ENSG00000269145	lncRNA	18151691	-1	3989	3989	-135529	0	0	13	17152185	19151491	1999306	2065
AITD_Saevarsdottir_32581359_1	AITD (Saevarsdottir, EUR)	IMD	SM_B_UT	B_SM_UT	B	Sorted cell	ENSG00000049247	UTS2	3866	2.14747304737762e-66	9.68376803955026e-06	2.2175790123234e-61	0.999990234546535	8.16854310289959e-08	1:7910032	rs664689	chr1.2		1	7910032	1:7910032	2.90751e-83	1:8437247	7.39999999999993e-12	4929	24707	1	0.994990920865768	6853986	8853353	ENSG00000049247.13	UTS2	protein_coding	7853065	-1	-56967	-56967	-584182	0	0	9	6853827	8853353	1999526	205155
AITD_Saevarsdottir_32581359_1	AITD (Saevarsdottir, EUR)	IMD	SM_B_UT	B_SM_UT	B	Sorted cell	ENSG00000116288	PARK7	3936	4.71466885418569e-31	9.70571586433676e-06	4.85757357997941e-26	0.999990251996655	4.22874876445842e-08	1:7969434	rs2641116	chr1.2		1	7969434	1:7961718	3.47157e-53	1:8437247	7.39999999999993e-12	5008	24763	0.999999999789005	0.9949909039531	6954384	8953933	ENSG00000116288.12	PARK7	protein_coding	7961711	1	7723	7	475536	0	0	7	6954384	8953933	1999549	205158
AITD_Saevarsdottir_32581359_1	AITD (Saevarsdottir, EUR)	IMD	SM_B_UT	B_SM_UT	B	Sorted cell	ENSG00000284747	AL034417.4	3963	1.86815963401202e-19	9.70493199701826e-06	1.9249402548745e-14	0.999990254105973	4.096200862353e-08	1:8020727	rs419390	chr1.2		1	8020727	1:8050846	7.82604e-23	1:8437247	7.39999999999993e-12	5043	24761	0.999997025626355	0.99499085461652	6991892	8990352	ENSG00000284747.1	AL034417.4	lncRNA	7991134	1	29593	59712	446113	1	2	5	6991892	8990352	1998460	205206
AITD_Saevarsdottir_32581359_1	AITD (Saevarsdottir, EUR)	IMD	SM_B_UT	B_SM_UT	B	Sorted cell	ENSG00000049246	PER3	3840	1.87858900334081e-07	9.50457437609841e-06	0.019337616512027	0.978369765881095	0.0022829251736017	1:8437247	rs301802	chr1.2		1	8437247	1:7910032	2.12648e-09	1:8437247	7.39999999999993e-12	4931	24785	0.997388454557592	0.994990967154876	6788383	8781370	ENSG00000049246.14	PER3	protein_coding	7784291	1	652956	125741	652956	11	2	11	6784770	8783665	1998895	205154
AITD_Saevarsdottir_32581359_1	AITD (Saevarsdottir, EUR)	IMD	SM_B_UT	B_SM_UT	B	Sorted cell	ENSG00000142583	SLC2A5	3889	3.78239289217601e-11	1.0024170951608e-05	3.77321891718598e-06	0.999985790205872	4.12366435651843e-07	1:8437247	rs301802	chr1.2		1	8437247	1:9038171	1.83065e-18	1:8437247	7.39999999999993e-12	4882	25576	0.989452961084576	0.994990439997855	8089307	10087941	ENSG00000142583.17	SLC2A5	protein_coding	9069635	-1	632388	31464	632388	10	0	10	8089147	10088194	1999047	205168
AITD_Saevarsdottir_32581359_1	AITD (Saevarsdottir, EUR)	IMD	SM_B_UT	B_SM_UT	B	Sorted cell	ENSG00000049239	H6PD	3769	8.04581900540342e-27	9.96542520648352e-06	8.0736531335566e-22	0.999990012080715	2.24940776263636e-08	1:9234844	rs3752547	chr1.2		1	9234844	1:9234844	1.74801e-36	1:8437247	7.39999999999993e-12	4766	25426	0.978426705306881	0.99499051765317	8235070	10233507	ENSG00000049239.12	H6PD	protein_coding	9234774	1	70	70	-797527	0	0	14	8235070	10233818	1998748	205153
AITD_Saevarsdottir_32581359_1	AITD (Saevarsdottir, EUR)	IMD	SM_B_UT	B_SM_UT	B	Sorted cell	ENSG00000001461	NIPAL3	3475	1.26396772246137e-20	0.0012546991239356	1.00611212022447e-17	0.998734352094703	1.09487813618671e-05	1:24384630	rs527567	chr1.3		1	24384630	1:24385859	2.65343e-33	1:25025090	3.3000000000001e-10	4341	24139	1	0.986565361634019	23416258	25415138	ENSG00000001461.16	NIPAL3	protein_coding	24415802	1	-31172	-29943	609288	1	1	10	23416258	25415138	1998880	205151
AITD_Saevarsdottir_32581359_1	AITD (Saevarsdottir, EUR)	IMD	SM_B_UT	B_SM_UT	B	Sorted cell	ENSG00000117632	STMN1	2795	7.50148497816155e-05	0.00110529797887617	0.0631563091756103	0.930565054878394	0.00509832311733708	1:25025090	rs4320727	chr1.3		1	25025090	1:25958393	1.63399e-10	1:25025090	3.3000000000001e-10	3771	22294	0.963508054005873	0.986657317772273	24907571	26905659	ENSG00000117632.22	STMN1	protein_coding	25906419	-1	881329	-51974	881329	25	0	25	24907571	26906519	1998948	205161
AITD_Saevarsdottir_32581359_1	AITD (Saevarsdottir, EUR)	IMD	SM_B_UT	B_SM_UT	B	Sorted cell	ENSG00000157978	LDLRAP1	3238	1.25456034565949e-07	0.00122766655594356	0.000102051709865738	0.998640427140931	2.97291372257724e-05	1:25025090	rs4320727	chr1.3		1	25025090	1:25548408	8.16825e-26	1:25025090	3.3000000000001e-10	4234	23074	0.992924641813668	0.986597991521307	24543852	26543119	ENSG00000157978.11	LDLRAP1	protein_coding	25543606	1	-518516	4802	-518516	15	0	15	24543852	26543119	1999267	205176
AITD_Saevarsdottir_32581359_1	AITD (Saevarsdottir, EUR)	IMD	SM_B_UT	B_SM_UT	B	Sorted cell	ENSG00000169504	CLIC4	3369	0.000548364110437452	0.00059615634335388	0.44361873446822	0.482219176497347	0.0730175685806415	1:25025090	rs4320727	chr1.3		1	25025090	1:24752868	1.16232e-08	1:25025090	3.3000000000001e-10	4318	23256	0.940233395901084	0.986329665768403	23745865	25744418	ENSG00000169504.14	CLIC4	protein_coding	24745447	1	279643	7421	279643	3	0	3	23745865	25744418	1998553	205185
AITD_Saevarsdottir_32581359_1	AITD (Saevarsdottir, EUR)	IMD	SM_B_UT	B_SM_UT	B	Sorted cell	ENSG00000187010	RHD	3213	7.79196548132333e-05	0.00114440460919605	0.0632671595372289	0.929198209376544	0.00631230682221765	1:25025090	rs4320727	chr1.3		1	25025090	1:25235176	1.55892e-08	1:25025090	3.3000000000001e-10	4212	23131	0.983686087139861	0.986578250311063	24273330	26271790	ENSG00000187010.19	RHD	protein_coding	25272509	1	-247419	-37333	-247419	8	3	8	24272407	26271790	1999383	205189
AITD_Saevarsdottir_32581359_1	AITD (Saevarsdottir, EUR)	IMD	SM_B_UT	B_SM_UT	B	Sorted cell	ENSG00000259984	RP11-335G20.7	3239	5.18969735907167e-09	0.00123295712965772	4.20380925231462e-06	0.998731928357489	3.09055139023141e-05	1:25371863	rs599691	chr1.3		1	25371863	1:25371863	1.3764e-13	1:25025090	3.3000000000001e-10	4247	23186	0.991376948757491	0.986572088783982	24337475	26336871	ENSG00000259984.1	AL928711.1	unprocessed_pseudogene	25337465	-1	-34398	-34398	312375	1	1	10	24337475	26336871	1999396	205205
AITD_Saevarsdottir_32581359_1	AITD (Saevarsdottir, EUR)	IMD	SM_B_UT	B_SM_UT	B	Sorted cell	ENSG00000204084	INPP5B	3989	1.47069485119895e-21	1.22709504451026e-05	5.25191276397301e-18	0.043007078160069	0.956980650889486	1:37898724	rs36084352	chr1.4		1	37898724	1:37872093	1.46144e-31	1:37911349	1.50000000000001e-10	4917	23541	0.999999999999995	0.940429543595347	36947570	38946634	ENSG00000204084.12	INPP5B	protein_coding	37947053	-1	48329	74960	35704	0	1	0	36947570	38946634	1999064	205198
AITD_Saevarsdottir_32581359_1	AITD (Saevarsdottir, EUR)	IMD	SM_B_UT	B_SM_UT	B	Sorted cell	ENSG00000163874	ZC3H12A	3927	1.72069161257924e-07	0.00028140603857423	0.000610884658702497	0.999055397242991	5.21399905713796e-05	1:37911349	rs61776678	chr1.4		1	37911349	1:37477488	3.34238e-14	1:37911349	1.50000000000001e-10	4931	23679	0.999207075557192	0.940424882296189	36474973	38474543	ENSG00000163874.10	ZC3H12A	protein_coding	37474580	1	436769	2908	436769	17	0	17	36474825	38474543	1999718	205184
AITD_Saevarsdottir_32581359_1	AITD (Saevarsdottir, EUR)	IMD	SM_B_UT	B_SM_UT	B	Sorted cell	ENSG00000183431	SF3A3	4041	1.86897308882625e-07	1.4568228587039e-05	0.000670842871510459	0.0514813535727988	0.947833048429796	1:37911349	rs61776678	chr1.4		1	37911349	1:37795061	3.83759e-09	1:37911349	1.50000000000001e-10	4975	23421	0.998511227135559	0.940429287035652	36993278	38990057	ENSG00000183431.11	SF3A3	protein_coding	37990022	-1	78673	194961	78673	1	7	1	36993278	38990057	1996779	205188
AITD_Saevarsdottir_32581359_1	AITD (Saevarsdottir, EUR)	IMD	SM_B_UT	B_SM_UT	B	Sorted cell	ENSG00000188786	MTF1	3834	6.40259318616571e-06	0.000267487997725815	0.0232069670787056	0.969536315232667	0.00698282709771533	1:37911349	rs61776678	chr1.4		1	37911349	1:37839240	1.36824e-07	1:37911349	1.50000000000001e-10	4840	23193	0.997657149157165	0.940430793551567	36859876	38859391	ENSG00000188786.9	MTF1	protein_coding	37859592	-1	-51757	20352	-51757	2	0	2	36859876	38859391	1999515	205191
AITD_Saevarsdottir_32581359_1	AITD (Saevarsdottir, EUR)	IMD	SM_B_UT	B_SM_UT	B	Sorted cell	ENSG00000197982	C1orf122	3846	1.62259644034134e-09	0.000275109390605517	5.89629425277473e-06	0.999710011549388	8.98114315870912e-06	1:37911349	rs61776678	chr1.4		1	37911349	1:37839240	7.29332e-19	1:37911349	1.50000000000001e-10	4844	23134	0.99999793049221	0.940431248388004	36809768	38806921	ENSG00000197982.13	C1orf122	protein_coding	37807790	1	103559	31450	103559	4	1	4	36809366	38806921	1997555	205193
AITD_Saevarsdottir_32581359_1	AITD (Saevarsdottir, EUR)	IMD	SM_B_UT	B_SM_UT	B	Sorted cell	ENSG00000233621	LITATS1	3926	1.21018351098274e-09	0.000281555589212243	4.29697102478131e-06	0.999713015898145	1.13033143378617e-06	1:37911349	rs61776678	chr1.4		1	37911349	1:37455481	9.00539e-14	1:37911349	1.50000000000001e-10	4930	23676	0.999999387490277	0.940424909089246	36474973	38474175	ENSG00000233621.1	LINC01137	lncRNA	37474402	-1	-436947	18921	-436947	18	0	18	36474825	38474366	1999541	205203
AITD_Saevarsdottir_32581359_1	AITD (Saevarsdottir, EUR)	IMD	SM_B_UT	B_SM_UT	B	Sorted cell	ENSG00000198890	PRMT6	4207	4.36600057328683e-49	3.51652579516326e-46	0.00123986657183547	0.998630725840302	0.000129407587866493	1:107816883	rs4915076	chr1.6		1	107816883	1:107055366	4.91676e-11	1:107816883	4.59999999999942e-52	5172	24516	0.999868038466878	1.00000000000001	106056773	108056482	ENSG00000198890.7	PRMT6	protein_coding	107056674	1	760209	-1308	760209	2	0	2	106056773	108056482	1999709	205196
AITD_Saevarsdottir_32581359_1	AITD (Saevarsdottir, EUR)	IMD	SM_B_UT	B_SM_UT	B	Sorted cell	ENSG00000241361	SLC25A24P1	3691	1.51082961026973e-75	3.47710944485739e-46	4.34507349920841e-30	1	1.30624424989137e-30	1:107823394	rs4915077	chr1.6		1	107823394	1:108345752	1.12394e-51	1:107816883	4.59999999999942e-52	4506	24208	0.999999999938641	1	107273982	109272746	ENSG00000241361.8	SLC25A24P1	transcribed_unprocessed_pseudogene	108273139	1	-449745	72613	-456256	5	0	5	107273982	109272804	1998822	205204
AITD_Saevarsdottir_32581359_1	AITD (Saevarsdottir, EUR)	IMD	SM_B_UT	B_SM_UT	B	Sorted cell	ENSG00000187862	TTC24	3224	6.19753421274374e-40	2.31689568266802e-05	2.67486802136546e-35	0.999976758062267	7.29809054763962e-08	1:156582056	rs6682716	chr1.8		1	156582056	1:156582056	1.39188e-55	1:156815190	1.00000000000001e-11	4233	24518	1	0.995405308242254	155582693	157579659	ENSG00000187862.11	TTC24	protein_coding	156579723	1	2333	2333	235467	0	0	14	155580684	157579659	1998975	205190
AITD_Saevarsdottir_32581359_1	AITD (Saevarsdottir, EUR)	IMD	SM_B_UT	B_SM_UT	B	Sorted cell	ENSG00000132694	ARHGEF11	4006	1.08233145660837e-08	2.386949636633e-05	0.000453202630765734	0.99948293472826	3.99823212932986e-05	1:156815190	rs926103	chr1.8		1	156815190	1:156909603	6.25667e-11	1:156815190	1.00000000000001e-11	5026	25285	0.99995076031481	0.995405263100162	156046121	158042990	ENSG00000132694.18	ARHGEF11	protein_coding	157045742	-1	230552	136139	230552	5	1	5	156046121	158045340	1999219	205165
AITD_Saevarsdottir_32581359_1	AITD (Saevarsdottir, EUR)	IMD	SM_B_UT	B_SM_UT	B	Sorted cell	ENSG00000132718	SYT11	1789	1.59887809989935e-05	3.07799897821714e-06	0.762576170725234	0.146721738315383	0.0906830241794062	1:156815190	rs926103	chr1.8		1	156815190	1:156320453	3.74496e-09	1:156815190	1.00000000000001e-11	2645	22187	0.910442908802205	0.995406300415162	154861616	156858662	ENSG00000132718.8	SYT11	protein_coding	155859567	1	955623	460886	955623	44	23	44	154861525	156858662	1997137	205167
AITD_Saevarsdottir_32581359_1	AITD (Saevarsdottir, EUR)	IMD	SM_B_UT	B_SM_UT	B	Sorted cell	ENSG00000143297	FCRL5	4752	3.82354845928068e-10	2.59018884892651e-05	1.47610250001745e-05	0.999957047688274	2.28901588151031e-06	1:156815190	rs926103	chr1.8		1	156815190	1:157544014	4.92347e-27	1:156815190	1.00000000000001e-11	5757	27425	0.999997962295215	0.995405298169558	156552521	158552171	ENSG00000143297.18	FCRL5	protein_coding	157552515	-1	737325	8501	737325	12	0	12	156552521	158552171	1999650	205172
AITD_Saevarsdottir_32581359_1	AITD (Saevarsdottir, EUR)	IMD	SM_B_UT	B_SM_UT	B	Sorted cell	ENSG00000143314	MRPL24	3614	1.36603221470439e-05	7.65702241578357e-06	0.583976315457059	0.327264673420593	0.088737693777785	1:156815190	rs926103	chr1.8		1	156815190	1:156720447	3.19147e-07	1:156815190	1.00000000000001e-11	4604	24766	0.906312676851778	0.995405837231997	155743859	157739338	ENSG00000143314.12	MRPL24	protein_coding	156741088	-1	-74102	20641	-74102	3	2	3	155743859	157739338	1995479	205173
AITD_Saevarsdottir_32581359_1	AITD (Saevarsdottir, EUR)	IMD	SM_B_UT	B_SM_UT	B	Sorted cell	ENSG00000143622	RIT1	1837	9.15285518056696e-11	2.11391797388764e-05	4.3296943034515e-06	0.999974152966384	3.78068045720779e-07	1:156815190	rs926103	chr1.8		1	156815190	1:155908315	1.26656e-14	1:156815190	1.00000000000001e-11	2695	22370	0.979783132280702	0.995406252962023	154911666	156909788	ENSG00000143622.10	RIT1	protein_coding	155911349	-1	-903841	3034	-903841	43	0	43	154911666	156909911	1998245	205174
AITD_Saevarsdottir_32581359_1	AITD (Saevarsdottir, EUR)	IMD	SM_B_UT	B_SM_UT	B	Sorted cell	ENSG00000160781	PAQR6	2345	2.8569901027626e-06	1.82105502420792e-05	0.133944432666514	0.853755403104116	0.0122790966890249	1:156815190	rs926103	chr1.8		1	156815190	1:156240066	1.72003e-07	1:156815190	1.00000000000001e-11	3274	22571	0.987151231179863	0.995406295395357	155305169	157248066	ENSG00000160781.15	PAQR6	protein_coding	156248056	-1	-567134	7990	-567134	25	1	25	155305169	157248066	1942897	205178
AITD_Saevarsdottir_32581359_1	AITD (Saevarsdottir, EUR)	IMD	SM_B_UT	B_SM_UT	B	Sorted cell	ENSG00000163382	NAXE	3247	1.1388272322976e-05	1.03369501225898e-05	0.491421152153535	0.446003997434183	0.0625531251898359	1:156815190	rs926103	chr1.8		1	156815190	1:156594848	2.60311e-07	1:156815190	1.00000000000001e-11	4257	24523	0.914227112133605	0.995405303966518	155592576	157591531	ENSG00000163382.11	NAXE	protein_coding	156591776	1	223414	3072	223414	13	0	13	155592576	157591531	1998955	205181
AITD_Saevarsdottir_32581359_1	AITD (Saevarsdottir, EUR)	IMD	SM_B_UT	B_SM_UT	B	Sorted cell	ENSG00000163468	CCT3	2676	1.18816693633006e-06	2.12173858184349e-05	0.0527398613629547	0.94178394997868	0.0054537831056112	1:156815190	rs926103	chr1.8		1	156815190	1:156240066	3.31894e-12	1:156815190	1.00000000000001e-11	3665	23840	0.994190223475207	0.995405589205365	155376951	157367800	ENSG00000163468.14	CCT3	protein_coding	156338292	-1	-476898	98226	-476898	20	6	20	155371371	157367873	1996502	205182
AITD_Saevarsdottir_32581359_1	AITD (Saevarsdottir, EUR)	IMD	SM_B_UT	B_SM_UT	B	Sorted cell	ENSG00000198952	SMG5	2476	5.12008820841492e-06	1.59881805250876e-05	0.233880290839855	0.730292504827602	0.0358060960638088	1:156815190	rs926103	chr1.8		1	156815190	1:156246108	1.75013e-07	1:156815190	1.00000000000001e-11	3428	23166	0.920123150211671	0.995405904531152	155305169	157282312	ENSG00000198952.8	SMG5	protein_coding	156282825	-1	-532365	36717	-532365	24	1	24	155305169	157282312	1977143	205197
AITD_Saevarsdottir_32581359_1	AITD (Saevarsdottir, EUR)	IMD	SM_B_UT	B_SM_UT	B	Sorted cell	ENSG00000160856	FCRL3	4710	6.05319786703816e-42	2.45625035399972e-05	2.3051011893469e-37	0.935311248103265	0.0646641893931941	1:157698600	rs7522061	chr1.8		1	157698600	1:157698600	9.90844e-64	1:156815190	1.00000000000001e-11	5686	27803	0.999999999999994	0.995404999424481	156700862	158698799	ENSG00000160856.20	FCRL3	protein_coding	157700769	-1	2169	2169	885579	0	0	15	156700862	158700257	1999395	205179
AITD_Saevarsdottir_32581359_1	AITD (Saevarsdottir, EUR)	IMD	SM_B_UT	B_SM_UT	B	Sorted cell	ENSG00000227217	AL356276.1	4722	5.72289811025825e-08	2.49652006825788e-05	0.00217775419311957	0.949975033412445	0.0478221899647716	1:157698600	rs7522061	chr1.8		1	157698600	1:157698600	8.08585e-10	1:156815190	1.00000000000001e-11	5699	27823	0.999780933751696	0.995404984839037	156691821	158691042	ENSG00000227217.1	AL356276.1	lncRNA	157691762	1	6838	6838	-876572	0	0	14	156691821	158691236	1999415	205201
AITD_Saevarsdottir_32581359_1	AITD (Saevarsdottir, EUR)	IMD	SM_B_UT	B_SM_UT	B	Sorted cell	ENSG00000132704	FCRL2	4855	6.84803777996173e-50	2.65628872375846e-05	2.57797684496763e-45	0.999972698725266	7.3838750074466e-07	1:157783783	rs2065883	chr1.8		1	157783783	1:157781566	6.60183e-81	1:156815190	1.00000000000001e-11	5829	28114	1.00000000000001	0.99540333770062	156777346	158777057	ENSG00000132704.15	FCRL2	protein_coding	157777132	-1	-6651	-4434	961942	0	0	17	156777346	158777057	1999711	205166
AITD_Saevarsdottir_32581359_1	AITD (Saevarsdottir, EUR)	IMD	SM_B_UT	B_SM_UT	B	Sorted cell	ENSG00000143155	TIPRL	4276	3.10566728180437e-10	0.000163985546514503	1.89355085918012e-06	0.999833350236131	7.70355929220167e-07	1:167457187	rs1214598	chr1.9		1	167457187	1:168173251	1.87288e-14	1:167457187	2.50000000000006e-10	5151	25568	0.956067998027232	0.976199406555829	167180256	169178135	ENSG00000143155.12	TIPRL	protein_coding	168178962	1	-721775	-5711	-721775	14	0	14	167180096	169178571	1998475	205169
AITD_Saevarsdottir_32581359_1	AITD (Saevarsdottir, EUR)	IMD	SM_B_UT	B_SM_UT	B	Sorted cell	ENSG00000143167	GPA33	4188	2.87042987367441e-07	0.000164045757394903	0.00174610606677325	0.997903670109195	0.000185891023649229	1:167457187	rs1214598	chr1.9		1	167457187	1:167102738	7.78242e-10	1:167457187	2.50000000000006e-10	5139	25626	0.999796436924831	0.976196578121879	166166495	168166391	ENSG00000143167.11	GPA33	protein_coding	167090377	-1	-366810	-12361	-366810	5	0	5	166166495	168166391	1999896	205170
AITD_Saevarsdottir_32581359_1	AITD (Saevarsdottir, EUR)	IMD	SM_B_UT	B_SM_UT	B	Sorted cell	ENSG00000143178	TBX19	4485	4.06410819606398e-05	0.000121997344995772	0.243637638660264	0.731338009153004	0.0248617137597769	1:167457187	rs1214598	chr1.9		1	167457187	1:168286092	1.41957e-08	1:167457187	2.50000000000006e-10	5343	26004	0.943318338615575	0.976198265487964	167283618	169279915	ENSG00000143178.12	TBX19	protein_coding	168280877	1	-823690	5215	-823690	18	0	18	167281596	169279915	1998319	205171
AITD_Saevarsdottir_32581359_1	AITD (Saevarsdottir, EUR)	IMD	SM_B_UT	B_SM_UT	B	Sorted cell	ENSG00000197965	MPZL1	3967	1.54214047002466e-08	0.000160948510523087	9.57899775911994e-05	0.999730852260798	1.23938296819858e-05	1:167457187	rs1214598	chr1.9		1	167457187	1:167716809	2.03207e-13	1:167457187	2.50000000000006e-10	4865	25097	0.999989443589731	0.976200672377574	166721873	168720702	ENSG00000197965.11	MPZL1	protein_coding	167721982	1	-264795	-5173	-264795	7	0	7	166721873	168720735	1998862	205192
AITD_Saevarsdottir_32581359_1	AITD (Saevarsdottir, EUR)	IMD	SM_B_UT	B_SM_UT	B	Sorted cell	ENSG00000198821	CD247	4077	8.55284782095923e-05	6.12498600161428e-05	0.527105492701302	0.37740283279827	0.0953448961622024	1:167457187	rs1214598	chr1.9		1	167457187	1:167430497	9.07663e-08	1:167457187	2.50000000000006e-10	4977	25294	0.93110466878086	0.976197420247933	166519019	168518421	ENSG00000198821.10	CD247	protein_coding	167518529	-1	61342	88032	61342	2	3	2	166518869	168518421	1999552	205195
AITD_Saevarsdottir_32581359_1	AITD (Saevarsdottir, EUR)	IMD	SM_B_UT	B_SM_UT	B	Sorted cell	ENSG00000198771	RCSD1	3943	1.45773115780174e-31	0.000161882577622965	9.00340575460837e-28	0.999837674202833	4.43219548836159e-07	1:167617624	rs28641593	chr1.9		1	167617624	1:167617624	6.93614e-54	1:167457187	2.50000000000006e-10	4855	25240	0.998322772851666	0.976200371155293	166630105	168629978	ENSG00000198771.10	RCSD1	protein_coding	167630232	1	-12608	-12608	-173045	0	0	5	166630105	168629978	1999873	205194
AITD_Saevarsdottir_32581359_1	AITD (Saevarsdottir, EUR)	IMD	SM_B_UT	B_SM_UT	B	Sorted cell	ENSG00000118197	DDX59	4524	2.21182754795149e-06	0.000286145743586098	0.00751331630824929	0.971987543884254	0.0202107822363636	1:200754881	rs56255908	chr1.10		1	200754881	1:200686105	2.12255e-09	1:200871339	3.0999999999999e-09	5539	25797	0.999216531354654	0.975063318900068	199671140	201669730	ENSG00000118197.13	DDX59	protein_coding	200669907	-1	-84974	-16198	-201432	1	0	2	199670721	201669791	1999070	205162
AITD_Saevarsdottir_32581359_1	AITD (Saevarsdottir, EUR)	IMD	SM_B_UT	B_SM_UT	B	Sorted cell	ENSG00000224536	CSRP1-AS1	4254	4.2059506251926e-06	0.000280759237680991	0.014720077684511	0.982605391694773	0.00238956543240904	1:200754881	rs56255908	chr1.10		1	200754881	1:201507152	4.8765e-11	1:200871339	3.0999999999999e-09	5310	25038	0.996436287961494	0.975069998259257	200507778	202502248	ENSG00000224536.2	AC096677.1	lncRNA	201507277	1	-752396	-125	-635938	14	0	13	200507778	202507140	1999362	205200
AITD_Saevarsdottir_32581359_1	AITD (Saevarsdottir, EUR)	IMD	SM_B_UT	B_SM_UT	B	Sorted cell	ENSG00000118200	CAMSAP2	4586	1.46042277146101e-10	0.000236759520396065	4.95992662015541e-07	0.803937188809226	0.195825555531673	1:200851482	rs10920052	chr1.10		1	200851482	1:200821492	3.34422e-14	1:200871339	3.0999999999999e-09	5635	25802	0.999959463487287	0.97506383572375	199739581	201739557	ENSG00000118200.14	CAMSAP2	protein_coding	200738893	1	112589	82599	132446	0	0	1	199739581	201739557	1999976	205163
AITD_Saevarsdottir_32581359_1	AITD (Saevarsdottir, EUR)	IMD	SM_B_UT	B_SM_UT	B	Sorted cell	ENSG00000170128	GPR25	4489	2.99608770814625e-07	0.000287830432236449	0.00102762530884007	0.987217920386529	0.011466324263624	1:200851482	rs10920052	chr1.10		1	200851482	1:200874640	1.44903e-10	1:200871339	3.0999999999999e-09	5543	25549	0.999823779657192	0.975064441203315	199873048	201872348	ENSG00000170128.4	GPR25	protein_coding	200872981	1	-21499	1659	-1642	1	0	0	199873048	201872348	1999300	205186
AITD_Saevarsdottir_32581359_1	AITD (Saevarsdottir, EUR)	IMD	SM_B_UT	B_SM_UT	B	Sorted cell	ENSG00000159176	CSRP1	4251	9.72904407159454e-34	0.000285392411548454	3.4079863974941e-30	0.99970093537832	1.36722101276099e-05	1:201507152	rs117708536	chr1.10		1	201507152	1:201507152	6.36072e-63	1:200871339	3.0999999999999e-09	5308	25016	1	0.975070157863915	200509671	202502248	ENSG00000159176.13	CSRP1	protein_coding	201507123	-1	-29	-29	635784	0	0	12	200509671	202507796	1998125	205177
AITD_Saevarsdottir_32581359_1	AITD (Saevarsdottir, EUR)	IMD	SM_B_UT	B_SM_UT	B	Sorted cell	ENSG00000223396	RPS10P7	4239	4.20858861577069e-09	0.000284874661804656	1.4768827729789e-05	0.999685438186787	1.49141150901673e-05	1:201507152	rs117708536	chr1.10		1	201507152	1:201507152	1.10546e-19	1:200871339	3.0999999999999e-09	5296	24971	0.902700156759539	0.975070390737023	200518876	202515946	ENSG00000223396.3	RPS10P7	transcribed_processed_pseudogene	201520056	1	-12904	-12904	-648717	1	1	14	200518876	202515946	1997070	205199
AITD_Saevarsdottir_32581359_1	AITD (Saevarsdottir, EUR)	IMD	SM_B_UT	B_SM_UT	B	Sorted cell	ENSG00000143669	LYST	5073	3.04872255104853e-06	9.30293515078403e-05	0.0316410155895894	0.965498278986237	0.00276462735011458	1:236465834	rs12117927	chr1.11		1	236465834	1:235837005	8.94566e-14	1:236465834	2.00000000000002e-11	6018	24843	0.988396874510634	0.999554364637785	234883927	236882904	ENSG00000143669.13	LYST	protein_coding	235866906	-1	-598928	29901	-598928	6	0	6	234883927	236883339	1999412	205175
AITD_Saevarsdottir_32581359_1	AITD (Saevarsdottir, EUR)	IMD	SM_B_UT	B_SM_UT	B	Sorted cell	ENSG00000162885	B3GALNT2	4510	3.40575463591071e-10	9.3358028308047e-05	3.64769764088182e-06	0.999901330398979	1.66353449540859e-06	1:236465834	rs12117927	chr1.11		1	236465834	1:235513988	1.77825e-16	1:236465834	2.00000000000002e-11	5421	24073	0.999999558026217	0.99955153052432	234505646	236503607	ENSG00000162885.12	B3GALNT2	protein_coding	235504452	-1	-961382	-9536	-961382	9	0	9	234505646	236503792	1998146	205180
AITD_Saevarsdottir_32581359_1	AITD (Saevarsdottir, EUR)	IMD	SM_B_UT	B_SM_UT	B	Sorted cell	ENSG00000116977	LGALS8	4343	7.27007188223795e-16	7.43959405690633e-05	9.77139659180332e-12	0.999924417520564	1.18652909620144e-06	1:236532253	rs79501547	chr1.11		1	236532253	1:236577426	6.98868e-26	1:236465834	2.00000000000002e-11	5146	19113	0.997284563611967	0.999929520659259	235518009	237040722	ENSG00000116977.18	LGALS8	protein_coding	236523982	1	8271	53444	-58148	1	3	0	235518009	237040722	1522713	205160
AITD_Saevarsdottir_32581359_1	AITD (Saevarsdottir, EUR)	IMD	SM_B_UT	B_SM_UT	B	Sorted cell	ENSG00000230325	AL359921.1	4237	1.73021795203972e-15	7.26327554937453e-05	2.38196498376495e-11	0.999924197230026	3.16999066223467e-06	1:236537835	rs2737707	chr1.11		1	236537835	1:236537835	1.94414e-19	1:236465834	2.00000000000002e-11	5014	18660	0.999695870945091	0.999930609282421	235550862	237040722	ENSG00000230325.1	AL359921.1	lncRNA	236550280	-1	12445	12445	84446	0	0	3	235550862	237040722	1489860	205202
AITD_Saevarsdottir_32581359_1	AITD (Saevarsdottir, EUR)	IMD	SM_B_UT	B_SM_UT	B	Sorted cell	ENSG00000134324	LPIN1	4580	4.29504396092329e-14	8.30635527643322e-14	0.329836057036213	0.637859403119864	0.0323045398437963	2:12504610	rs1534430	chr2.2		2	12504610	2:11825415	5.73236e-08	2:12504610	3.10000000000008e-20	5705	27394	0.949270966402331	0.999994878399013	10677871	12677503	ENSG00000134324.11	LPIN1	protein_coding	11746632	1	757978	78783	757978	1	0	1	10677871	12677503	1999632	205219
AITD_Saevarsdottir_32581359_1	AITD (Saevarsdottir, EUR)	IMD	SM_B_UT	B_SM_UT	B	Sorted cell	ENSG00000214595	EML6	4400	5.91364068352506e-40	0.000414950133350413	1.42455046160837e-36	0.999582887652923	2.16221372122942e-06	2:54788144	rs13005723	chr2.3		2	54788144	2:54787887	7.42478e-70	2:55642709	3.30000000000007e-09	5440	28076	1	0.999568130196655	53724199	55723493	ENSG00000214595.11	EML6	protein_coding	54723662	1	64482	64225	919047	0	0	13	53724199	55723493	1999294	205229
AITD_Saevarsdottir_32581359_1	AITD (Saevarsdottir, EUR)	IMD	SM_B_UT	B_SM_UT	B	Sorted cell	ENSG00000162994	CLHC1	4609	4.27355937360472e-29	0.000419716341830766	1.01777281257858e-25	0.999578674077845	1.60958032751156e-06	2:55196719	rs78347836	chr2.3		2	55196719	2:55196719	4.42294e-39	2:55642709	3.30000000000007e-09	5633	28410	0.997368217443508	0.999455376191937	54232884	56232341	ENSG00000162994.15	CLHC1	protein_coding	55232293	-1	35574	35574	-410416	2	2	8	54232884	56232341	1999457	205225
AITD_Saevarsdottir_32581359_1	AITD (Saevarsdottir, EUR)	IMD	SM_B_UT	B_SM_UT	B	Sorted cell	ENSG00000115355	CCDC88A	4639	3.54993901935667e-23	0.000418371428860139	8.48157404327673e-20	0.999580057060244	1.57151089215595e-06	2:55415389	rs2045136	chr2.3		2	55415389	2:55403593	8.28331e-36	2:55642709	3.30000000000007e-09	5678	28319	0.999999999987416	0.99945674307127	54420127	56419203	ENSG00000115355.15	CCDC88A	protein_coding	55419856	-1	4467	16263	-222853	0	0	3	54420127	56419203	1999076	205215
AITD_Saevarsdottir_32581359_1	AITD (Saevarsdottir, EUR)	IMD	SM_B_UT	B_SM_UT	B	Sorted cell	ENSG00000138035	PNPT1	4827	8.83583003830317e-05	0.000332107708558251	0.204199724528708	0.767495744902755	0.0278840645595957	2:55642709	rs13430684	chr2.3		2	55642709	2:55657117	1.42617e-07	2:55642709	3.30000000000007e-09	5899	29277	0.969005525399893	0.999444371194082	54694980	56693516	ENSG00000138035.14	PNPT1	protein_coding	55693844	-1	51135	36727	51135	0	0	0	54694212	56693516	1999304	205220
AITD_Saevarsdottir_32581359_1	AITD (Saevarsdottir, EUR)	IMD	SM_B_UT	B_SM_UT	B	Sorted cell	ENSG00000275052	PPP4R3B	4781	0.000231867720025057	0.000159207558267829	0.542020381942798	0.372108918897154	0.0854796238817547	2:55642709	rs13430684	chr2.3		2	55642709	2:55586197	1.19849e-07	2:55642709	3.30000000000007e-09	5851	28944	0.909149214152041	0.999448574336039	54619263	56618609	ENSG00000275052.4	PPP4R3B	protein_coding	55617622	-1	-25087	31425	-25087	1	0	1	54619263	56618670	1999407	205234
AITD_Saevarsdottir_32581359_1	AITD (Saevarsdottir, EUR)	IMD	SM_B_UT	B_SM_UT	B	Sorted cell	ENSG00000085760	MTIF2	4605	0.000217169308148329	0.000174783110720007	0.518406540818228	0.417180947617449	0.0640205591454539	2:55647676	rs12616982	chr2.3		2	55647676	2:55270398	7.9518e-15	2:55642709	3.30000000000007e-09	5623	28344	0.920649279104954	0.999456301549434	54269620	56268903	ENSG00000085760.14	MTIF2	protein_coding	55269231	-1	-378445	-1167	-373478	5	0	5	54269620	56268903	1999283	205212
AITD_Saevarsdottir_32581359_1	AITD (Saevarsdottir, EUR)	IMD	SM_B_UT	B_SM_UT	B	Sorted cell	ENSG00000055813	CCDC85A	5202	3.69481495410807e-16	0.000438849006203977	8.41561843300878e-13	0.999559064960069	2.08603288572959e-06	2:56338418	rs10200099	chr2.3		2	56338418	2:56332491	1.36651e-22	2:55642709	3.30000000000007e-09	6311	29706	0.99999999951717	0.999443527056543	55184722	57183499	ENSG00000055813.5	CCDC85A	protein_coding	56183990	1	154428	148501	-541281	0	0	5	55184722	57183559	1998837	205208
AITD_Saevarsdottir_32581359_1	AITD (Saevarsdottir, EUR)	IMD	SM_B_UT	B_SM_UT	B	Sorted cell	ENSG00000115183	TANC1	4815	1.38278659169536e-07	8.93051093010712e-06	0.015215621028642	0.982675489218201	0.00209982096356783	2:159583178	rs7596462	chr2.4		2	159583178	2:158951437	1.6308e-08	2:159656372	1.30000000000004e-10	5670	26293	0.98028546971006	0.996941595469436	157969327	159967167	ENSG00000115183.14	TANC1	protein_coding	158968640	1	614538	-17203	687732	4	0	6	157969073	159967167	1998094	205213
AITD_Saevarsdottir_32581359_1	AITD (Saevarsdottir, EUR)	IMD	SM_B_UT	B_SM_UT	B	Sorted cell	ENSG00000226266	AC009961.3	4276	7.53973499498919e-09	1.22588444785445e-06	0.000867967875598691	0.140439456470938	0.858691342229281	2:159656372	rs34385495	chr2.4		2	159656372	2:159655386	3.46577e-08	2:159656372	1.30000000000004e-10	5089	25132	0.998718972902545	0.996939247575142	158712791	160711708	ENSG00000226266.6	AC009961.1	lncRNA	159712442	-1	56070	57056	56070	1	1	1	158712791	160711708	1998917	205230
AITD_Saevarsdottir_32581359_1	AITD (Saevarsdottir, EUR)	IMD	SM_B_UT	B_SM_UT	B	Sorted cell	ENSG00000054219	LY75	4322	2.75687849752619e-12	8.55523247031084e-06	3.22241658695669e-07	0.99999049752886	6.24994255587104e-07	2:159937497	rs4664304	chr2.4		2	159937497	2:159911293	2.08286e-22	2:159656372	1.30000000000004e-10	5170	24752	0.99999983512314	0.996939328062147	158905141	160904409	ENSG00000054219.10	LY75	protein_coding	159904756	-1	-32741	-6537	248384	0	0	7	158905141	160904702	1999561	205207
AITD_Saevarsdottir_32581359_1	AITD (Saevarsdottir, EUR)	IMD	SM_B_UT	B_SM_UT	B	Sorted cell	ENSG00000115267	IFIH1	3323	5.7437075780958e-09	2.00304408121521e-09	0.673538700642039	0.234801422915859	0.0916598686953487	2:162254026	rs2111485	chr2.5		2	162254026	2:162238769	2.03535e-09	2:162254026	3.2e-15	4259	21185	0.90635824912296	0.995012475573524	161319533	163318599	ENSG00000115267.5	IFIH1	protein_coding	162318684	-1	64658	79915	64658	0	1	0	161319533	163318599	1999066	205214
AITD_Saevarsdottir_32581359_1	AITD (Saevarsdottir, EUR)	IMD	SM_B_UT	B_SM_UT	B	Sorted cell	ENSG00000128641	MYO1B	3626	2.9838350472312e-33	3.43763439182389e-33	0.449013374821114	0.517269432723899	0.0337171924549927	2:191099907	rs7574865	chr2.6		2	191099907	2:191201372	3.31789e-07	2:191099907	4.49999999999721e-39	4568	20709	0.94072588864966	0.999999999922199	190245929	192242851	ENSG00000128641.18	MYO1B	protein_coding	191245404	1	-145497	-44032	-145497	1	0	1	190245929	192242851	1996922	205217
AITD_Saevarsdottir_32581359_1	AITD (Saevarsdottir, EUR)	IMD	SM_B_UT	B_SM_UT	B	Sorted cell	ENSG00000138378	STAT4	3731	9.61922116921938e-34	5.45196033755138e-33	0.141753951602159	0.803377939269339	0.0548681091285046	2:191099907	rs7574865	chr2.6		2	191099907	2:191201372	4.90054e-11	2:191099907	4.49999999999721e-39	4701	21147	0.980487445370389	0.999999999922203	190151630	192151129	ENSG00000138378.17	STAT4	protein_coding	191150994	-1	51087	-50378	51087	0	0	0	190151630	192151129	1999499	205221
AITD_Saevarsdottir_32581359_1	AITD (Saevarsdottir, EUR)	IMD	SM_B_UT	B_SM_UT	B	Sorted cell	ENSG00000151689	INPP1	3783	4.11482762519529e-38	6.95330715178103e-33	5.91775936331002e-06	0.999993249287974	8.32952659670471e-07	2:191099907	rs7574865	chr2.6		2	191099907	2:190348263	4.95466e-14	2:191099907	4.49999999999721e-39	4590	21669	0.976727324997435	0.999999999922203	189344333	191343335	ENSG00000151689.12	INPP1	protein_coding	190343589	1	756318	4674	756318	12	0	12	189343881	191343335	1999454	205223
AITD_Saevarsdottir_32581359_1	AITD (Saevarsdottir, EUR)	IMD	SM_B_UT	B_SM_UT	B	Sorted cell	ENSG00000189362	NEMP2	3685	8.38856757499933e-34	5.94587438452682e-33	0.12168505126916	0.86249728649641	0.0158176622344269	2:191101726	rs7568275	chr2.6		2	191101726	2:190567413	5.57582e-08	2:191099907	4.49999999999721e-39	4592	21483	0.983222107711148	0.999999999922203	189534823	191533738	ENSG00000189362.11	NEMP2	protein_coding	190534722	-1	-567004	-32691	-565185	10	1	10	189534823	191534662	1999839	205227
AITD_Saevarsdottir_32581359_1	AITD (Saevarsdottir, EUR)	IMD	SM_B_UT	B_SM_UT	B	Sorted cell	ENSG00000198130	HIBCH	3786	3.15878628343951e-40	6.95399546641823e-33	4.54240462317787e-08	0.999999946865545	7.71041243014175e-09	2:191101726	rs7568275	chr2.6		2	191101726	2:190278447	1.81214e-21	2:191099907	4.49999999999721e-39	4592	21671	0.999999491243663	0.999999999922203	189344333	191344082	ENSG00000198130.15	HIBCH	protein_coding	190319826	-1	-781900	41379	-780081	13	0	13	189344333	191344082	1999749	205228
AITD_Saevarsdottir_32581359_1	AITD (Saevarsdottir, EUR)	IMD	SM_B_UT	B_SM_UT	B	Sorted cell	ENSG00000233654	NEMP2-DT	3685	3.10808883712239e-34	6.55908288509857e-33	0.0451092145542747	0.951949062766971	0.00294172267875188	2:191101726	rs7568275	chr2.6		2	191101726	2:190466111	2.84606e-07	2:191099907	4.49999999999721e-39	4592	21472	0.992646940699971	0.999999999922199	189536797	191534731	ENSG00000233654.1	AC108047.1	lncRNA	190535017	1	566709	-68906	564890	9	1	9	189536797	191534731	1997934	205232
AITD_Saevarsdottir_32581359_1	AITD (Saevarsdottir, EUR)	IMD	SM_B_UT	B_SM_UT	B	Sorted cell	ENSG00000144455	SUMF1	5806	1.2310142370602e-06	0.000893147065206025	0.00137491071881725	0.99754924717896	0.000181464022780006	3:4969650	rs150332089	chr3.1		3	4969650	3:4362134	7.37511e-11	3:4969650	6.29999999999911e-10	7130	30189	0.981345093059247	0.994331388762881	3467484	5467170	ENSG00000144455.13	SUMF1	protein_coding	4467269	-1	-502381	105135	-502381	4	0	4	3467484	5467170	1999686	205240
AITD_Saevarsdottir_32581359_1	AITD (Saevarsdottir, EUR)	IMD	SM_B_UT	B_SM_UT	B	Sorted cell	ENSG00000168026	TTC21A	4377	3.05734462748292e-05	8.24607707555654e-05	0.262105385066863	0.70690930931857	0.0308722713975366	3:39278509	rs11720041	chr3.3		3	39278509	3:39122428	9.05788e-11	3:39278509	9.70000000000089e-11	5305	24894	0.938022796849287	0.955581388972896	38108279	40107128	ENSG00000168026.18	TTC21A	protein_coding	39107680	1	170829	14748	170829	6	0	6	38108279	40107128	1998849	205244
AITD_Saevarsdottir_32581359_1	AITD (Saevarsdottir, EUR)	IMD	SM_B_UT	B_SM_UT	B	Sorted cell	ENSG00000168028	RPSA	4593	5.42337237952192e-05	5.15387373431192e-05	0.466556183806823	0.443299451939848	0.0900385917921896	3:39278509	rs11720041	chr3.3		3	39278509	3:39402654	1.48148e-13	3:39278509	9.70000000000089e-11	5497	24808	0.939090066367422	0.955582194790939	38408692	40406477	ENSG00000168028.13	RPSA	protein_coding	39406720	1	-128211	-4066	-128211	6	0	6	38408576	40406579	1998003	205245
AITD_Saevarsdottir_32581359_1	AITD (Saevarsdottir, EUR)	IMD	SM_B_UT	B_SM_UT	B	Sorted cell	ENSG00000202363	SNORA62	4598	7.14024698589922e-10	0.0001162361762075	6.14204165534264e-06	0.999863771607274	1.38494608375465e-05	3:39278509	rs11720041	chr3.3		3	39278509	3:39399965	2.66092e-13	3:39278509	9.70000000000089e-11	5499	24810	0.999992709709436	0.955582192123758	38411386	40410897	ENSG00000202363.1	SNORA62	snoRNA	39411054	1	-132545	-11089	-132545	7	1	7	38411273	40410897	1999624	205248
AITD_Saevarsdottir_32581359_1	AITD (Saevarsdottir, EUR)	IMD	SM_B_UT	B_SM_UT	B	Sorted cell	ENSG00000121578	B4GALT4	4434	2.55597088321311e-27	1.04430851722025e-05	2.44749906418507e-22	0.999989528576485	2.83383449262497e-08	3:119219272	rs4643703	chr3.7		3	119219272	3:119219272	1.53701e-36	3:119502217	2.50000000000039e-11	5627	25157	0.999999999999997	0.938843827343158	118244792	120240280	ENSG00000121578.12	B4GALT4	protein_coding	119240878	-1	21606	21606	-261339	1	1	7	118241244	120240280	1999036	205236
AITD_Saevarsdottir_32581359_1	AITD (Saevarsdottir, EUR)	IMD	SM_B_UT	B_SM_UT	B	Sorted cell	ENSG00000121594	CD80	4254	1.8814923876315e-06	7.87083512743542e-06	0.180049894450587	0.753148513096281	0.0667918401256174	3:119502217	rs11714843	chr3.7		3	119502217	3:119569567	1.55781e-08	3:119502217	2.50000000000039e-11	5399	25173	0.970394624533207	0.93884379417934	118559800	120559405	ENSG00000121594.11	CD80	protein_coding	119559614	-1	57397	-9953	57397	0	0	0	118559800	120559405	1999605	205237
AITD_Saevarsdottir_32581359_1	AITD (Saevarsdottir, EUR)	IMD	SM_B_UT	B_SM_UT	B	Sorted cell	ENSG00000144843	ADPRH	4249	4.68035082185265e-06	5.22410728120432e-06	0.448225663085434	0.500258928553458	0.0515055039030054	3:119502217	rs11714843	chr3.7		3	119502217	3:119581808	3.21069e-08	3:119502217	2.50000000000039e-11	5381	25154	0.925383344252565	0.938843814905538	118579963	120575073	ENSG00000144843.11	ADPRH	protein_coding	119579492	1	-77275	2316	-77275	1	1	1	118579963	120575073	1995110	205241
AITD_Saevarsdottir_32581359_1	AITD (Saevarsdottir, EUR)	IMD	SM_B_UT	B_SM_UT	B	Sorted cell	ENSG00000163389	POGLUT1	4269	7.68803486773378e-09	1.04192568751545e-05	0.000736351987199779	0.997944551100575	0.00130866996731533	3:119502217	rs11714843	chr3.7		3	119502217	3:119477487	1.76511e-11	3:119502217	2.50000000000039e-11	5440	25151	0.99709069034593	0.938843764883249	118468974	120468938	ENSG00000163389.10	POGLUT1	protein_coding	119468963	1	33254	8524	33254	2	0	2	118468974	120468938	1999964	205243
AITD_Saevarsdottir_32581359_1	AITD (Saevarsdottir, EUR)	IMD	SM_B_UT	B_SM_UT	B	Sorted cell	ENSG00000183833	CFAP91	4229	2.07128255808976e-36	1.04605219043965e-05	1.98007406107307e-31	0.999989499579846	3.98982460957508e-08	3:119719761	rs6778570	chr3.7		3	119719761	3:119717912	2.29997e-47	3:119502217	2.50000000000039e-11	5335	25199	0.912341345879049	0.938843854352182	118703398	120702882	ENSG00000183833.16	MAATS1	protein_coding	119703022	1	16739	14890	-200805	1	1	9	118703398	120702882	1999484	205247
AITD_Saevarsdottir_32581359_1	AITD (Saevarsdottir, EUR)	IMD	SM_B_UT	B_SM_UT	B	Sorted cell	ENSG00000145012	LPP	4033	3.05849017589448e-52	6.30194978318848e-38	4.45165454383918e-18	7.2184409597219e-05	0.999927815590398	3:188397894	rs9815073	chr3.8		3	188397894	3:188397894	1.23794e-34	3:188397894	7.3000000000008e-42	4928	23664	0.999999999999983	0.997093128465305	187153706	189153033	ENSG00000145012.13	LPP	protein_coding	188154157	1	243737	243737	243737	1	1	1	187153706	189153033	1999327	205242
AITD_Saevarsdottir_32581359_1	AITD (Saevarsdottir, EUR)	IMD	SM_B_UT	B_SM_UT	B	Sorted cell	ENSG00000071127	WDR1	6503	6.57583514767878e-19	3.05014081338608e-13	2.15590663345127e-06	0.999997515702605	3.28390457868499e-07	4:10715315	rs4293777	chr4.1		4	10715315	4:9940953	1.73572e-18	4:10715315	2.30000000000006e-19	7763	36268	0.978539076746955	0.99999999984426	9117002	11116352	ENSG00000071127.16	WDR1	protein_coding	10116799	-1	-598516	175846	-598516	4	3	4	9117002	11116577	1999575	205252
AITD_Saevarsdottir_32581359_1	AITD (Saevarsdottir, EUR)	IMD	SM_B_UT	B_SM_UT	B	Sorted cell	ENSG00000109667	SLC2A9	6649	1.07063920089053e-17	3.08349635719349e-13	3.47202125650959e-05	0.99996010396546	5.17582166593023e-06	4:10715315	rs4293777	chr4.1		4	10715315	4:10089306	4.59052e-11	4:10715315	2.30000000000006e-19	7959	36666	0.999662493436429	0.999999999844261	9055172	11054300	ENSG00000109667.11	SLC2A9	protein_coding	10021497	-1	-693818	-67809	-693818	6	0	6	9055172	11054300	1999128	205255
AITD_Saevarsdottir_32581359_1	AITD (Saevarsdottir, EUR)	IMD	SM_B_UT	B_SM_UT	B	Sorted cell	ENSG00000109684	CLNK	6274	4.08964171509718e-19	9.44758654993905e-14	1.41364848662914e-06	0.326178818445272	0.673819767906146	4:10715315	rs4293777	chr4.1		4	10715315	4:10665336	1.20615e-14	4:10715315	2.30000000000006e-19	7359	34399	0.999968655323115	0.999999999844283	9684962	11684620	ENSG00000109684.14	CLNK	protein_coding	10684768	-1	-30547	19432	-30547	1	0	1	9684962	11684620	1999658	205256
AITD_Saevarsdottir_32581359_1	AITD (Saevarsdottir, EUR)	IMD	SM_B_UT	B_SM_UT	B	Sorted cell	ENSG00000178163	ZNF518B	6604	9.6677430721374e-14	1.75144983149665e-13	0.308828003447432	0.559415275497208	0.131756721055087	4:10715315	rs4293777	chr4.1		4	10715315	4:10511170	1.76333e-07	4:10715315	2.30000000000006e-19	7875	37223	0.936984893421024	0.999999999844263	9480025	11457053	ENSG00000178163.7	ZNF518B	protein_coding	10457426	-1	-257889	-53744	-257889	2	0	2	9480025	11457053	1977028	205267
AITD_Saevarsdottir_32581359_1	AITD (Saevarsdottir, EUR)	IMD	SM_B_UT	B_SM_UT	B	Sorted cell	ENSG00000163682	RPL9	5368	2.14066615814201e-21	0.000648637804628778	3.29810075744543e-18	0.99934911511931	2.24707606053206e-06	4:39446922	rs7685429	chr4.3		4	39446922	4:39444929	1.38698e-62	4:40290296	3.70000000000003e-10	6364	24995	0.999999999998749	0.991013454292865	38459252	40455903	ENSG00000163682.15	RPL9	protein_coding	39458922	-1	12000	13993	-831374	0	0	21	38459252	40456469	1997217	205262
AITD_Saevarsdottir_32581359_1	AITD (Saevarsdottir, EUR)	IMD	SM_B_UT	B_SM_UT	B	Sorted cell	ENSG00000078140	UBE2K	5330	0.000312868755164695	0.00030895848044728	0.475666295041852	0.469678685193739	0.0540331925287973	4:40290296	rs9683415	chr4.3		4	40290296	4:39744926	1.00492e-08	4:40290296	3.70000000000003e-10	6353	25325	0.928345960704927	0.991020971839834	38699193	40697743	ENSG00000078140.13	UBE2K	protein_coding	39698136	1	592160	46790	592160	12	1	12	38698548	40697743	1999195	205253
AITD_Saevarsdottir_32581359_1	AITD (Saevarsdottir, EUR)	IMD	SM_B_UT	B_SM_UT	B	Sorted cell	ENSG00000078177	N4BP2	4685	0.000261655141615687	0.000361366357592151	0.400259939951114	0.552753640868271	0.0463633976814073	4:40290296	rs9683415	chr4.3		4	40290296	4:40107130	2.32434e-07	4:40290296	3.70000000000003e-10	5771	25156	0.940523699635136	0.991092868328248	39058024	41055643	ENSG00000078177.13	N4BP2	protein_coding	40056850	1	233446	50280	233446	5	1	5	39058024	41055643	1997619	205254
AITD_Saevarsdottir_32581359_1	AITD (Saevarsdottir, EUR)	IMD	SM_B_UT	B_SM_UT	B	Sorted cell	ENSG00000121892	PDS5A	4838	0.000341910037677603	0.000268802099927635	0.525139303589861	0.412803844077159	0.0614461401953751	4:40290296	rs9683415	chr4.3		4	40290296	4:39839536	1.93557e-09	4:40290296	3.70000000000003e-10	5878	25055	0.914686544379857	0.99109436077131	38977987	40976748	ENSG00000121892.14	PDS5A	protein_coding	39977911	-1	-312385	138375	-312385	7	2	7	38977987	40976748	1998761	205260
AITD_Saevarsdottir_32581359_1	AITD (Saevarsdottir, EUR)	IMD	SM_B_UT	B_SM_UT	B	Sorted cell	ENSG00000163683	SMIM14	5328	2.11771989388277e-05	0.000629267344882382	0.032401970220241	0.962801173421237	0.00414641181470174	4:40290296	rs9683415	chr4.3		4	40290296	4:39600732	2.10965e-13	4:40290296	3.70000000000003e-10	6352	25166	0.994882343725436	0.991017799499775	38640548	40638309	ENSG00000163683.11	SMIM14	protein_coding	39638865	-1	-651431	38133	-651431	14	1	14	38640548	40638309	1997761	205263
AITD_Saevarsdottir_32581359_1	AITD (Saevarsdottir, EUR)	IMD	SM_B_UT	B_SM_UT	B	Sorted cell	ENSG00000168421	RHOH	4600	5.03245631476284e-10	5.98312815470471e-06	7.64447470764719e-07	0.00830568738768178	0.991687564533449	4:40305547	rs13136820	chr4.3		4	40305547	4:40305547	3.14913e-14	4:40290296	3.70000000000003e-10	5705	25333	0.999989023968208	0.991089155279838	39191645	41191022	ENSG00000168421.12	RHOH	protein_coding	40197031	1	108516	108516	93265	1	1	1	39191645	41191022	1999377	205266
AITD_Saevarsdottir_32581359_1	AITD (Saevarsdottir, EUR)	IMD	SM_B_UT	B_SM_UT	B	Sorted cell	ENSG00000109762	SNX25	5611	1.1405679139631e-23	5.10256687086668e-06	2.2352711949178e-18	0.999994880341216	1.7091914385827e-08	4:185214060	rs3112887	chr4.5		4	185214060	4:185214060	3.81519e-41	4:186086720	1.20000000000003e-12	6777	26956	0.999993121025864	0.999887672625925	184204458	186204014	ENSG00000109762.15	SNX25	protein_coding	185209598	1	4462	4462	877122	0	0	11	184204458	186204014	1999556	205257
AITD_Saevarsdottir_32581359_1	AITD (Saevarsdottir, EUR)	IMD	SM_B_UT	B_SM_UT	B	Sorted cell	ENSG00000109771	LRP2BP	5537	1.99855163493693e-06	2.85243711266897e-06	0.395591964256231	0.564579638933939	0.0398235458210833	4:186086720	rs13137589	chr4.5		4	186086720	4:185215215	8.44879e-08	4:186086720	1.20000000000003e-12	6677	26689	0.915740236854672	0.999887729905609	184396386	186394993	ENSG00000109771.15	LRP2BP	protein_coding	185395924	-1	-690796	180709	-690796	9	1	9	184396386	186394993	1998607	205258
AITD_Saevarsdottir_32581359_1	AITD (Saevarsdottir, EUR)	IMD	SM_B_UT	B_SM_UT	B	Sorted cell	ENSG00000109794	FAM149A	5455	1.30406910853909e-10	5.20198884033269e-06	2.50678533636771e-05	0.999967658143575	2.07188381439167e-06	4:186086720	rs13137589	chr4.5		4	186086720	4:186146757	1.58088e-24	4:186086720	1.20000000000003e-12	6563	27482	0.999996578318773	0.999887751826716	185104463	187104419	ENSG00000109794.13	FAM149A	protein_coding	186104704	1	-17984	42053	-17984	0	0	0	185104463	187104419	1999956	205259
AITD_Saevarsdottir_32581359_1	AITD (Saevarsdottir, EUR)	IMD	SM_B_UT	B_SM_UT	B	Sorted cell	ENSG00000164344	KLKB1	5447	9.7607241287715e-14	5.19607261231578e-06	1.87847122464266e-08	0.9999947498123	3.5330277760894e-08	4:186086720	rs13137589	chr4.5		4	186086720	4:186178698	4.1376e-16	4:186086720	1.20000000000003e-12	6529	27450	0.998761498924158	0.999887755637906	185210780	187208141	ENSG00000164344.15	KLKB1	protein_coding	186227507	1	-140787	-48809	-140787	3	1	3	185209301	187208141	1998840	205265
AITD_Saevarsdottir_32581359_1	AITD (Saevarsdottir, EUR)	IMD	SM_B_UT	B_SM_UT	B	Sorted cell	ENSG00000145476	CYP4V2	5464	6.7855043807426e-23	5.20288705944585e-06	1.30417379962337e-17	0.999994783662592	1.34503515886648e-08	4:186191678	rs1398007	chr4.5		4	186191678	4:186191678	6.25445e-30	4:186086720	1.20000000000003e-12	6559	27486	0.997782113159186	0.999887760314894	185191743	187191190	ENSG00000145476.15	CYP4V2	protein_coding	186191567	1	111	111	-104847	0	0	2	185191743	187191190	1999447	205261
AITD_Saevarsdottir_32581359_1	AITD (Saevarsdottir, EUR)	IMD	SM_B_UT	B_SM_UT	B	Sorted cell	ENSG00000145604	SKP2	4519	3.00152455789744e-06	3.19312742104715e-05	0.085315499213751	0.907610632085827	0.00703893590165471	5:35837132	rs12697352	chr5.1		5	35837132	5:36171678	1.76227e-11	5:35837132	3.89999999999999e-11	5555	24857	0.953655727670483	0.999657140629856	35152139	37151205	ENSG00000145604.15	SKP2	protein_coding	36152111	1	-314979	19567	-314979	6	0	6	35152139	37151602	1999463	205272
AITD_Saevarsdottir_32581359_1	AITD (Saevarsdottir, EUR)	IMD	SM_B_UT	B_SM_UT	B	Sorted cell	ENSG00000250155	SLC1A3-AS1	3801	5.47650952284279e-66	3.40494984732164e-05	1.60834160783258e-61	0.99996585210719	9.83943409057766e-08	5:36702762	rs1025288	chr5.1		5	36702762	5:36702762	1.44222e-80	5:35837132	3.89999999999999e-11	4870	24058	1	0.99965683616367	35725407	37721763	ENSG00000250155.1	AC008957.1	lncRNA	36725218	-1	22456	22456	888086	0	0	12	35725407	37725119	1999712	205282
AITD_Saevarsdottir_32581359_1	AITD (Saevarsdottir, EUR)	IMD	SM_B_UT	B_SM_UT	B	Sorted cell	ENSG00000145708	CRHBP	4898	2.51058496502192e-22	2.02323563497716e-06	1.24087365849851e-16	0.999997944419195	3.23451681550634e-08	5:76874130	rs10462548	chr5.2		5	76874130	5:76874130	3.77392e-28	5:77247778	2.90000000000004e-12	6019	24240	0.99999999999999	0.99999820581934	75952994	77952706	ENSG00000145708.10	CRHBP	protein_coding	76953045	1	-78915	-78915	294733	0	0	7	75952994	77952706	1999712	205273
AITD_Saevarsdottir_32581359_1	AITD (Saevarsdottir, EUR)	IMD	SM_B_UT	B_SM_UT	B	Sorted cell	ENSG00000171643	S100Z	4948	1.08698717245186e-48	2.03917709673594e-06	5.33050769528803e-43	0.999997928347085	3.24758228068475e-08	5:76874130	rs10462548	chr5.2		5	76874130	5:76874130	3.14445e-62	5:77247778	2.90000000000004e-12	6097	24431	0.999999999999995	0.999998195750863	75850310	77849916	ENSG00000171643.13	S100Z	protein_coding	76850014	1	24116	24116	397764	0	0	8	75850222	77849916	1999694	205278
AITD_Saevarsdottir_32581359_1	AITD (Saevarsdottir, EUR)	IMD	SM_B_UT	B_SM_UT	B	Sorted cell	ENSG00000113231	PDE8B	4631	2.31068263525027e-08	1.96336857281682e-06	0.0116230456655622	0.987600252887115	0.000774714971925319	5:77247778	rs10036386	chr5.2		5	77247778	5:77452164	4.85329e-08	5:77247778	2.90000000000004e-12	5644	23818	0.998598464782359	0.999998204179881	76210697	78210375	ENSG00000113231.13	PDE8B	protein_coding	77210680	1	37098	241484	37098	0	0	0	76210697	78210375	1999678	205269
AITD_Saevarsdottir_32581359_1	AITD (Saevarsdottir, EUR)	IMD	SM_B_UT	B_SM_UT	B	Sorted cell	ENSG00000164253	WDR41	4514	2.08965504979216e-15	2.00704313362741e-06	1.04115852391186e-09	0.999997614911403	3.77004305493938e-07	5:77512518	rs7712412	chr5.2		5	77512518	5:77425929	3.91124e-23	5:77247778	2.90000000000004e-12	5517	24046	0.999968113345956	0.999998171927922	76620778	78620525	ENSG00000164253.13	WDR41	protein_coding	77492316	-1	-20202	66387	244538	0	0	0	76620778	78620525	1999747	205276
AITD_Saevarsdottir_32581359_1	AITD (Saevarsdottir, EUR)	IMD	SM_B_UT	B_SM_UT	B	Sorted cell	ENSG00000181751	MACIR	3750	1.14971498278918e-09	9.22272095348327e-07	4.57314425517237e-05	0.0359163810505347	0.964036964085102	5:103286752	rs1991797	chr5.3		5	103286752	5:103286752	2.92854e-10	5:103286752	4.60000000000006e-11	4585	25097	0.979356959727644	0.958649757438186	102259854	104256901	ENSG00000181751.9	C5orf30	protein_coding	103258763	1	27989	27989	27989	0	0	0	102259054	104257526	1998472	205280
AITD_Saevarsdottir_32581359_1	AITD (Saevarsdottir, EUR)	IMD	SM_B_UT	B_SM_UT	B	Sorted cell	ENSG00000113558	SKP1	3819	4.53715360675735e-18	3.69184324401628e-08	1.22896693188189e-10	0.999999924552174	3.8406496368346e-08	5:134085107	rs244674	chr5.5		5	134085107	5:134119172	3.8333e-32	5:134087804	1.10000000000002e-13	4707	23453	0.999999999984311	0.999999956301419	133177571	135176965	ENSG00000113558.18	SKP1	protein_coding	134176950	-1	91843	57778	89146	1	0	1	133177571	135176965	1999394	205270
AITD_Saevarsdottir_32581359_1	AITD (Saevarsdottir, EUR)	IMD	SM_B_UT	B_SM_UT	B	Sorted cell	ENSG00000119048	UBE2B	3813	4.22495242282517e-10	6.71019463033947e-09	0.0115513858363178	0.182769057467735	0.805679549563256	5:134095924	rs244676	chr5.5		5	134095924	5:134179281	3.40882e-15	5:134087804	1.10000000000002e-13	4698	23235	0.99078373689638	0.999999956605545	133371835	135370905	ENSG00000119048.7	UBE2B	protein_coding	134371569	1	-275645	-192288	-283765	7	5	7	133371835	135370905	1999070	205271
AITD_Saevarsdottir_32581359_1	AITD (Saevarsdottir, EUR)	IMD	SM_B_UT	B_SM_UT	B	Sorted cell	ENSG00000164615	CAMLG	3577	8.34877041738052e-22	3.54655595942553e-08	2.35405001796663e-14	0.99999996438082	1.53593842118634e-10	5:134767373	rs78041634	chr5.5		5	134767373	5:134767373	4.32678e-30	5:134087804	1.10000000000002e-13	4545	22530	0.999999999872751	0.999999956861973	133738787	135738340	ENSG00000164615.4	CAMLG	protein_coding	134738548	1	28825	28825	-650744	1	1	16	133738787	135738340	1999553	205277
AITD_Saevarsdottir_32581359_1	AITD (Saevarsdottir, EUR)	IMD	SM_B_UT	B_SM_UT	B	Sorted cell	ENSG00000219712	MARK2P18	3684	4.57560792428604e-23	2.11576865175115e-08	2.16262199709416e-15	0.999999978746608	9.57038636010038e-11	6:686110	rs7765892	chr6.1		6	686110	6:668627	1.31065e-28	6:408079	2.50000000000004e-14	4672	19989	0.999999998992294	0.999999062817929	148039	1670090	ENSG00000219712.1	AL357054.1	processed_pseudogene	670307	-1	-15803	1680	262228	0	0	3	148039	1670090	1522051	205312
AITD_Saevarsdottir_32581359_1	AITD (Saevarsdottir, EUR)	IMD	SM_B_UT	B_SM_UT	B	Sorted cell	ENSG00000272463	AL357054.4	3849	4.72406433212763e-24	2.17927346187432e-08	2.16772438639558e-16	0.999999977942892	2.64371203450151e-10	6:711055	rs2788220	chr6.1		6	711055	6:711055	4.27384e-29	6:408079	2.50000000000004e-14	4864	20589	1	0.999999062460168	148039	1710832	ENSG00000272463.1	AL357054.4	lncRNA	711811	-1	756	756	303732	0	0	6	148039	1711046	1563007	205315
AITD_Saevarsdottir_32581359_1	AITD (Saevarsdottir, EUR)	IMD	SM_B_UT	B_SM_UT	B	Sorted cell	ENSG00000124562	SNRPC	4648	5.1095479549264e-08	2.8545647702782e-07	0.0671503787502834	0.374744383651331	0.558104901046428	6:34825347	rs9469899	chr6.2		6	34825347	6:34774471	4.04181e-10	6:35568418	6.00000000000014e-13	5656	27463	0.97567019504092	0.997160304710134	33757410	35757361	ENSG00000124562.9	SNRPC	protein_coding	34757505	1	67842	16966	810913	1	0	16	33757410	35757361	1999951	205298
AITD_Saevarsdottir_32581359_1	AITD (Saevarsdottir, EUR)	IMD	SM_B_UT	B_SM_UT	B	Sorted cell	ENSG00000198755	RPL10A	4249	1.03606632629533e-09	6.9485021226469e-07	0.00148843155946932	0.9982341193167	0.000276753237551518	6:34825347	rs9469899	chr6.2		6	34825347	6:35469148	1.80929e-28	6:35568418	6.00000000000014e-13	5260	25123	0.999823976346026	0.999500265883726	34468418	36467227	ENSG00000198755.10	RPL10A	protein_coding	35468401	1	-643054	747	100017	11	0	3	34468418	36467896	1999478	205309
AITD_Saevarsdottir_32581359_1	AITD (Saevarsdottir, EUR)	IMD	SM_B_UT	B_SM_UT	B	Sorted cell	ENSG00000023892	DEF6	4035	5.28255670057434e-27	7.01065705611727e-07	7.53503172630361e-21	0.999999173299707	1.25634588314234e-07	6:35292753	rs1557568	chr6.2		6	35292753	6:35243434	2.46991e-39	6:35568418	6.00000000000014e-13	5065	25303	0.927472933432106	0.999500204437291	34300330	36297691	ENSG00000023892.10	DEF6	protein_coding	35297818	1	-5065	-54384	270600	0	2	6	34299762	36297691	1997929	205285
AITD_Saevarsdottir_32581359_1	AITD (Saevarsdottir, EUR)	IMD	SM_B_UT	B_SM_UT	B	Sorted cell	ENSG00000112033	PPARD	4100	1.96085854455099e-38	6.99929856479351e-07	2.80150524463041e-32	0.999999295840474	4.22967146831418e-09	6:35420702	rs2076169	chr6.2		6	35420702	6:35410145	9.65741e-53	6:35568418	6.00000000000014e-13	5123	25262	1	0.999500219839141	34342699	36342305	ENSG00000112033.13	PPARD	protein_coding	35342558	1	78144	67587	225860	0	0	5	34342699	36342305	1999606	205293
AITD_Saevarsdottir_32581359_1	AITD (Saevarsdottir, EUR)	IMD	SM_B_UT	B_SM_UT	B	Sorted cell	ENSG00000189325	BNIP5	4745	1.92296926621056e-29	1.17350457974438e-06	1.6386531430519e-23	0.999998804838601	2.16568188547392e-08	6:36335288	rs73729944	chr6.2		6	36335288	6:36335288	4.07863e-42	6:35568418	6.00000000000014e-13	5837	26034	0.999999999999998	0.999382241832417	35337519	37336610	ENSG00000189325.6	C6orf222	protein_coding	36336888	-1	1600	1600	768470	0	0	18	35337519	37336699	1999180	205307
AITD_Saevarsdottir_32581359_1	AITD (Saevarsdottir, EUR)	IMD	SM_B_UT	B_SM_UT	B	Sorted cell	ENSG00000010030	ETV7	4762	6.22479051450384e-33	1.16476023146268e-06	5.34426148112112e-27	0.999998831322117	3.91765046457262e-09	6:36387595	rs2234071	chr6.2		6	36387595	6:36387595	3.25459e-50	6:35568418	6.00000000000014e-13	5857	25840	0.999935736142953	0.999382266569583	35388207	37387489	ENSG00000010030.13	ETV7	protein_coding	36387669	-1	74	74	819251	0	0	20	35388207	37387489	1999282	205283
AITD_Saevarsdottir_32581359_1	AITD (Saevarsdottir, EUR)	IMD	SM_B_UT	B_SM_UT	B	Sorted cell	ENSG00000111886	GABRR2	3765	1.63144263829223e-37	1.97292679121218e-35	0.00819653357636649	0.991217978371559	0.000585488052073151	6:90280331	rs654537	chr6.3		6	90280331	6:89317075	4.98164e-10	6:90280331	6.10000000000011e-42	4744	24028	0.999205016781064	0.999997223299691	88317874	90314247	ENSG00000111886.10	GABRR2	protein_coding	89315299	-1	-965032	-1776	-965032	10	0	10	88316562	90314247	1997685	205291
AITD_Saevarsdottir_32581359_1	AITD (Saevarsdottir, EUR)	IMD	SM_B_UT	B_SM_UT	B	Sorted cell	ENSG00000135299	ANKRD6	3821	2.00076650332507e-36	1.74542641947862e-35	0.102140058504818	0.891042521521907	0.00681741997328142	6:90280331	rs654537	chr6.3		6	90280331	6:89433451	1.10365e-08	6:90280331	6.10000000000011e-42	4758	23647	0.980891306444101	0.999997223299691	88433991	90432932	ENSG00000135299.16	ANKRD6	protein_coding	89433152	1	847179	299	847179	7	0	7	88433991	90432932	1998941	205301
AITD_Saevarsdottir_32581359_1	AITD (Saevarsdottir, EUR)	IMD	SM_B_UT	B_SM_UT	B	Sorted cell	ENSG00000198833	UBE2J1	3768	9.5320102321546e-36	9.33069801038441e-36	0.481039927028965	0.470840326734771	0.0481197462362619	6:90280331	rs654537	chr6.3		6	90280331	6:89352489	3.89331e-09	6:90280331	6.10000000000011e-42	4732	23921	0.94041710796652	0.999997223299691	88352856	90351602	ENSG00000198833.6	UBE2J1	protein_coding	89352722	-1	-927609	233	-927609	9	0	9	88352856	90352322	1999466	205311
AITD_Saevarsdottir_32581359_1	AITD (Saevarsdottir, EUR)	IMD	SM_B_UT	B_SM_UT	B	Sorted cell	ENSG00000056972	TRAF3IP2	3590	1.96014172244003e-24	0.000694193923623428	2.82164971941121e-21	0.999301254286648	4.5517897272192e-06	6:111574711	rs11153299	chr6.4		6	111574711	6:111574711	4.44622e-36	6:111777693	7.89999999999995e-10	4500	22318	1	0.999132472641161	110606792	112605802	ENSG00000056972.18	TRAF3IP2	protein_coding	111605878	-1	31167	31167	-171815	1	1	0	110606792	112605802	1999010	205288
AITD_Saevarsdottir_32581359_1	AITD (Saevarsdottir, EUR)	IMD	SM_B_UT	B_SM_UT	B	Sorted cell	ENSG00000010810	FYN	3700	7.11697556294584e-07	0.000698335337238828	0.00101707559239383	0.997979588206115	0.000304289166695233	6:111745229	rs6925303	chr6.4		6	111745229	6:111851519	3.93522e-14	6:111777693	7.89999999999995e-10	4568	22481	0.999873980850242	0.999125474817237	110873500	112872851	ENSG00000010810.17	FYN	protein_coding	111873452	-1	128223	21933	95759	0	0	0	110873500	112872851	1999351	205284
AITD_Saevarsdottir_32581359_1	AITD (Saevarsdottir, EUR)	IMD	SM_B_UT	B_SM_UT	B	Sorted cell	ENSG00000173214	MFSD4B	3929	4.35384094662824e-06	0.000709052661474526	0.00609537335196348	0.992672627030054	0.000518593115561369	6:111777693	rs7758816	chr6.4		6	111777693	6:111259358	7.64302e-11	6:111777693	7.89999999999995e-10	4808	22948	0.998661427718434	0.99912533380223	110260050	112257666	ENSG00000173214.5	MFSD4B	protein_coding	111259339	1	518354	19	518354	10	0	10	110260050	112258841	1998791	205306
AITD_Saevarsdottir_32581359_1	AITD (Saevarsdottir, EUR)	IMD	SM_B_UT	B_SM_UT	B	Sorted cell	ENSG00000197498	RPF2	3781	9.83567818619192e-07	0.000700899820235565	0.00139968018805077	0.997425049049037	0.000473387374857987	6:111777693	rs7758816	chr6.4		6	111777693	6:111019590	2.38759e-10	6:111777693	7.89999999999995e-10	4619	22576	0.995931261195172	0.999143819373618	109982415	111980874	ENSG00000197498.12	RPF2	protein_coding	110982038	1	795655	37552	795655	13	0	13	109982415	111981031	1998616	205308
AITD_Saevarsdottir_32581359_1	AITD (Saevarsdottir, EUR)	IMD	SM_B_UT	B_SM_UT	B	Sorted cell	ENSG00000255389	C6orf3	3596	1.38360628249162e-06	0.000693955402713221	0.00198806761173923	0.997126163644263	0.000190429735001968	6:111777693	rs7758816	chr6.4		6	111777693	6:111608659	1.9568e-12	6:111777693	7.89999999999995e-10	4504	22359	0.999455183811191	0.999132399824357	110599985	112599777	ENSG00000255389.1	Z97989.1	lncRNA	111599875	1	177818	8784	177818	1	1	1	110599985	112599777	1999792	205314
AITD_Saevarsdottir_32581359_1	AITD (Saevarsdottir, EUR)	IMD	SM_B_UT	B_SM_UT	B	Sorted cell	ENSG00000112339	HBS1L	3603	1.42819490912316e-38	5.31201607417292e-06	2.68859747802345e-33	0.999994673614341	1.43695836215324e-08	6:134957481	rs4520025	chr6.5		6	134957481	6:134954004	6.20138e-52	6:135794369	9.50000000000009e-12	4578	22983	0.978855760158649	0.952836865016521	134103463	136099143	ENSG00000112339.14	HBS1L	protein_coding	135054822	-1	97341	100818	-739547	0	0	7	134103463	136102845	1999382	205294
AITD_Saevarsdottir_32581359_1	AITD (Saevarsdottir, EUR)	IMD	SM_B_UT	B_SM_UT	B	Sorted cell	ENSG00000135541	AHI1	3291	5.99491097122243e-53	3.89500195575798e-06	1.16562208761077e-47	0.757107429757357	0.242888675240687	6:135483493	rs4526212	chr6.5		6	135483493	6:135472568	1.58319e-72	6:135794369	9.50000000000009e-12	4285	22252	1	0.952837072328976	134498125	136497724	ENSG00000135541.20	AHI1	protein_coding	135497740	-1	14247	25172	-296629	0	0	2	134498125	136497724	1999599	205303
AITD_Saevarsdottir_32581359_1	AITD (Saevarsdottir, EUR)	IMD	SM_B_UT	B_SM_UT	B	Sorted cell	ENSG00000135525	MAP7	3628	2.78588918262193e-06	2.09880371541549e-06	0.534800118400514	0.402843996939851	0.0623509999667367	6:135794369	rs9494389	chr6.5		6	135794369	6:136334068	5.79484e-07	6:135794369	9.50000000000009e-12	4834	21478	0.906690436789835	0.951150400319264	135550860	137550455	ENSG00000135525.18	MAP7	protein_coding	136550422	-1	756053	216354	756053	7	1	7	135550860	137550455	1999595	205302
AITD_Saevarsdottir_32581359_1	AITD (Saevarsdottir, EUR)	IMD	SM_B_UT	B_SM_UT	B	Sorted cell	ENSG00000111962	UST	4944	1.69527040018547e-17	1.29422090786688e-11	1.30987527315602e-06	0.999998563569336	1.26542446686235e-07	6:148193165	rs6914622	chr6.6		6	148193165	6:148858820	2.43034e-16	6:148193165	2.2000000000001e-18	5916	25344	0.999999868238235	0.999999864306839	147747685	149746539	ENSG00000111962.7	UST	protein_coding	148747030	1	-553865	111790	-553865	3	0	3	147747685	149746539	1998854	205292
AITD_Saevarsdottir_32581359_1	AITD (Saevarsdottir, EUR)	IMD	SM_B_UT	B_SM_UT	B	Sorted cell	ENSG00000236591	UST-AS2	4912	3.0333677980047e-13	1.29859905474742e-11	0.0227885808427856	0.975588644182487	0.00162277496143766	6:148193165	rs6914622	chr6.6		6	148193165	6:149077375	1.01051e-08	6:148193165	2.2000000000001e-18	5935	26066	0.990197256008615	0.999999864306692	148033617	150032420	ENSG00000236591.1	AL357992.1	lncRNA	149032702	-1	839537	-44673	839537	4	0	4	148033617	150032420	1998803	205313
AITD_Saevarsdottir_32581359_1	AITD (Saevarsdottir, EUR)	IMD	SM_B_UT	B_SM_UT	B	Sorted cell	ENSG00000026297	RNASET2	6007	1.80233124409124e-38	2.27579890319032e-31	7.91747450175871e-08	0.999737224507205	0.000262696318051459	6:166956504	rs2247325	chr6.8		6	166956504	6:167045304	9.3021e-27	6:166957044	1.70000000000017e-37	7435	27598	0.985916325294839	0.944599205726462	165958004	167957101	ENSG00000026297.15	RNASET2	protein_coding	166956550	-1	46	-88754	-494	0	5	0	165958004	167957101	1999097	205286
AITD_Saevarsdottir_32581359_1	AITD (Saevarsdottir, EUR)	IMD	SM_B_UT	B_SM_UT	B	Sorted cell	ENSG00000130396	AFDN	6322	1.48284763316356e-32	2.26755736350263e-31	0.0610479921547032	0.933536768671609	0.00541523917368223	6:166957044	rs2757041	chr6.8		6	166957044	6:167951038	5.96134e-09	6:166957044	1.70000000000017e-37	7714	29448	0.967496744017907	0.944599205726458	166827011	168795664	ENSG00000130396.20	AFDN	protein_coding	167826911	1	-869867	124127	-869867	12	0	12	166827011	168795664	1968653	205300
AITD_Saevarsdottir_32581359_1	AITD (Saevarsdottir, EUR)	IMD	SM_B_UT	B_SM_UT	B	Sorted cell	ENSG00000198818	SFT2D1	6044	9.19012235975321e-34	2.28499119925074e-31	0.00400420147606104	0.995586573448847	0.000409225075094801	6:166957044	rs2757041	chr6.7		6	166957044	6:166316978	7.67242e-22	6:166957044	1.70000000000017e-37	7389	27825	0.999376668503432	0.944599205726462	165343247	167341487	ENSG00000198818.9	SFT2D1	protein_coding	166342545	-1	-614499	25567	-614499	9	1	9	165343247	167342168	1998921	205310
AITD_Saevarsdottir_32581359_1	AITD (Saevarsdottir, EUR)	IMD	SM_B_UT	B_SM_UT	B	Sorted cell	ENSG00000198818	SFT2D1	6044	9.19012235975321e-34	2.28499119925074e-31	0.00400420147606104	0.995586573448847	0.000409225075094801	6:166957044	rs2757041	chr6.8		6	166957044	6:166316978	7.67242e-22	6:166957044	1.70000000000017e-37	7389	27825	0.999376668503432	0.944599205726462	165343247	167341487	ENSG00000198818.9	SFT2D1	protein_coding	166342545	-1	-614499	25567	-614499	9	1	9	165343247	167342168	1998921	205310
AITD_Saevarsdottir_32581359_1	AITD (Saevarsdottir, EUR)	IMD	SM_B_UT	B_SM_UT	B	Sorted cell	ENSG00000071242	RPS6KA2	6035	1.34100225105455e-33	2.25646602244512e-31	0.00587726994653129	0.988947613956057	0.0051751160974169	6:166986024	rs9366078	chr6.8		6	166986024	6:166584397	1.00679e-08	6:166957044	1.70000000000017e-37	7462	27662	0.998807825808069	0.944599205726462	165907667	167905802	ENSG00000071242.11	RPS6KA2	protein_coding	166627251	-1	-358773	42854	-329793	3	1	3	165907667	167906159	1998492	205289
AITD_Saevarsdottir_32581359_1	AITD (Saevarsdottir, EUR)	IMD	SM_B_UT	B_SM_UT	B	Sorted cell	ENSG00000112486	CCR6	6192	7.76303243547163e-50	2.32827723909903e-31	3.33423879543279e-19	0.999999982166429	1.78335761815603e-08	6:166986024	rs9366078	chr6.8		6	166986024	6:167126167	1.36685e-38	6:166957044	1.70000000000017e-37	7584	28227	0.999999999999978	0.944599205726462	166111865	168111705	ENSG00000112486.15	CCR6	protein_coding	167123096	1	-137072	3071	-166052	6	0	6	166111865	168111705	1999840	205295
AITD_Saevarsdottir_32581359_1	AITD (Saevarsdottir, EUR)	IMD	SM_B_UT	B_SM_UT	B	Sorted cell	ENSG00000146833	TRIM4	2262	5.85239679591286e-31	8.66415697924301e-05	6.75413375350413e-27	0.999912977892199	3.80538002177817e-07	7:99931558	rs2527899	chr7.2		7	99931558	7:99931558	5.51096e-44	7:100715101	4.19999999999952e-10	3080	23340	0.979416813008257	0.952873768791379	98924423	100919567	ENSG00000146833.15	TRIM4	protein_coding	99919530	-1	-12028	-12028	-795571	2	2	59	98921607	100919567	1997960	205324
AITD_Saevarsdottir_32581359_1	AITD (Saevarsdottir, EUR)	IMD	SM_B_UT	B_SM_UT	B	Sorted cell	ENSG00000239521	CASTOR3P	2496	6.42889293886013e-32	9.70785033720683e-05	6.62171758246816e-28	0.999902220222277	7.01274353244587e-07	7:100217776	rs1727140	chr7.2		7	100217776	7:100217776	3.45737e-43	7:100715101	4.19999999999952e-10	3402	26152	1	0.952862636381049	99273374	101267909	ENSG00000239521.7	GATS	transcribed_unprocessed_pseudogene	100271983	-1	54207	54207	-443118	1	1	31	99273374	101272156	1998782	205332
AITD_Saevarsdottir_32581359_1	AITD (Saevarsdottir, EUR)	IMD	SM_B_UT	B_SM_UT	B	Sorted cell	ENSG00000146830	GIGYF1	3512	1.74751509107439e-10	0.000104761128314027	1.66791564529715e-06	0.999892508481684	1.06229960369687e-06	7:100701281	rs11772705	chr7.2		7	100701281	7:100662968	1.30944e-20	7:100715101	4.19999999999952e-10	4451	28222	0.965855049526361	0.952861192976422	99689566	101687677	ENSG00000146830.9	GIGYF1	protein_coding	100694250	-1	-7031	31282	-20851	0	1	1	99689552	101688921	1999369	205323
AITD_Saevarsdottir_32581359_1	AITD (Saevarsdottir, EUR)	IMD	SM_B_UT	B_SM_UT	B	Sorted cell	ENSG00000085514	PILRA	2732	6.1464342744956e-05	3.02752999837645e-05	0.619158252881355	0.304920139036946	0.0758298684389703	7:100715101	rs534043	chr7.2		7	100715101	7:100319793	9.53597e-09	7:100715101	4.19999999999952e-10	3673	26740	0.919112671420368	0.952861641129993	99367992	101367359	ENSG00000085514.15	PILRA	protein_coding	100373487	1	341614	-53694	341614	25	4	25	99367992	101367359	1999367	205317
AITD_Saevarsdottir_32581359_1	AITD (Saevarsdottir, EUR)	IMD	SM_B_UT	B_SM_UT	B	Sorted cell	ENSG00000087077	TRIP6	3685	1.75082665995962e-07	0.000107572695640889	0.00162439857392052	0.99804801282793	0.000219840819842242	7:100715101	rs534043	chr7.2		7	100715101	7:100924735	1.7839e-11	7:100715101	4.19999999999952e-10	4658	29033	0.999570883961961	0.952859645373349	99868935	101867008	ENSG00000087077.13	TRIP6	protein_coding	100867387	1	-152286	57348	-152286	5	3	5	99868935	101867008	1998073	205319
AITD_Saevarsdottir_32581359_1	AITD (Saevarsdottir, EUR)	IMD	SM_B_UT	B_SM_UT	B	Sorted cell	ENSG00000106330	MOSPD3	3379	5.20435777554842e-05	4.3824633601646e-05	0.501007979356257	0.421831577179366	0.0770645752530189	7:100715101	rs534043	chr7.2		7	100715101	7:100642673	5.66592e-07	7:100715101	4.19999999999952e-10	4320	27981	0.932330388773109	0.952861051453367	99613025	101611824	ENSG00000106330.11	MOSPD3	protein_coding	100612540	1	102561	30133	102561	5	1	5	99612440	101611868	1999428	205320
AITD_Saevarsdottir_32581359_1	AITD (Saevarsdottir, EUR)	IMD	SM_B_UT	B_SM_UT	B	Sorted cell	ENSG00000121716	PILRB	2653	3.94442412757868e-05	5.39516473929714e-05	0.399596182652951	0.546525320978638	0.0537851004797429	7:100715101	rs534043	chr7.2		7	100715101	7:100288886	1.87051e-16	7:100715101	4.19999999999952e-10	3591	26589	0.923287065912735	0.952861928421138	99352727	101352142	ENSG00000121716.20	PILRB	protein_coding	100358117	1	356984	-69231	356984	26	4	26	99352727	101352142	1999415	205321
AITD_Saevarsdottir_32581359_1	AITD (Saevarsdottir, EUR)	IMD	SM_B_UT	B_SM_UT	B	Sorted cell	ENSG00000146828	SLC12A9	3669	2.56980868704814e-05	7.67885899219695e-05	0.2390498893282	0.714274078197525	0.0465735457974813	7:100715101	rs534043	chr7.2		7	100715101	7:100864382	9.22843e-10	7:100715101	4.19999999999952e-10	4644	28957	0.972920184912452	0.952859710659769	99832220	101826326	ENSG00000146828.17	SLC12A9	protein_coding	100852713	1	-137612	11669	-137612	4	0	4	99829227	101826326	1997099	205322
AITD_Saevarsdottir_32581359_1	AITD (Saevarsdottir, EUR)	IMD	SM_B_UT	B_SM_UT	B	Sorted cell	ENSG00000166508	MCM7	2459	4.27687238264748e-05	4.63707565649397e-05	0.450647054281214	0.488553589860796	0.0607102163775993	7:100715101	rs534043	chr7.2		7	100715101	7:100007576	2.39137e-13	7:100715101	4.19999999999952e-10	3303	25564	0.934050279957843	0.952863833741799	99103897	101101634	ENSG00000166508.17	MCM7	protein_coding	100101397	-1	-613704	93821	-613704	46	7	46	99103897	101101634	1997737	205326
AITD_Saevarsdottir_32581359_1	AITD (Saevarsdottir, EUR)	IMD	SM_B_UT	B_SM_UT	B	Sorted cell	ENSG00000166997	CNPY4	2497	6.5158038183886e-05	2.25636191527195e-05	0.682369005549718	0.236234782959705	0.0813084898332399	7:100715101	rs534043	chr7.2		7	100715101	7:100920838	0.000239941	7:100715101	4.19999999999952e-10	3359	25721	0.911374645411314	0.952863470496438	99120062	101119358	ENSG00000166997.7	CNPY4	protein_coding	100119634	1	595467	801204	595467	43	52	43	99120062	101119358	1999296	205327
AITD_Saevarsdottir_32581359_1	AITD (Saevarsdottir, EUR)	IMD	SM_B_UT	B_SM_UT	B	Sorted cell	ENSG00000176125	UFSP1	3702	1.72305677739572e-05	8.81718393803706e-05	0.160172336205486	0.819616078830319	0.0201061825570404	7:100715101	rs534043	chr7.2		7	100715101	7:100889035	1.34825e-07	7:100715101	4.19999999999952e-10	4682	28977	0.982367375486268	0.952859923378416	99890920	101889593	ENSG00000176125.4	UFSP1	protein_coding	100889715	-1	174614	680	174614	7	0	7	99890920	101889593	1998673	205328
AITD_Saevarsdottir_32581359_1	AITD (Saevarsdottir, EUR)	IMD	SM_B_UT	B_SM_UT	B	Sorted cell	ENSG00000242294	STAG3L5P	2594	1.45435291803128e-05	8.18737443444891e-05	0.148048215280775	0.833433142739206	0.0184222247064947	7:100715101	rs534043	chr7.2		7	100715101	7:100299852	4.74045e-19	7:100715101	4.19999999999952e-10	3520	26461	0.956634515586388	0.952862374875723	99336295	101336074	ENSG00000242294.6	STAG3L5P	transcribed_unprocessed_pseudogene	100338197	1	376904	-38345	376904	27	3	27	99336295	101336074	1999779	205333
AITD_Saevarsdottir_32581359_1	AITD (Saevarsdottir, EUR)	IMD	SM_B_UT	B_SM_UT	B	Sorted cell	ENSG00000173281	PPP1R3B	6356	4.36543861006725e-16	1.32505542902232e-14	0.0317410993046278	0.963445069239523	0.00481383145583381	8:8450534	rs2921071	chr8.1		8	8450534	8:9140752	1.52818e-09	8:8450534	2.49999999999999e-21	7557	37220	0.99598165959823	0.999178141189433	8165271	10151506	ENSG00000173281.4	PPP1R3B	protein_coding	9150658	-1	700124	9906	700124	7	1	7	8165271	10151506	1986235	205341
AITD_Saevarsdottir_32581359_1	AITD (Saevarsdottir, EUR)	IMD	SM_B_UT	B_SM_UT	B	Sorted cell	ENSG00000173295	FAM86B3P	3366	8.67134365386651e-21	1.35351539261626e-14	6.3965305169421e-07	0.99843755210623	0.00156180824070449	8:8450534	rs2921071	chr8.1		8	8450534	8:8234883	3.83152e-17	8:8450534	2.49999999999999e-21	4111	36687	0.999999483942419	0.999178141255104	7240178	9228298	ENSG00000173295.7	FAM86B3P	transcribed_unprocessed_pseudogene	8228605	1	221929	6278	221929	4	0	4	7231211	9228298	1997087	205342
AITD_Saevarsdottir_32581359_1	AITD (Saevarsdottir, EUR)	IMD	SM_B_UT	B_SM_UT	B	Sorted cell	ENSG00000275342	PRAG1	3860	3.09850375429388e-15	9.72715121246659e-15	0.227881950026646	0.715360308966434	0.0567577410069044	8:8450534	rs2921071	chr8.1		8	8450534	8:8372302	3.92101e-11	8:8450534	2.49999999999999e-21	4675	36797	0.977715724370552	0.999178141253947	7386617	9386163	ENSG00000275342.4	PRAG1	protein_coding	8386439	-1	-64095	14137	-64095	1	0	1	7386617	9386163	1999546	205347
AITD_Saevarsdottir_32581359_1	AITD (Saevarsdottir, EUR)	IMD	SM_B_UT	B_SM_UT	B	Sorted cell	ENSG00000147324	MFHAS1	5725	2.85502716714292e-31	1.30286732510317e-14	2.19134144523288e-17	0.999999999998366	1.62182133158714e-12	8:8753273	rs678250	chr8.1		8	8753273	8:8753273	1.87754e-30	8:8450534	2.49999999999999e-21	6795	35259	0.999999999999768	0.999178141229331	8060477	9893362	ENSG00000147324.10	MFHAS1	protein_coding	8893630	-1	140357	140357	443096	1	1	2	8056287	9893362	1837075	205339
AITD_Saevarsdottir_32581359_1	AITD (Saevarsdottir, EUR)	IMD	SM_B_UT	B_SM_UT	B	Sorted cell	ENSG00000104388	RAB2A	4016	5.17129470842501e-11	8.61549251312272e-06	4.97797486871287e-07	0.0821908951563586	0.91779999150193	8:60605840	rs12114596	chr8.4		8	60605840	8:60605840	7.21185e-16	8:60605840	4.89999999999991e-10	4962	24695	0.999999191220961	0.982337607396346	59517361	61516517	ENSG00000104388.14	RAB2A	protein_coding	60516987	1	88853	88853	88853	1	1	1	59517361	61516517	1999156	205335
AITD_Saevarsdottir_32581359_1	AITD (Saevarsdottir, EUR)	IMD	SM_B_UT	B_SM_UT	B	Sorted cell	ENSG00000249859	PVT1	4748	3.59178130530777e-13	1.57227199593127e-09	0.000228388383222653	0.99975088378693	2.07262572174273e-05	8:127184843	rs2445610	chr8.5		8	127184843	8:127996764	1.63562e-14	8:127184843	1.29999999999998e-15	5811	26111	0.999974028089903	0.984026106716315	126794826	128776857	ENSG00000249859.9	PVT1	lncRNA	127794541	1	-609698	202223	-609698	9	0	9	126794826	128781499	1986673	205346
AITD_Saevarsdottir_32581359_1	AITD (Saevarsdottir, EUR)	IMD	SM_B_UT	B_SM_UT	B	Sorted cell	ENSG00000249859	PVT1	4748	3.59178130530777e-13	1.57227199593127e-09	0.000228388383222653	0.99975088378693	2.07262572174273e-05	8:127184843	rs2445610	chr8.6		8	127184843	8:127996764	1.63562e-14	8:127184843	1.29999999999998e-15	5811	26111	0.999974028089903	0.984026106716315	126794826	128776857	ENSG00000249859.9	PVT1	lncRNA	127794541	1	-609698	202223	-609698	9	0	9	126794826	128781499	1986673	205346
AITD_Saevarsdottir_32581359_1	AITD (Saevarsdottir, EUR)	IMD	SM_B_UT	B_SM_UT	B	Sorted cell	ENSG00000207110	RNVU1-32	4250	1.4948920163672e-18	1.56561710933582e-09	9.5482605687507e-10	0.99999999646456	1.0149991975636e-09	8:127996764	rs2303490	chr8.5		8	127996764	8:127998344	1.64355e-20	8:127184843	1.29999999999998e-15	5220	25994	0.999999936027969	0.984026106706789	126999578	128998494	ENSG00000207110.1	RNU1-106P	snRNA	127999131	1	-2367	-787	-814288	0	0	10	126999221	128998628	1999407	205344
AITD_Saevarsdottir_32581359_1	AITD (Saevarsdottir, EUR)	IMD	SM_B_UT	B_SM_UT	B	Sorted cell	ENSG00000207110	RNVU1-32	4250	1.4948920163672e-18	1.56561710933582e-09	9.5482605687507e-10	0.99999999646456	1.0149991975636e-09	8:127996764	rs2303490	chr8.6		8	127996764	8:127998344	1.64355e-20	8:127184843	1.29999999999998e-15	5220	25994	0.999999936027969	0.984026106706789	126999578	128998494	ENSG00000207110.1	RNU1-106P	snRNA	127999131	1	-2367	-787	-814288	0	0	10	126999221	128998628	1999407	205344
AITD_Saevarsdottir_32581359_1	AITD (Saevarsdottir, EUR)	IMD	SM_B_UT	B_SM_UT	B	Sorted cell	ENSG00000129292	PHF20L1	4547	8.08669344121494e-09	1.31598305634017e-07	0.028060654242335	0.456241107994086	0.515698098078581	8:132901280	rs853322	chr8.7		8	132901280	8:132780292	1.20868e-07	8:132905343	4.90000000000004e-13	5615	25642	0.993115128248012	0.968185152468509	131777010	133775165	ENSG00000129292.20	PHF20L1	protein_coding	132775388	1	125892	4904	129955	3	0	3	131777010	133775165	1998155	205336
AITD_Saevarsdottir_32581359_1	AITD (Saevarsdottir, EUR)	IMD	SM_B_UT	B_SM_UT	B	Sorted cell	ENSG00000008513	ST3GAL1	4356	1.00237715471805e-08	2.92657118554909e-07	0.0330121347426305	0.963830106972343	0.00315745560413538	8:132905343	rs2068128	chr8.7		8	132905343	8:133496267	6.48659e-09	8:132905343	4.90000000000004e-13	5522	27017	0.994901876538997	0.968185145154268	132572310	134571776	ENSG00000008513.14	ST3GAL1	protein_coding	133571887	-1	666544	75620	666544	7	1	7	132572107	134571776	1999669	205334
AITD_Saevarsdottir_32581359_1	AITD (Saevarsdottir, EUR)	IMD	SM_B_UT	B_SM_UT	B	Sorted cell	ENSG00000155926	SLA	4385	1.37899346980341e-07	1.32675938922137e-07	0.477669556991728	0.459527296814229	0.0628028756187572	8:132905659	rs853321	chr8.7		8	132905659	8:133050026	5.0897e-14	8:132905343	4.90000000000004e-13	5422	25687	0.929122693942341	0.968185154322878	132103400	134101368	ENSG00000155926.13	SLA	protein_coding	133102602	-1	196943	52576	197259	2	1	2	132103400	134102811	1999411	205340
AITD_Saevarsdottir_32581359_1	AITD (Saevarsdottir, EUR)	IMD	SM_B_UT	B_SM_UT	B	Sorted cell	ENSG00000106686	SPATA6L	5594	5.66848246897446e-36	2.89828547534261e-05	1.95574835075863e-31	0.999970815601517	2.01543727944738e-07	9:4664829	rs2295961	chr9.1		9	4664829	9:4664829	1.40827e-47	9:5438435	9.40000000000039e-12	6842	32375	1	0.996018513685123	3666843	5666641	ENSG00000106686.16	SPATA6L	protein_coding	4666480	-1	1651	1651	-771955	0	0	22	3666843	5666641	1999798	205351
AITD_Saevarsdottir_32581359_1	AITD (Saevarsdottir, EUR)	IMD	SM_B_UT	B_SM_UT	B	Sorted cell	ENSG00000205808	PLPP6	5586	5.18133008730909e-17	2.89524189983529e-05	1.78954961521329e-12	0.999970845293563	2.02285647275799e-07	9:4664829	rs2295961	chr9.1		9	4664829	9:4664829	5.13573e-26	9:5438435	9.40000000000039e-12	6832	32341	0.999999999997697	0.996018542921446	3663494	5661846	ENSG00000205808.5	PLPP6	protein_coding	4662294	1	2535	2535	776141	0	0	23	3663494	5661846	1998352	205369
AITD_Saevarsdottir_32581359_1	AITD (Saevarsdottir, EUR)	IMD	SM_B_UT	B_SM_UT	B	Sorted cell	ENSG00000107018	RLN1	4570	3.34370960088863e-22	2.74881131027616e-05	1.21638652839861e-17	0.99997231985182	1.92035076080606e-07	9:5334933	rs4742081	chr9.1		9	5334933	9:5334933	3.31083e-27	9:5438435	9.40000000000039e-12	5764	30705	0.999999999795915	0.996020637339008	4340081	6330380	ENSG00000107018.7	RLN1	protein_coding	5339876	-1	4943	4943	-98559	0	0	2	4340081	6336683	1996602	205354
AITD_Saevarsdottir_32581359_1	AITD (Saevarsdottir, EUR)	IMD	SM_B_UT	B_SM_UT	B	Sorted cell	ENSG00000107020	PLGRKT	4391	1.34615525708581e-07	2.69565168789071e-05	0.00495894264566609	0.993018028277097	0.00199593794483221	9:5438435	rs911760	chr9.1		9	5438435	9:5381870	2.49204e-11	9:5438435	9.40000000000039e-12	5566	30322	0.999367744828808	0.996020814898701	4437880	6437689	ENSG00000107020.9	PLGRKT	protein_coding	5437925	-1	-510	56055	-510	0	0	0	4437880	6437689	1999809	205355
AITD_Saevarsdottir_32581359_1	AITD (Saevarsdottir, EUR)	IMD	SM_B_UT	B_SM_UT	B	Sorted cell	ENSG00000120158	RCL1	5410	1.65582779078886e-08	2.90168334647008e-05	0.000570256986690183	0.999321988866891	7.87207546745646e-05	9:5438435	rs911760	chr9.1		9	5438435	9:4854586	1.884e-10	9:5438435	9.40000000000039e-12	6660	32434	0.999873853478343	0.996018287663369	3793026	5792156	ENSG00000120158.11	RCL1	protein_coding	4792944	1	645491	61642	645491	17	1	17	3793026	5792156	1999130	205357
AITD_Saevarsdottir_32581359_1	AITD (Saevarsdottir, EUR)	IMD	SM_B_UT	B_SM_UT	B	Sorted cell	ENSG00000147853	AK3	5473	4.42446399553265e-06	2.41454656897787e-05	0.152066410372645	0.829855357569891	0.0180496621277783	9:5438435	rs911760	chr9.1		9	5438435	9:4720489	9.65484e-09	9:5438435	9.40000000000039e-12	6730	32500	0.965693070983307	0.996018312399609	3742447	5741493	ENSG00000147853.16	AK3	protein_coding	4741202	-1	-697233	20713	-697233	19	0	19	3742402	5741493	1999091	205361
AITD_Saevarsdottir_32581359_1	AITD (Saevarsdottir, EUR)	IMD	SM_B_UT	B_SM_UT	B	Sorted cell	ENSG00000095380	NANS	4599	1.81382929373189e-104	1.11473890729143e-103	0.137800466289683	0.846878172938179	0.0153213607721384	9:97784318	rs925489	chr9.3		9	97784318	9:98040625	1.59606e-10	9:97784318	8.49999999999903e-110	5771	24192	0.975927579885576	0.97411251446657	97057143	99056648	ENSG00000095380.10	NANS	protein_coding	98056732	1	-272414	-16107	-272414	6	0	6	97057143	99056648	1999505	205350
AITD_Saevarsdottir_32581359_1	AITD (Saevarsdottir, EUR)	IMD	SM_B_UT	B_SM_UT	B	Sorted cell	ENSG00000106785	TRIM14	4550	3.48116030206571e-105	1.26356304253798e-103	0.0267299596736329	0.970219625556088	0.00305041477028915	9:97784318	rs925489	chr9.3		9	97784318	9:98103516	5.87602e-11	9:97784318	8.49999999999903e-110	5733	23936	0.99529763356427	0.97411251446657	97120352	99102692	ENSG00000106785.14	TRIM14	protein_coding	98119222	-1	334904	15706	334904	8	1	8	97120352	99102692	1982340	205352
AITD_Saevarsdottir_32581359_1	AITD (Saevarsdottir, EUR)	IMD	SM_B_UT	B_SM_UT	B	Sorted cell	ENSG00000106789	CORO2A	4438	9.46972619722418e-126	1.29913399367942e-103	7.28926057150092e-23	1	6.87558720824391e-24	9:97784318	rs925489	chr9.3		9	97784318	9:98192147	2.36506e-41	9:97784318	8.49999999999903e-110	5605	23877	1	0.97411251446657	97193804	99191609	ENSG00000106789.12	CORO2A	protein_coding	98192637	-1	408319	490	408319	9	0	9	97193804	99191609	1997805	205353
AITD_Saevarsdottir_32581359_1	AITD (Saevarsdottir, EUR)	IMD	SM_B_UT	B_SM_UT	B	Sorted cell	ENSG00000136842	TMOD1	3897	7.59572477197255e-119	1.33553237887805e-103	5.68741341812586e-16	1	5.78274845188491e-17	9:97784318	rs925489	chr9.3		9	97784318	9:97575029	1.13278e-26	9:97784318	8.49999999999903e-110	4985	24546	0.999999993323671	0.97411251446657	96501215	98500483	ENSG00000136842.13	TMOD1	protein_coding	97501666	1	282652	73363	282652	4	0	4	96501215	98500483	1999268	205358
AITD_Saevarsdottir_32581359_1	AITD (Saevarsdottir, EUR)	IMD	SM_B_UT	B_SM_UT	B	Sorted cell	ENSG00000159712	ANKRD18CP	3777	6.12989308398837e-111	1.31812202192385e-103	4.65047443671714e-08	0.999999948354089	5.14117091215026e-09	9:97784318	rs925489	chr9.3		9	97784318	9:97244709	1.17779e-15	9:97784318	8.49999999999903e-110	4838	24226	0.999999992094376	0.97411251446657	96222112	98220576	ENSG00000159712.10	ANKRD18CP	transcribed_unprocessed_pseudogene	97221235	-1	-563083	-23474	-563083	12	3	12	96222112	98220576	1998464	205362
AITD_Saevarsdottir_32581359_1	AITD (Saevarsdottir, EUR)	IMD	SM_B_UT	B_SM_UT	B	Sorted cell	ENSG00000196116	TDRD7	3795	8.08837201131667e-104	4.28236224172607e-104	0.605949955301522	0.320758485135075	0.0732915595634043	9:97784318	rs925489	chr9.3		9	97784318	9:97412112	2.96834e-10	9:97784318	8.49999999999903e-110	4871	24533	0.900741663070912	0.97411251446657	96412249	98411906	ENSG00000196116.7	TDRD7	protein_coding	97412096	1	372222	16	372222	5	0	5	96412249	98411906	1999657	205366
AITD_Saevarsdottir_32581359_1	AITD (Saevarsdottir, EUR)	IMD	SM_B_UT	B_SM_UT	B	Sorted cell	ENSG00000197816	CCDC180	3726	4.1143330621013e-117	1.329329963463e-103	3.09504274723714e-14	0.999999999999943	3.07205140928135e-15	9:97784318	rs925489	chr9.3		9	97784318	9:97224422	4.03791e-23	9:97784318	8.49999999999903e-110	4793	24432	0.999999999999983	0.97411251446657	96307566	98307051	ENSG00000197816.13	CCDC180	protein_coding	97307659	1	476659	-83237	476659	7	4	7	96307566	98307051	1999485	205367
AITD_Saevarsdottir_32581359_1	AITD (Saevarsdottir, EUR)	IMD	SM_B_UT	B_SM_UT	B	Sorted cell	ENSG00000203279	AL590705.1	3764	3.88916829526235e-129	1.31980871172951e-103	2.94676664936239e-26	1	2.58102075281523e-27	9:97784318	rs925489	chr9.3		9	97784318	9:97236364	2.27821e-38	9:97784318	8.49999999999903e-110	4822	24257	1	0.97411251446657	96239213	98238226	ENSG00000203279.3	AL590705.1	lncRNA	97238721	-1	-545597	2357	-545597	9	2	9	96239213	98238226	1999013	205368
AITD_Saevarsdottir_32581359_1	AITD (Saevarsdottir, EUR)	IMD	SM_B_UT	B_SM_UT	B	Sorted cell	ENSG00000254633	STRA6LP	3778	8.7737417431555e-109	1.33057169212493e-103	6.59391617684716e-06	0.99999275763377	6.48450049044539e-07	9:97784318	rs925489	chr9.3		9	97784318	9:97219002	3.36482e-13	9:97784318	8.49999999999903e-110	4841	24455	0.99999914863579	0.97411251446657	96276627	98276420	ENSG00000254633.1	AL512590.2	transcribed_unitary_pseudogene	97276569	1	507749	-57567	507749	8	4	8	96276627	98276420	1999793	205371
AITD_Saevarsdottir_32581359_1	AITD (Saevarsdottir, EUR)	IMD	SM_B_UT	B_SM_UT	B	Sorted cell	ENSG00000134460	IL2RA	6242	2.70967306666403e-25	4.71951822187147e-22	1.43889204201062e-06	0.00185848081143715	0.998140080296524	10:6068912	rs7090530	chr10.1		10	6068912	10:6068866	5.04674e-12	10:6068912	1.99999999999993e-26	7590	30821	0.998994295562842	0.999999999275525	5062716	7058070	ENSG00000134460.15	IL2RA	protein_coding	6062367	-1	-6545	-6499	-6545	0	0	0	5062476	7058070	1995594	205377
AITD_Saevarsdottir_32581359_1	AITD (Saevarsdottir, EUR)	IMD	SM_B_UT	B_SM_UT	B	Sorted cell	ENSG00000134470	IL15RA	6329	1.06321421299993e-20	1.77397996787415e-19	0.0555256835510103	0.926438203722018	0.0180361127269709	10:6068912	rs7090530	chr10.1		10	6068912	10:5973021	7.37479e-09	10:6068912	1.99999999999993e-26	7677	31339	0.98918754611717	0.999999999275525	4978512	6977855	ENSG00000134470.20	IL15RA	protein_coding	5977543	-1	-91369	4522	-91369	3	0	3	4978222	6977855	1999633	205378
AITD_Saevarsdottir_32581359_1	AITD (Saevarsdottir, EUR)	IMD	SM_B_UT	B_SM_UT	B	Sorted cell	ENSG00000173848	NET1	6379	4.79275395403577e-21	1.8552784052755e-19	0.0251236443716942	0.972536530743479	0.00233982488482332	10:6068912	rs7090530	chr10.1		10	6068912	10:5405002	2.28682e-08	10:6068912	1.99999999999993e-26	7816	31222	0.99628996085646	0.999999999275525	4412897	6412357	ENSG00000173848.18	NET1	protein_coding	5412557	1	656355	-7555	656355	18	0	18	4412897	6412357	1999460	205379
AITD_Saevarsdottir_32581359_1	AITD (Saevarsdottir, EUR)	IMD	SM_B_UT	B_SM_UT	B	Sorted cell	ENSG00000196372	ASB13	6308	5.41261254495164e-20	1.30532848122633e-19	0.28497073253392	0.687229558536253	0.0277997089298283	10:6068912	rs7090530	chr10.1		10	6068912	10:5679690	2.08129e-07	10:6068912	1.99999999999993e-26	7666	31086	0.949504049584249	0.999999999275525	4671513	6666140	ENSG00000196372.12	ASB13	protein_coding	5666595	-1	-402317	-13095	-402317	13	0	13	4668819	6666140	1997321	205381
AITD_Saevarsdottir_32581359_1	AITD (Saevarsdottir, EUR)	IMD	SM_B_UT	B_SM_UT	B	Sorted cell	ENSG00000232807	RP11-536K7.3	6268	1.79611195882444e-28	1.92086388419267e-19	9.35054259567116e-10	0.999999998963553	1.0139672354282e-10	10:6068912	rs7090530	chr10.1		10	6068912	10:5933658	1.83945e-30	10:6068912	1.99999999999993e-26	7608	31438	0.966469336079572	0.999999999275525	4946027	6944361	ENSG00000232807.2	AL137186.2	lncRNA	5945913	-1	-122999	12255	-122999	4	0	4	4946027	6945862	1999835	205387
AITD_Saevarsdottir_32581359_1	AITD (Saevarsdottir, EUR)	IMD	SM_B_UT	B_SM_UT	B	Sorted cell	ENSG00000196072	BLOC1S2	3623	4.297765113055e-08	3.2639578861786e-05	0.00131466689763889	0.998429756315909	0.000222894229938335	10:99523573	rs10748781	chr10.3		10	99523573	10:100212933	1.04414e-16	10:99523573	7.60000000000013e-12	4616	23544	0.999820699374638	0.999910614887815	99287298	101286058	ENSG00000196072.11	BLOC1S2	protein_coding	100286680	-1	763107	73747	763107	19	5	19	99287298	101286058	1998760	205380
AITD_Saevarsdottir_32581359_1	AITD (Saevarsdottir, EUR)	IMD	SM_B_UT	B_SM_UT	B	Sorted cell	ENSG00000230224	PHB1P9	3627	5.56767785641508e-09	3.26352106587243e-05	0.000170566298592217	0.99978252366681	1.4269256261227e-05	10:99523573	rs10748781	chr10.3		10	99523573	10:100278928	4.17992e-14	10:99523573	7.60000000000013e-12	4618	23509	0.999935077821851	0.999910720797217	99248937	101247991	ENSG00000230224.1	PHBP9	processed_pseudogene	100248271	1	-724698	30657	-724698	17	1	17	99248412	101247991	1999579	205386
AITD_Saevarsdottir_32581359_1	AITD (Saevarsdottir, EUR)	IMD	SM_B_UT	B_SM_UT	B	Sorted cell	ENSG00000107554	DNMBP	3643	1.25319538337244e-15	3.25570292201236e-05	3.84850589423424e-11	0.999811392844081	0.000156050088211167	10:99997268	rs1986519	chr10.3		10	99997268	10:99939547	7.45662e-23	10:99523573	7.60000000000013e-12	4611	23452	0.979497532698358	0.999910742528048	99010098	101009904	ENSG00000107554.16	DNMBP	protein_coding	100009947	-1	12679	70400	486374	0	0	9	99010098	101009904	1999806	205374
AITD_Saevarsdottir_32581359_1	AITD (Saevarsdottir, EUR)	IMD	SM_B_UT	B_SM_UT	B	Sorted cell	ENSG00000075826	SEC31B	3562	4.92928386405272e-20	3.31090352225619e-05	1.48875371656625e-15	0.999966741470904	1.49493869576741e-07	10:100535901	rs11190600	chr10.3		10	100535901	10:100529986	4.65282e-36	10:99523573	7.60000000000013e-12	4518	23421	0.999876638360349	0.999911033623681	99520522	101518677	ENSG00000075826.16	SEC31B	protein_coding	100519861	-1	-16040	-10125	996288	2	2	26	99520522	101518677	1998155	205373
AITD_Saevarsdottir_32581359_1	AITD (Saevarsdottir, EUR)	IMD	SM_B_UT	B_SM_UT	B	Sorted cell	ENSG00000226864	ATE1OSP	5482	1.19012470913251e-12	0.000190911119779302	6.23272637154504e-09	0.999808474849379	6.07796924122057e-07	10:121926347	rs11200264	chr10.4		10	121926347	10:121926347	1.26152e-17	10:122380394	2.90000000000001e-10	6933	26240	0.999999981424591	0.999619334972945	120930452	122927339	ENSG00000226864.2	ATE1-AS1	transcribed_unitary_pseudogene	121948188	1	-21841	-21841	432206	1	1	5	120928809	122927339	1998530	205385
AITD_Saevarsdottir_32581359_1	AITD (Saevarsdottir, EUR)	IMD	SM_B_UT	B_SM_UT	B	Sorted cell	ENSG00000107679	PLEKHA1	5312	1.36238266274425e-05	0.000140175415810016	0.0707445080225825	0.727737360903255	0.201364331831726	10:122429681	rs1045216	chr10.4		10	122429681	10:122384219	1.22925e-09	10:122380394	2.90000000000001e-10	6568	26464	0.98773155655762	0.999617846707925	121374968	123374494	ENSG00000107679.14	PLEKHA1	protein_coding	122374708	1	54973	9511	5686	0	0	0	121374780	123374494	1999714	205375
AITD_Saevarsdottir_32581359_1	AITD (Saevarsdottir, EUR)	IMD	SM_B_UT	B_SM_UT	B	Sorted cell	ENSG00000121691	CAT	4648	7.94941931472976e-34	4.81768735848087e-12	1.65004881454116e-22	0.999999999995168	1.46821161075536e-14	11:34468990	rs2420388	chr11.2		11	34468990	11:34459548	3.75297e-38	11:35296165	1.49999999999998e-17	5626	24421	1	0.998729138918881	33439662	35438409	ENSG00000121691.4	CAT	protein_coding	34438934	1	30056	20614	857231	0	0	10	33439217	35438409	1999192	205392
AITD_Saevarsdottir_32581359_1	AITD (Saevarsdottir, EUR)	IMD	SM_B_UT	B_SM_UT	B	Sorted cell	ENSG00000149089	APIP	4916	3.74256415937634e-16	4.71371834287375e-12	7.93904903501494e-05	0.999914477765401	6.13173953465262e-06	11:35296165	rs10742340	chr11.2		11	35296165	11:34924280	5.80187e-17	11:35296165	1.49999999999998e-17	5994	23896	0.994399009998113	0.998729138919024	33916652	35916230	ENSG00000149089.12	APIP	protein_coding	34916379	-1	-379786	-7901	-379786	7	1	7	33916652	35916230	1999578	205394
AITD_Saevarsdottir_32581359_1	AITD (Saevarsdottir, EUR)	IMD	SM_B_UT	B_SM_UT	B	Sorted cell	ENSG00000110218	PANX1	4490	4.84446010742221e-28	0.000698417917614981	2.89867545233786e-25	0.417459065432835	0.581842516649552	11:94128854	rs4753126	chr11.3		11	94128854	11:94128854	1.07951e-36	11:94178690	3.60000000000009e-09	5568	26552	1	0.992394186047113	93129447	95128327	ENSG00000110218.8	PANX1	protein_coding	94128841	1	13	13	49849	0	0	0	93129074	95128698	1999624	205390
AITD_Saevarsdottir_32581359_1	AITD (Saevarsdottir, EUR)	IMD	SM_B_UT	B_SM_UT	B	Sorted cell	ENSG00000181333	HEPHL1	4538	3.837301847066e-44	0.00127469788839124	2.27514011062758e-41	0.755588189529324	0.243137112582289	11:94129327	rs1138800	chr11.3		11	94129327	11:94129327	1.08833e-57	11:94178690	3.60000000000009e-09	5631	26796	0.999999999999998	0.992378022124192	93022115	95021357	ENSG00000181333.11	HEPHL1	protein_coding	94021354	1	107973	107973	157336	1	1	1	93021745	95021357	1999612	205402
AITD_Saevarsdottir_32581359_1	AITD (Saevarsdottir, EUR)	IMD	SM_B_UT	B_SM_UT	B	Sorted cell	ENSG00000182919	C11orf54	4489	9.03367688646285e-08	0.00166917688425608	5.4026054501266e-05	0.998253987931738	2.27187927372177e-05	11:94180963	rs12800562	chr11.3		11	94180963	11:93754926	5.33786e-13	11:94178690	3.60000000000009e-09	5679	26565	0.993755294264294	0.992378018720606	92741770	94741052	ENSG00000182919.14	C11orf54	protein_coding	93741672	1	439291	13254	437018	4	0	4	92741770	94741052	1999282	205403
AITD_Saevarsdottir_32581359_1	AITD (Saevarsdottir, EUR)	IMD	SM_B_UT	B_SM_UT	B	Sorted cell	ENSG00000255893	RP11-685N10.1	4624	7.96429807999066e-31	0.00164612678686702	4.83021316110783e-28	0.998348273368947	5.59984418576895e-06	11:94472581	rs639311	chr11.3		11	94472581	11:94493959	1.76261e-41	11:94178690	3.60000000000009e-09	5670	26216	0.906318375899977	0.992414233807043	93473574	95473392	ENSG00000255893.1	AP000786.1	lncRNA	94473570	-1	989	-20389	294880	0	1	4	93473574	95473392	1999818	205408
AITD_Saevarsdottir_32581359_1	AITD (Saevarsdottir, EUR)	IMD	SM_B_UT	B_SM_UT	B	Sorted cell	ENSG00000077458	FAM76B	4344	2.21919247602241e-39	4.04168848117916e-24	5.49075587185031e-16	1	6.38470247238184e-17	11:95578258	rs4409785	chr11.4		11	95578258	11:95851741	6.0783e-28	11:95578258	5.30000000000313e-31	5309	24880	0.999999955924035	1	94790671	96790240	ENSG00000077458.12	FAM76B	protein_coding	95789782	-1	211524	-61959	211524	1	1	1	94790671	96790240	1999569	205388
AITD_Saevarsdottir_32581359_1	AITD (Saevarsdottir, EUR)	IMD	SM_B_UT	B_SM_UT	B	Sorted cell	ENSG00000149218	ENDOD1	4447	2.51202098578972e-24	1.3387866307804e-24	0.607488548369651	0.323708185618455	0.0688032660118913	11:95578258	rs4409785	chr11.3		11	95578258	11:95078137	9.31088e-08	11:95578258	5.30000000000313e-31	5372	25455	0.912424908328646	1	94090069	96088514	ENSG00000149218.4	ENDOD1	protein_coding	95089846	1	488412	-11709	488412	5	0	5	94090069	96088514	1998445	205395
AITD_Saevarsdottir_32581359_1	AITD (Saevarsdottir, EUR)	IMD	SM_B_UT	B_SM_UT	B	Sorted cell	ENSG00000149218	ENDOD1	4447	2.51202098578972e-24	1.3387866307804e-24	0.607488548369651	0.323708185618455	0.0688032660118913	11:95578258	rs4409785	chr11.4		11	95578258	11:95078137	9.31088e-08	11:95578258	5.30000000000313e-31	5372	25455	0.912424908328646	1	94090069	96088514	ENSG00000149218.4	ENDOD1	protein_coding	95089846	1	488412	-11709	488412	5	0	5	94090069	96088514	1998445	205395
AITD_Saevarsdottir_32581359_1	AITD (Saevarsdottir, EUR)	IMD	SM_B_UT	B_SM_UT	B	Sorted cell	ENSG00000245552	LNCRNA-IUR	4452	3.59345587046943e-38	4.11738587405837e-24	8.72751784842412e-15	0.999999999999986	8.55755044268059e-16	11:95578258	rs4409785	chr11.3		11	95578258	11:95232129	3.69546e-26	11:95578258	5.30000000000313e-31	5376	25346	1	1	94150764	96150423	ENSG00000245552.6	AP000787.1	lncRNA	95150499	1	427759	81630	427759	4	2	4	94150764	96150423	1999659	205404
AITD_Saevarsdottir_32581359_1	AITD (Saevarsdottir, EUR)	IMD	SM_B_UT	B_SM_UT	B	Sorted cell	ENSG00000245552	LNCRNA-IUR	4452	3.59345587046943e-38	4.11738587405837e-24	8.72751784842412e-15	0.999999999999986	8.55755044268059e-16	11:95578258	rs4409785	chr11.4		11	95578258	11:95232129	3.69546e-26	11:95578258	5.30000000000313e-31	5376	25346	1	1	94150764	96150423	ENSG00000245552.6	AP000787.1	lncRNA	95150499	1	427759	81630	427759	4	2	4	94150764	96150423	1999659	205404
AITD_Saevarsdottir_32581359_1	AITD (Saevarsdottir, EUR)	IMD	SM_B_UT	B_SM_UT	B	Sorted cell	ENSG00000263465	SRSF8	4457	1.90710421448295e-24	2.01468433106271e-24	0.461109387203438	0.48707995862273	0.0518106541738347	11:95578258	rs4409785	chr11.3		11	95578258	11:95084731	6.05132e-09	11:95578258	5.30000000000313e-31	5388	25460	0.932849268233771	1	94067846	96065404	ENSG00000263465.4	SRSF8	protein_coding	95066919	1	511339	17812	511339	6	0	6	94067526	96066964	1999438	205409
AITD_Saevarsdottir_32581359_1	AITD (Saevarsdottir, EUR)	IMD	SM_B_UT	B_SM_UT	B	Sorted cell	ENSG00000263465	SRSF8	4457	1.90710421448295e-24	2.01468433106271e-24	0.461109387203438	0.48707995862273	0.0518106541738347	11:95578258	rs4409785	chr11.4		11	95578258	11:95084731	6.05132e-09	11:95578258	5.30000000000313e-31	5388	25460	0.932849268233771	1	94067846	96065404	ENSG00000263465.4	SRSF8	protein_coding	95066919	1	511339	17812	511339	6	0	6	94067526	96066964	1999438	205409
AITD_Saevarsdottir_32581359_1	AITD (Saevarsdottir, EUR)	IMD	SM_B_UT	B_SM_UT	B	Sorted cell	ENSG00000214826	DDX12P	4247	9.7495263136056e-75	1.39472524019109e-22	6.99028456118692e-53	1	8.70296642481433e-23	12:9449787	rs10743730	chr12.1		12	9449787	12:9449787	9.03103e-75	12:9747028	3.8e-29	5286	26067	0.964641402200825	0.997123847834509	8448295	10448069	ENSG00000214826.5	DDX12P	transcribed_unprocessed_pseudogene	9448229	-1	-1558	-1558	-298799	1	1	11	8448295	10448069	1999774	205429
AITD_Saevarsdottir_32581359_1	AITD (Saevarsdottir, EUR)	IMD	SM_B_UT	B_SM_UT	B	Sorted cell	ENSG00000214776	RP11-726G1.1	4227	2.28271285323549e-67	1.39172905277929e-22	1.64019918149791e-45	1	2.35666012454098e-21	12:9465202	rs7300782	chr12.1		12	9465202	12:9468379	1.67552e-61	12:9747028	3.8e-29	5245	26011	0.99041757433488	0.997123847834511	8467955	10467442	ENSG00000214776.11	AC092821.1	transcribed_unprocessed_pseudogene	9480608	1	-15406	-12229	266420	0	0	9	8467589	10467442	1999853	205428
AITD_Saevarsdottir_32581359_1	AITD (Saevarsdottir, EUR)	IMD	SM_B_UT	B_SM_UT	B	Sorted cell	ENSG00000069493	CLEC2D	4525	9.03568792885133e-47	8.69858898983543e-23	6.33699058108497e-25	0.609764469999044	0.390235530000954	12:9747028	rs10844682	chr12.1		12	9747028	12:9719276	1.27259e-49	12:9747028	3.8e-29	5425	26649	1	0.997123847834511	8666919	10664936	ENSG00000069493.14	CLEC2D	protein_coding	9669713	1	77315	49563	77315	3	2	3	8665191	10664936	1999745	205411
AITD_Saevarsdottir_32581359_1	AITD (Saevarsdottir, EUR)	IMD	SM_B_UT	B_SM_UT	B	Sorted cell	ENSG00000110848	CD69	4680	3.08011034365029e-24	2.2285515921141e-23	0.0215314189372288	0.155170381012696	0.823298200050077	12:9747028	rs10844682	chr12.1		12	9747028	12:9705282	8.76344e-10	12:9747028	3.8e-29	5479	26736	0.989401820075894	0.997123847834511	8762113	10760810	ENSG00000110848.8	CD69	protein_coding	9760901	-1	13873	55619	13873	0	1	0	8762113	10760810	1998697	205413
AITD_Saevarsdottir_32581359_1	AITD (Saevarsdottir, EUR)	IMD	SM_B_UT	B_SM_UT	B	Sorted cell	ENSG00000111796	KLRB1	4483	4.78400905486355e-32	1.42243997306194e-22	3.36324143243153e-10	0.999999999516007	1.4767523012259e-10	12:9747028	rs10844682	chr12.1		12	9747028	12:9463856	6.18388e-18	12:9747028	3.8e-29	5403	26585	0.967583230423603	0.997123847834509	8607915	10607706	ENSG00000111796.3	KLRB1	protein_coding	9607916	-1	-139112	144060	-139112	8	1	8	8607915	10607706	1999791	205416
AITD_Saevarsdottir_32581359_1	AITD (Saevarsdottir, EUR)	IMD	SM_B_UT	B_SM_UT	B	Sorted cell	ENSG00000184293	CLECL1P	4630	7.74976117796834e-41	9.40936193889593e-23	5.43472491391229e-19	0.659600942611903	0.340399057388099	12:9747028	rs10844682	chr12.1		12	9747028	12:9688330	2.45351e-35	12:9747028	3.8e-29	5464	26651	1	0.997123847834506	8737643	10733264	ENSG00000184293.7	CLECL1	transcribed_unitary_pseudogene	9733030	-1	-13998	44700	-13998	0	2	0	8733994	10733264	1999270	205424
AITD_Saevarsdottir_32581359_1	AITD (Saevarsdottir, EUR)	IMD	SM_B_UT	B_SM_UT	B	Sorted cell	ENSG00000237248	LINC00987	4285	1.73236994703474e-27	1.42541567771564e-22	1.21532622381525e-05	0.999985628384688	2.21835307632091e-06	12:9747028	rs10844682	chr12.1		12	9747028	12:9232939	1.19291e-12	12:9747028	3.8e-29	5320	26641	0.999966893479214	0.997123847834511	8240104	10239888	ENSG00000237248.4	LINC00987	lncRNA	9144976	1	602052	87963	602052	21	2	21	8240104	10239888	1999784	205432
AITD_Saevarsdottir_32581359_1	AITD (Saevarsdottir, EUR)	IMD	SM_B_UT	B_SM_UT	B	Sorted cell	ENSG00000256582	LINC02390	4569	8.40747099430768e-25	3.97698230377881e-23	0.00590327062865251	0.278704645854395	0.715392083516955	12:9747028	rs10844682	chr12.1		12	9747028	12:9722302	1.86127e-07	12:9747028	3.8e-29	5446	26618	0.998168843590709	0.997123847834511	8706162	10703690	ENSG00000256582.1	LINC02390	lncRNA	9704077	1	42951	18225	42951	1	0	1	8704167	10703690	1999523	205434
AITD_Saevarsdottir_32581359_1	AITD (Saevarsdottir, EUR)	IMD	SM_B_UT	B_SM_UT	B	Sorted cell	ENSG00000256594	RP11-705C15.2	4485	4.41973018920629e-45	1.23354591511457e-22	3.10878412852503e-23	0.867561418331277	0.132438581668728	12:9747028	rs10844682	chr12.1		12	9747028	12:9689319	4.36297e-41	12:9747028	3.8e-29	5389	26571	0.999999999999998	0.997123847834511	8649412	10647788	ENSG00000256594.8	AC010186.2	transcribed_unprocessed_pseudogene	9653683	1	93345	35636	93345	5	2	5	8649412	10647788	1998376	205435
AITD_Saevarsdottir_32581359_1	AITD (Saevarsdottir, EUR)	IMD	SM_B_UT	B_SM_UT	B	Sorted cell	ENSG00000257027	RP11-705C15.3	4493	8.26724289953708e-34	4.78614626094312e-23	5.82165017442922e-12	0.336532244932798	0.663467755061378	12:9747028	rs10844682	chr12.1		12	9747028	12:9715370	2.58973e-22	12:9747028	3.8e-29	5393	26541	0.999999999997611	0.997123847834509	8661304	10658546	ENSG00000257027.1	AC010186.3	lncRNA	9658567	1	88461	56803	88461	4	3	4	8661277	10658546	1997269	205436
AITD_Saevarsdottir_32581359_1	AITD (Saevarsdottir, EUR)	IMD	SM_B_UT	B_SM_UT	B	Sorted cell	ENSG00000284634	AC092821.3	4247	1.0567223970895e-35	1.394725240191e-22	7.576563230079e-14	0.999999999999915	5.51406650271945e-15	12:9747028	rs10844682	chr12.1		12	9747028	12:9462090	9.12991e-23	12:9747028	3.8e-29	5286	26067	0.954845369596949	0.997123847834509	8448295	10448069	ENSG00000284634.1	AC092821.3	lncRNA	9448498	1	298530	13592	298530	10	0	10	8448295	10448069	1999774	205440
AITD_Saevarsdottir_32581359_1	AITD (Saevarsdottir, EUR)	IMD	SM_B_UT	B_SM_UT	B	Sorted cell	ENSG00000233719	GOT2P3	4485	1.30909896692741e-50	1.35700541542913e-22	9.20769541332277e-29	0.954430785487054	0.0455692145129478	12:9753094	rs11052877	chr12.1		12	9753094	12:9717819	7.23294e-45	12:9747028	3.8e-29	5389	26572	0.999999999999996	0.997123847834511	8641833	10641422	ENSG00000233719.4	GOT2P3	transcribed_processed_pseudogene	9641723	1	111371	76096	105305	7	6	7	8641833	10641422	1999589	205431
AITD_Saevarsdottir_32581359_1	AITD (Saevarsdottir, EUR)	IMD	SM_B_UT	B_SM_UT	B	Sorted cell	ENSG00000225231	LINC02470	4670	1.78286031471792e-76	1.34020532996572e-22	1.33028893025183e-54	1	6.78214532766316e-24	12:9943487	rs74065411	chr12.1		12	9943487	12:9943487	2.24557e-76	12:9747028	3.8e-29	5355	25048	1	0.997123847834511	8944473	10801180	ENSG00000225231.1	LINC02470	lncRNA	9943496	-1	9	9	196468	0	0	7	8944473	10801180	1856707	205430
AITD_Saevarsdottir_32581359_1	AITD (Saevarsdottir, EUR)	IMD	SM_B_UT	B_SM_UT	B	Sorted cell	ENSG00000213809	KLRK1	3727	1.88589906307752e-49	1.58396657725403e-22	1.19061796515109e-27	1	4.06785614462696e-25	12:10454521	rs2734436	chr12.1		12	10454521	12:10468922	1.38743e-40	12:9747028	3.8e-29	4286	29604	0.908803439758615	0.997123847834509	9392633	11391594	ENSG00000213809.8	KLRK1	protein_coding	10390041	-1	-64480	-78881	643013	6	6	24	9392144	11391594	1999450	205427
AITD_Saevarsdottir_32581359_1	AITD (Saevarsdottir, EUR)	IMD	SM_B_UT	B_SM_UT	B	Sorted cell	ENSG00000197728	RPS26	2711	7.01113182897237e-79	1.81603331436767e-07	6.86596913645397e-73	0.177165463170588	0.822834355226076	12:56042145	rs1131017	chr12.2		12	56042145	12:56007301	2.51534e-119	12:56076841	5.90000000000005e-13	4056	24277	1.00000000000001	0.996515363967228	55042099	57041338	ENSG00000197728.9	RPS26	protein_coding	56041918	1	227	-34617	34923	0	2	0	55042099	57041371	1999272	205425
AITD_Saevarsdottir_32581359_1	AITD (Saevarsdottir, EUR)	IMD	SM_B_UT	B_SM_UT	B	Sorted cell	ENSG00000076067	RBMS2	2287	6.02620437301596e-12	9.16320227237885e-07	6.57647246553949e-06	0.99999176379049	7.43410790039387e-07	12:56076841	rs11171739	chr12.2		12	56076841	12:56526618	2.3299e-13	12:56076841	5.90000000000005e-13	3352	21785	0.999997062783241	0.996515022242251	55522599	57518773	ENSG00000076067.12	RBMS2	protein_coding	56521820	1	-444979	4798	-444979	35	0	35	55522599	57521851	1999252	205412
AITD_Saevarsdottir_32581359_1	AITD (Saevarsdottir, EUR)	IMD	SM_B_UT	B_SM_UT	B	Sorted cell	ENSG00000111602	TIMELESS	2332	5.74223232378289e-07	3.16956925550574e-07	0.609507099976868	0.33638442936642	0.0541075794765541	12:56076841	rs11171739	chr12.2		12	56076841	12:56439073	5.27387e-05	12:56076841	5.90000000000005e-13	3485	22398	0.900508937731365	0.996515409798169	55449479	57449231	ENSG00000111602.11	TIMELESS	protein_coding	56449426	-1	372585	10353	372585	30	0	30	55449479	57449231	1999752	205414
AITD_Saevarsdottir_32581359_1	AITD (Saevarsdottir, EUR)	IMD	SM_B_UT	B_SM_UT	B	Sorted cell	ENSG00000135437	RDH5	3174	3.53530936628799e-07	6.64916037368353e-07	0.332541383212355	0.625405905076255	0.0420516932644169	12:56076841	rs11171739	chr12.2		12	56076841	12:55721801	1.97866e-17	12:56076841	5.90000000000005e-13	4512	25275	0.946493275267301	0.996515338099008	54720785	56720316	ENSG00000135437.9	RDH5	protein_coding	55720393	1	356448	1408	356448	22	0	22	54720785	56720316	1999531	205418
AITD_Saevarsdottir_32581359_1	AITD (Saevarsdottir, EUR)	IMD	SM_B_UT	B_SM_UT	B	Sorted cell	ENSG00000139531	SUOX	2778	4.8182608653258e-09	5.30758056355601e-08	0.00469452339594762	0.0509387614551659	0.94436665725482	12:56076841	rs11171739	chr12.2		12	56076841	12:56007301	3.25478e-08	12:56076841	5.90000000000005e-13	4130	24401	0.988260410614946	0.996515359663632	54997312	56996897	ENSG00000139531.12	SUOX	protein_coding	55997276	1	79565	10025	79565	3	0	3	54997312	56996897	1999585	205419
AITD_Saevarsdottir_32581359_1	AITD (Saevarsdottir, EUR)	IMD	SM_B_UT	B_SM_UT	B	Sorted cell	ENSG00000176422	SPRYD4	2324	1.76900619707075e-13	9.3634744877441e-07	1.88926039914039e-07	0.999998845503443	2.9222892543593e-08	12:56076841	rs11171739	chr12.2		12	56076841	12:56469986	3.38486e-21	12:56076841	5.90000000000005e-13	3462	22261	0.999999830935762	0.996515413529541	55469440	57467701	ENSG00000176422.13	SPRYD4	protein_coding	56468578	1	-391737	1408	-391737	31	0	31	55469398	57467701	1998303	205422
AITD_Saevarsdottir_32581359_1	AITD (Saevarsdottir, EUR)	IMD	SM_B_UT	B_SM_UT	B	Sorted cell	ENSG00000257303	CNPY2-AS1	2464	2.36913841842548e-07	1.78554630817876e-07	0.242548581362576	0.182306036042399	0.575144967126551	12:56076841	rs11171739	chr12.2		12	56076841	12:56329710	2.76057e-08	12:56076841	5.90000000000005e-13	3680	23222	0.913514811455939	0.9965153899642	55300332	57299843	ENSG00000257303.1	AC073896.2	lncRNA	56300075	1	-223234	29635	-223234	19	4	19	55300332	57299843	1999511	205437
AITD_Saevarsdottir_32581359_1	AITD (Saevarsdottir, EUR)	IMD	SM_B_UT	B_SM_UT	B	Sorted cell	ENSG00000257727	CNPY2	2456	7.19645420071513e-29	9.73949586284442e-07	7.388931700338e-23	0.999998995578075	3.04723416681695e-08	12:56241043	rs72648137	chr12.2		12	56241043	12:56241043	4.91494e-52	12:56076841	5.90000000000005e-13	3664	23155	0.999999999999998	0.996515391700596	55317569	57314951	ENSG00000257727.5	CNPY2	protein_coding	56315988	-1	74945	74945	239147	7	7	23	55317569	57314951	1997382	205439
AITD_Saevarsdottir_32581359_1	AITD (Saevarsdottir, EUR)	IMD	SM_B_UT	B_SM_UT	B	Sorted cell	ENSG00000166598	HSP90B1	4776	1.18215203894569e-10	3.27087831554944e-08	0.00359979807297506	0.996022286725584	0.000377882374441713	12:103499163	rs12582330	chr12.3		12	103499163	12:103924218	2.67476e-17	12:103499163	7.69999999999782e-15	5660	24235	0.963491277862945	0.950155192728181	102930114	104929535	ENSG00000166598.14	HSP90B1	protein_coding	103930410	1	-431247	-6192	-431247	6	0	6	102930114	104929535	1999421	205420
AITD_Saevarsdottir_32581359_1	AITD (Saevarsdottir, EUR)	IMD	SM_B_UT	B_SM_UT	B	Sorted cell	ENSG00000171310	CHST11	5104	9.76170504634482e-09	2.32023248775273e-08	0.289189766280019	0.687348207723744	0.023461993032206	12:103499163	rs12582330	chr12.3		12	103499163	12:104762145	1.17378e-08	12:103499163	7.69999999999782e-15	6105	24834	0.963878719901141	0.950246103680079	103455718	105455111	ENSG00000171310.10	CHST11	protein_coding	104456948	1	-957785	305197	-957785	18	2	18	103455718	105455111	1999393	205421
AITD_Saevarsdottir_32581359_1	AITD (Saevarsdottir, EUR)	IMD	SM_B_UT	B_SM_UT	B	Sorted cell	ENSG00000179088	C12orf42	4553	4.24809212274717e-09	2.80884025354515e-08	0.128716990843048	0.851060666347679	0.0202223104727792	12:103499163	rs12582330	chr12.3		12	103499163	12:103263892	8.21228e-08	12:103499163	7.69999999999782e-15	5395	24356	0.976330422923305	0.950155192643764	102497404	104495841	ENSG00000179088.14	C12orf42	protein_coding	103495968	-1	-3195	232076	-3195	0	0	0	102496242	104495841	1999599	205423
AITD_Saevarsdottir_32581359_1	AITD (Saevarsdottir, EUR)	IMD	SM_B_UT	B_SM_UT	B	Sorted cell	ENSG00000198431	TXNRD1	5067	5.50673290413771e-11	3.31511276994296e-08	0.00165812187707115	0.9982071946189	0.00013465029783553	12:103499163	rs12582330	chr12.3		12	103499163	12:104287004	6.05663e-11	12:103499163	7.69999999999782e-15	6027	24509	0.972412447534138	0.950155192808817	103216289	105215246	ENSG00000198431.15	TXNRD1	protein_coding	104215779	1	-716616	71225	-716616	14	2	14	103216289	105215246	1998957	205426
AITD_Saevarsdottir_32581359_1	AITD (Saevarsdottir, EUR)	IMD	SM_B_UT	B_SM_UT	B	Sorted cell	ENSG00000255150	EID3	5207	9.52878007701437e-10	3.24641207516499e-08	0.0283460570089237	0.965732508761401	0.00592140081267725	12:103499163	rs12582330	chr12.3		12	103499163	12:104188591	9.14676e-08	12:103499163	7.69999999999782e-15	6172	24808	0.980347486569819	0.950155124177646	103305907	105303293	ENSG00000255150.2	EID3	protein_coding	104303739	1	-804576	-115148	-804576	17	3	17	103303977	105303519	1999542	205433
AITD_Saevarsdottir_32581359_1	AITD (Saevarsdottir, EUR)	IMD	SM_B_UT	B_SM_UT	B	Sorted cell	ENSG00000257681	RP11-341G23.4	4737	7.61475404072168e-17	3.3221502795953e-08	2.29211597302104e-09	0.999999957959838	6.52654460015223e-09	12:103499163	rs12582330	chr12.3		12	103499163	12:103834698	8.47831e-20	12:103499163	7.69999999999782e-15	5620	24517	0.999999997409177	0.950155192390829	102768956	104768685	ENSG00000257681.1	AC025265.1	lncRNA	103766906	-1	267743	-67792	267743	3	0	3	102768956	104768730	1999774	205438
AITD_Saevarsdottir_32581359_1	AITD (Saevarsdottir, EUR)	IMD	SM_B_UT	B_SM_UT	B	Sorted cell	ENSG00000111696	NT5DC3	4835	1.59704457721098e-53	3.30968445386778e-08	4.82536793581888e-46	0.999999966767363	1.35793849480744e-10	12:103827352	rs17034657	chr12.3		12	103827352	12:103827352	1.67737e-73	12:103499163	7.69999999999782e-15	5718	24425	0.999999999999994	0.950155192563231	102843382	104840024	ENSG00000111696.11	NT5DC3	protein_coding	103841234	-1	13882	13882	342071	0	0	4	102843382	104840255	1996873	205415
AITD_Saevarsdottir_32581359_1	AITD (Saevarsdottir, EUR)	IMD	SM_B_UT	B_SM_UT	B	Sorted cell	ENSG00000102699	PARP4	6222	1.07540290890723e-18	4.55036363156297e-18	0.186425732113169	0.788807025860504	0.0247672420263239	13:24212777	rs17364832	chr13.1		13	24212777	13:24519844	8.04336e-09	13:24212777	2.10000000000004e-23	7420	27315	0.970602215502192	1	23512865	25510240	ENSG00000102699.5	PARP4	protein_coding	24512778	-1	300001	-7066	300001	4	0	4	23512865	25510240	1997375	205443
AITD_Saevarsdottir_32581359_1	AITD (Saevarsdottir, EUR)	IMD	SM_B_UT	B_SM_UT	B	Sorted cell	ENSG00000127863	TNFRSF19	6925	8.13977637951021e-27	6.20820473152864e-18	1.31113207750781e-09	0.99999999849279	1.96078378188683e-10	13:24212777	rs17364832	chr13.1		13	24212777	13:23839298	4.31922e-19	13:24212777	2.10000000000004e-23	8332	29397	0.981558432048953	1	22570396	24570262	ENSG00000127863.15	TNFRSF19	protein_coding	23570412	1	642365	268886	642365	6	0	6	22570396	24570262	1999866	205449
AITD_Saevarsdottir_32581359_1	AITD (Saevarsdottir, EUR)	IMD	SM_B_UT	B_SM_UT	B	Sorted cell	ENSG00000182957	SPATA13	6999	8.56088367964736e-20	6.00382518976123e-18	0.0139981870698596	0.981702556707456	0.00429925622268455	13:24212777	rs17364832	chr13.1		13	24212777	13:24215568	1.02141e-10	13:24212777	2.10000000000004e-23	8322	28959	0.997042806718578	0.999999999999995	22979832	24979741	ENSG00000182957.15	SPATA13	protein_coding	24160720	1	52057	54848	52057	1	1	1	22979832	24979741	1999909	205452
AITD_Saevarsdottir_32581359_1	AITD (Saevarsdottir, EUR)	IMD	SM_B_UT	B_SM_UT	B	Sorted cell	ENSG00000229558	SACS-AS1	6751	7.38220685281956e-33	6.05362259685035e-18	1.21946929044775e-15	1	1.26370138809901e-16	13:24212777	rs17364832	chr13.1		13	24212777	13:23418642	2.45345e-28	13:24212777	2.10000000000004e-23	8234	28665	0.99999999997949	1	22420441	24418475	ENSG00000229558.2	SACS-AS1	lncRNA	23418940	1	793837	-298	793837	9	0	9	22419495	24418475	1998980	205453
AITD_Saevarsdottir_32581359_1	AITD (Saevarsdottir, EUR)	IMD	SM_B_UT	B_SM_UT	B	Sorted cell	ENSG00000023516	AKAP11	5035	2.26665416550543e-09	2.8924680589644e-09	0.422236599192179	0.53878354074275	0.0389798549059472	13:42473124	rs9533118	chr13.3		13	42473124	13:42383188	3.13093e-07	13:42473124	9.90000000000022e-15	5951	25272	0.947518847388562	0.971058154731584	41272164	43271029	ENSG00000023516.8	AKAP11	protein_coding	42272152	1	200972	111036	200972	1	1	1	41272164	43271029	1998865	205441
AITD_Saevarsdottir_32581359_1	AITD (Saevarsdottir, EUR)	IMD	SM_B_UT	B_SM_UT	B	Sorted cell	ENSG00000120659	TNFSF11	4829	4.03788904124894e-11	5.23403337183134e-09	0.00763852039238513	0.990126219497411	0.00223525483579265	13:42473124	rs9533118	chr13.3		13	42473124	13:42371685	1.03454e-09	13:42473124	9.90000000000022e-15	5794	24886	0.999090977590097	0.971058154746513	41562923	43562353	ENSG00000120659.14	TNFSF11	protein_coding	42574152	1	-101028	-202467	-101028	0	0	0	41562923	43562353	1999430	205445
AITD_Saevarsdottir_32581359_1	AITD (Saevarsdottir, EUR)	IMD	SM_B_UT	B_SM_UT	B	Sorted cell	ENSG00000133106	EPSTI1	5045	5.87747680823974e-44	5.21612389564136e-09	1.12679010219119e-35	0.999999994754845	2.90341694195216e-11	13:42992237	rs3825511	chr13.3		13	42992237	13:42992237	3.20281e-75	13:42473124	9.90000000000022e-15	6182	24556	1	0.971058155048373	41993494	43991213	ENSG00000133106.14	EPSTI1	protein_coding	42992241	-1	4	4	519117	0	0	5	41993397	43991240	1997843	205450
AITD_Saevarsdottir_32581359_1	AITD (Saevarsdottir, EUR)	IMD	SM_B_UT	B_SM_UT	B	Sorted cell	ENSG00000120675	DNAJC15	5032	2.95298274765492e-26	5.18405016097193e-09	5.69628502926925e-18	0.999999994797648	1.83054725288624e-11	13:43023570	rs17553284	chr13.3		13	43023570	13:43023570	2.37982e-48	13:42473124	9.90000000000022e-15	6174	24405	1	0.971058155076493	42025192	44022923	ENSG00000120675.5	DNAJC15	protein_coding	43023586	1	-16	-16	-550462	0	0	6	42025192	44022923	1997731	205446
AITD_Saevarsdottir_32581359_1	AITD (Saevarsdottir, EUR)	IMD	SM_B_UT	B_SM_UT	B	Sorted cell	ENSG00000172575	RASGRP1	4745	3.87566162164802e-18	2.085749072417e-13	2.82991717441439e-07	0.0144177366589603	0.985581980349114	15:38558129	rs7173565	chr15.1		15	38558129	15:38575713	1.56535e-19	15:38558129	9.39999999999798e-18	5732	24277	0.999966445770597	0.999996702670608	37565626	39563416	ENSG00000172575.11	RASGRP1	protein_coding	38564814	-1	6685	-10899	6685	0	0	0	37565626	39563416	1997790	205455
AITD_Saevarsdottir_32581359_1	AITD (Saevarsdottir, EUR)	IMD	SM_B_UT	B_SM_UT	B	Sorted cell	ENSG00000261996	CTC-281F24.1	5354	2.88546105374e-59	5.71381972818309e-09	5.0499686277544e-51	0.999999994266716	1.9477717375687e-11	17:6664909	rs7220184	chr17.1		17	6664909	17:6663871	6.22328e-68	17:7337072	1.3000000000004e-15	6438	26138	0.999999999999995	0.949323569469517	5655178	7654516	ENSG00000261996.1	AC004706.1	lncRNA	6655009	-1	-9900	-8862	-682063	1	1	37	5655178	7654516	1999338	205499
AITD_Saevarsdottir_32581359_1	AITD (Saevarsdottir, EUR)	IMD	SM_B_UT	B_SM_UT	B	Sorted cell	ENSG00000174327	SLC16A13	4567	1.61909466544712e-25	5.53916339257428e-09	2.92299493929116e-17	0.999999994437019	2.3815828785557e-11	17:7037390	rs7223276	chr17.1		17	7037390	17:7037390	6.1272e-34	17:7337072	1.3000000000004e-15	5604	25339	0.999999999999996	0.949323569372222	6036718	8035910	ENSG00000174327.6	SLC16A13	protein_coding	7036015	1	1375	1375	301057	0	0	24	6036685	8035910	1999225	205482
AITD_Saevarsdottir_32581359_1	AITD (Saevarsdottir, EUR)	IMD	SM_B_UT	B_SM_UT	B	Sorted cell	ENSG00000174326	SLC16A11	4571	2.72817771751986e-30	5.54287948479575e-09	4.92195024233547e-22	0.999999994436862	2.02609585768514e-11	17:7131134	rs1373126	chr17.1		17	7131134	17:7131134	6.55535e-36	17:7337072	1.3000000000004e-15	5607	25356	1	0.949323569370969	6044453	8043795	ENSG00000174326.11	SLC16A11	protein_coding	7044092	-1	-87042	-87042	-292980	2	2	23	6044453	8043795	1999342	205481
AITD_Saevarsdottir_32581359_1	AITD (Saevarsdottir, EUR)	IMD	SM_B_UT	B_SM_UT	B	Sorted cell	ENSG00000132507	EIF5A	4434	7.4698257144983e-81	5.62222898073093e-09	1.32862352180915e-72	0.999999993881346	4.96416615457954e-10	17:7328473	rs9905997	chr17.1		17	7328473	17:7304645	3.21183e-93	17:7337072	1.3000000000004e-15	5436	25719	0.999999999999988	0.949323569271214	6307200	8306199	ENSG00000132507.17	EIF5A	protein_coding	7307628	1	20845	-2983	29444	2	0	5	6307200	8306199	1998999	205472
AITD_Saevarsdottir_32581359_1	AITD (Saevarsdottir, EUR)	IMD	SM_B_UT	B_SM_UT	B	Sorted cell	ENSG00000040633	PHF23	4546	1.09077376984894e-09	4.35290781426232e-09	0.193747257469919	0.773153827397394	0.0330989096890057	17:7337072	rs61759532	chr17.1		17	7337072	17:7242662	2.84897e-07	17:7337072	1.3000000000004e-15	5562	25754	0.977448086785217	0.949323569286236	6241712	8239506	ENSG00000040633.12	PHF23	protein_coding	7239457	-1	-97615	-3205	-97615	14	1	14	6240148	8239506	1999358	205463
AITD_Saevarsdottir_32581359_1	AITD (Saevarsdottir, EUR)	IMD	SM_B_UT	B_SM_UT	B	Sorted cell	ENSG00000072778	ACADVL	4572	8.52927364329737e-10	4.63734642067799e-09	0.15171216351115	0.824837300227351	0.0234505307712265	17:7337072	rs61759532	chr17.1		17	7337072	17:7224399	4.88767e-08	17:7337072	1.3000000000004e-15	5595	25718	0.982756673536461	0.949323569296026	6217173	8216308	ENSG00000072778.19	ACADVL	protein_coding	7219938	1	117134	4461	117134	17	1	17	6217173	8216308	1999135	205464
AITD_Saevarsdottir_32581359_1	AITD (Saevarsdottir, EUR)	IMD	SM_B_UT	B_SM_UT	B	Sorted cell	ENSG00000108590	MED31	5381	2.47673299865944e-10	5.42332503701403e-09	0.0432768250563634	0.947629673772318	0.00909349550032073	17:7337072	rs61759532	chr17.1		17	7337072	17:6573171	1.83673e-08	17:7337072	1.3000000000004e-15	6465	26180	0.995001036329261	0.949323569468117	5651667	7650924	ENSG00000108590.10	MED31	protein_coding	6651605	-1	-685467	78434	-685467	39	3	39	5651667	7651454	1999787	205467
AITD_Saevarsdottir_32581359_1	AITD (Saevarsdottir, EUR)	IMD	SM_B_UT	B_SM_UT	B	Sorted cell	ENSG00000129255	MPDU1	4004	1.51678653203344e-14	5.48580964985003e-09	2.76491885555768e-06	0.999996915501328	3.14093990640925e-07	17:7337072	rs61759532	chr17.1		17	7337072	17:7582534	1.03919e-16	17:7337072	1.3000000000004e-15	4985	25095	0.999998986847995	0.949323569274965	6583821	8583046	ENSG00000129255.15	MPDU1	protein_coding	7583852	1	-246780	-1318	-246780	26	0	26	6583821	8583046	1999225	205471
AITD_Saevarsdottir_32581359_1	AITD (Saevarsdottir, EUR)	IMD	SM_B_UT	B_SM_UT	B	Sorted cell	ENSG00000141510	TP53	3894	8.85712016483325e-10	4.49365136889575e-09	0.161448181730918	0.819090283058931	0.0194615298307887	17:7337072	rs61759532	chr17.1		17	7337072	17:7660036	4.71742e-09	17:7337072	1.3000000000004e-15	4852	25096	0.975709167446615	0.949323569245953	6687779	8686797	ENSG00000141510.16	TP53	protein_coding	7687490	-1	350418	27454	350418	33	0	33	6687779	8686797	1999018	205474
AITD_Saevarsdottir_32581359_1	AITD (Saevarsdottir, EUR)	IMD	SM_B_UT	B_SM_UT	B	Sorted cell	ENSG00000170004	CHD3	3890	9.51614843548385e-12	5.48694572701077e-09	0.00173102332101143	0.998096001756633	0.000172969425894716	17:7337072	rs61759532	chr17.1		17	7337072	17:7932341	1.40068e-11	17:7337072	1.3000000000004e-15	4810	25148	0.999091608592923	0.949323569224378	6884867	8884638	ENSG00000170004.16	CHD3	protein_coding	7888789	1	-551717	43552	-551717	42	6	42	6884867	8884638	1999771	205477
AITD_Saevarsdottir_32581359_1	AITD (Saevarsdottir, EUR)	IMD	SM_B_UT	B_SM_UT	B	Sorted cell	ENSG00000170175	CHRNB1	4220	1.51084389134606e-14	5.56231756893144e-09	2.71620473682629e-06	0.999996982579871	2.95653059527734e-07	17:7337072	rs61759532	chr17.1		17	7337072	17:7447656	1.90436e-14	17:7337072	1.3000000000004e-15	5232	25445	0.999999662138864	0.949323569276183	6445503	8442969	ENSG00000170175.10	CHRNB1	protein_coding	7445061	1	-107989	2595	-107989	11	0	11	6445503	8444924	1999421	205478
AITD_Saevarsdottir_32581359_1	AITD (Saevarsdottir, EUR)	IMD	SM_B_UT	B_SM_UT	B	Sorted cell	ENSG00000175826	CTDNEP1	4544	2.16000118661903e-14	5.63946877921601e-09	3.8301303047844e-06	0.999994832672918	1.33155728717857e-06	17:7337072	rs61759532	chr17.1		17	7337072	17:7257205	1.59222e-22	17:7337072	1.3000000000004e-15	5557	25798	0.999617279572776	0.949323569276349	6252695	8252344	ENSG00000175826.11	CTDNEP1	protein_coding	7251734	-1	-85338	-5471	-85338	11	1	11	6252695	8252344	1999649	205483
AITD_Saevarsdottir_32581359_1	AITD (Saevarsdottir, EUR)	IMD	SM_B_UT	B_SM_UT	B	Sorted cell	ENSG00000179029	TMEM107	3630	2.49283134709011e-13	5.4582239649736e-09	4.56688164297914e-05	0.999949826857881	4.49886721656334e-06	17:7337072	rs61759532	chr17.1		17	7337072	17:8181358	3.16469e-13	17:7337072	1.3000000000004e-15	4495	24971	0.971085788265089	0.949325528019666	7176515	9175257	ENSG00000179029.14	TMEM107	protein_coding	8176380	-1	839308	-4978	839308	61	0	61	7176515	9175257	1998742	205486
AITD_Saevarsdottir_32581359_1	AITD (Saevarsdottir, EUR)	IMD	SM_B_UT	B_SM_UT	B	Sorted cell	ENSG00000179029	TMEM107	3630	2.49283134709011e-13	5.4582239649736e-09	4.56688164297914e-05	0.999949826857881	4.49886721656334e-06	17:7337072	rs61759532	chr17.2		17	7337072	17:8181358	3.16469e-13	17:7337072	1.3000000000004e-15	4495	24971	0.971085788265089	0.949325528019666	7176515	9175257	ENSG00000179029.14	TMEM107	protein_coding	8176380	-1	839308	-4978	839308	61	0	61	7176515	9175257	1998742	205486
AITD_Saevarsdottir_32581359_1	AITD (Saevarsdottir, EUR)	IMD	SM_B_UT	B_SM_UT	B	Sorted cell	ENSG00000179859	RNF227	3877	1.16889782244482e-18	5.48976122349545e-09	2.12923252588853e-10	0.99999999418074	1.16574252856369e-10	17:7337072	rs61759532	chr17.1		17	7337072	17:7919958	3.68413e-24	17:7337072	1.3000000000004e-15	4792	25113	0.999982684552845	0.949323569234559	6916430	8915972	ENSG00000179859.9	AC104581.1	protein_coding	7916289	-1	579217	-3669	579217	44	0	44	6916430	8915972	1999542	205487
AITD_Saevarsdottir_32581359_1	AITD (Saevarsdottir, EUR)	IMD	SM_B_UT	B_SM_UT	B	Sorted cell	ENSG00000182224	CYB5D1	3899	3.86713379019241e-10	5.04012608315941e-09	0.0703054855598073	0.916297218827379	0.0133972901859756	17:7337072	rs61759532	chr17.1		17	7337072	17:7857665	2.41004e-07	17:7337072	1.3000000000004e-15	4827	25162	0.992003241439612	0.949323569228764	6858195	8856816	ENSG00000182224.11	CYB5D1	protein_coding	7858003	1	-520931	-338	-520931	41	0	41	6858195	8857074	1998879	205488
AITD_Saevarsdottir_32581359_1	AITD (Saevarsdottir, EUR)	IMD	SM_B_UT	B_SM_UT	B	Sorted cell	ENSG00000214999	AC129492.1	3721	3.4636534800975e-09	1.62144941631442e-09	0.631936849157641	0.295772636847042	0.0722905089102143	17:7337072	rs61759532	chr17.1		17	7337072	17:8091107	1.67201e-07	17:7337072	1.3000000000004e-15	4614	25074	0.919856588339952	0.949325528009729	7079644	9079276	ENSG00000214999.3	AC129492.1	lncRNA	8079471	1	-742399	11636	-742399	52	1	52	7079644	9079276	1999632	205492
AITD_Saevarsdottir_32581359_1	AITD (Saevarsdottir, EUR)	IMD	SM_B_UT	B_SM_UT	B	Sorted cell	ENSG00000214999	AC129492.1	3721	3.4636534800975e-09	1.62144941631442e-09	0.631936849157641	0.295772636847042	0.0722905089102143	17:7337072	rs61759532	chr17.2		17	7337072	17:8091107	1.67201e-07	17:7337072	1.3000000000004e-15	4614	25074	0.919856588339952	0.949325528009729	7079644	9079276	ENSG00000214999.3	AC129492.1	lncRNA	8079471	1	-742399	11636	-742399	52	1	52	7079644	9079276	1999632	205492
AITD_Saevarsdottir_32581359_1	AITD (Saevarsdottir, EUR)	IMD	SM_B_UT	B_SM_UT	B	Sorted cell	ENSG00000219200	RNASEK	4581	6.50497920533497e-12	5.54104712345836e-09	0.00117241807401945	0.998684678155458	0.000142898222969899	17:7337072	rs61759532	chr17.1		17	7337072	17:7018644	1.77704e-33	17:7337072	1.3000000000004e-15	5616	25381	0.999872509552227	0.949323569384557	6012517	8010682	ENSG00000219200.11	RNASEK	protein_coding	7012624	1	324448	6020	324448	28	2	28	6012517	8011596	1999079	205493
AITD_Saevarsdottir_32581359_1	AITD (Saevarsdottir, EUR)	IMD	SM_B_UT	B_SM_UT	B	Sorted cell	ENSG00000220205	VAMP2	3611	5.20800428943473e-10	4.87156006942043e-09	0.0955103860968041	0.89339394585414	0.0110956626566944	17:7337072	rs61759532	chr17.1		17	7337072	17:8295368	2.49074e-12	17:7337072	1.3000000000004e-15	4473	24945	0.938634773619081	0.949325528023516	7164230	9163536	ENSG00000220205.8	VAMP2	protein_coding	8162948	-1	825876	-132420	825876	58	10	58	7164230	9163536	1999306	205494
AITD_Saevarsdottir_32581359_1	AITD (Saevarsdottir, EUR)	IMD	SM_B_UT	B_SM_UT	B	Sorted cell	ENSG00000220205	VAMP2	3611	5.20800428943473e-10	4.87156006942043e-09	0.0955103860968041	0.89339394585414	0.0110956626566944	17:7337072	rs61759532	chr17.2		17	7337072	17:8295368	2.49074e-12	17:7337072	1.3000000000004e-15	4473	24945	0.938634773619081	0.949325528023516	7164230	9163536	ENSG00000220205.8	VAMP2	protein_coding	8162948	-1	825876	-132420	825876	58	10	58	7164230	9163536	1999306	205494
AITD_Saevarsdottir_32581359_1	AITD (Saevarsdottir, EUR)	IMD	SM_B_UT	B_SM_UT	B	Sorted cell	ENSG00000233223	MPDU1-AS1	4003	1.54739181994862e-17	5.48495214758652e-09	2.82115826169226e-09	0.999999991382943	3.10950171918432e-10	17:7337072	rs61759532	chr17.1		17	7337072	17:7588592	2.46278e-19	17:7337072	1.3000000000004e-15	4984	25091	0.938578960490408	0.949323569275405	6584286	8583046	ENSG00000233223.2	AC016876.1	lncRNA	7584098	-1	247026	-4494	247026	27	0	27	6584286	8583046	1998760	205495
AITD_Saevarsdottir_32581359_1	AITD (Saevarsdottir, EUR)	IMD	SM_B_UT	B_SM_UT	B	Sorted cell	ENSG00000256806	C17orf100	5380	1.60461228829769e-12	5.71990664971615e-09	0.00028044380794747	0.999688445309914	3.11051606292258e-05	17:7337072	rs61759532	chr17.1		17	7337072	17:6662647	2.93105e-12	17:7337072	1.3000000000004e-15	6464	26174	0.999129354333473	0.949323569468852	5651999	7650924	ENSG00000256806.5	C17orf100	protein_coding	6651762	1	685310	10885	685310	38	2	38	5651999	7651454	1999455	205497
AITD_Saevarsdottir_32581359_1	AITD (Saevarsdottir, EUR)	IMD	SM_B_UT	B_SM_UT	B	Sorted cell	ENSG00000178971	CTC1	3771	6.01433661380801e-51	5.50265189841035e-09	1.09298874249063e-42	0.999999994180186	3.17159539739704e-10	17:8233498	rs11655447	chr17.1		17	8233498	17:8233498	1.69431e-67	17:7337072	1.3000000000004e-15	4645	25173	1	0.949325528016166	7248999	9246928	ENSG00000178971.13	CTC1	protein_coding	8248056	-1	14558	14558	910984	0	0	65	7248838	9247695	1998857	205485
AITD_Saevarsdottir_32581359_1	AITD (Saevarsdottir, EUR)	IMD	SM_B_UT	B_SM_UT	B	Sorted cell	ENSG00000178971	CTC1	3771	6.01433661380801e-51	5.50265189841035e-09	1.09298874249063e-42	0.999999994180186	3.17159539739704e-10	17:8233498	rs11655447	chr17.2		17	8233498	17:8233498	1.69431e-67	17:7337072	1.3000000000004e-15	4645	25173	1	0.949325528016166	7248999	9246928	ENSG00000178971.13	CTC1	protein_coding	8248056	-1	14558	14558	910984	0	0	65	7248838	9247695	1998857	205485
AITD_Saevarsdottir_32581359_1	AITD (Saevarsdottir, EUR)	IMD	SM_B_UT	B_SM_UT	B	Sorted cell	ENSG00000170310	STX8	4820	6.11162340836448e-05	6.16483149843121e-05	0.467043225142481	0.471058839722583	0.061775170585868	17:8937823	rs7218886	chr17.2		17	8937823	17:9569922	5.38715e-07	17:8937823	4.39999999999966e-10	5935	24471	0.92703331252501	0.999694869219049	8576860	10571304	ENSG00000170310.14	STX8	protein_coding	9575820	-1	637997	5898	637997	9	0	9	8576860	10573909	1997049	205479
AITD_Saevarsdottir_32581359_1	AITD (Saevarsdottir, EUR)	IMD	SM_B_UT	B_SM_UT	B	Sorted cell	ENSG00000184619	KRBA2	3819	9.58088250468047e-06	0.000124030690361395	0.0712254426373824	0.922053959336978	0.00658698645277261	17:8937823	rs7218886	chr17.2		17	8937823	17:8386358	2.80623e-09	17:8937823	4.39999999999966e-10	4702	25155	0.911649459236705	0.999683160645769	7376950	9375937	ENSG00000184619.3	KRBA2	protein_coding	8376704	-1	-561119	-9654	-561119	11	3	11	7376950	9375937	1998987	205489
AITD_Saevarsdottir_32581359_1	AITD (Saevarsdottir, EUR)	IMD	SM_B_UT	B_SM_UT	B	Sorted cell	ENSG00000276231	PIK3R6	4069	8.11236068681889e-05	3.50063409143094e-05	0.620698885753029	0.267751899288632	0.111433085010556	17:8937823	rs7218886	chr17.2		17	8937823	17:8857964	2.56607e-07	17:8937823	4.39999999999966e-10	5043	24441	0.905130389037224	0.999689041616067	7868144	9867368	ENSG00000276231.4	PIK3R6	protein_coding	8867674	-1	-70149	9710	-70149	0	0	0	7868144	9867368	1999224	205501
AITD_Saevarsdottir_32581359_1	AITD (Saevarsdottir, EUR)	IMD	SM_B_UT	B_SM_UT	B	Sorted cell	ENSG00000173801	JUP	2409	4.02497253195753e-58	1.38187912889934e-06	2.91267649908193e-52	0.999998591612066	2.65088013978072e-08	17:41761073	rs4606765	chr17.3		17	41761073	17:41764005	1.98764e-76	17:42137394	1.59999999999976e-12	3051	25964	1	0.921850851159834	40786959	42786922	ENSG00000173801.16	JUP	protein_coding	41786711	-1	25638	22706	-350683	0	0	17	40786959	42786922	1999963	205480
AITD_Saevarsdottir_32581359_1	AITD (Saevarsdottir, EUR)	IMD	SM_B_UT	B_SM_UT	B	Sorted cell	ENSG00000141698	NT5C3B	2344	1.05325814076204e-36	1.37618451291109e-06	7.65345530499472e-31	0.999998599885103	2.39303815216098e-08	17:41837496	rs4796714	chr17.3		17	41837496	17:41818912	5.40519e-57	17:42137394	1.59999999999976e-12	2989	25857	0.999999754931854	0.921850848129294	40836268	42835712	ENSG00000141698.16	NT5C3B	protein_coding	41836232	-1	-1264	17320	-301162	0	0	14	40836268	42835712	1999444	205475
AITD_Saevarsdottir_32581359_1	AITD (Saevarsdottir, EUR)	IMD	SM_B_UT	B_SM_UT	B	Sorted cell	ENSG00000108771	DHX58	2472	2.77745131215678e-38	1.22077818732144e-06	2.27226951581888e-32	0.998733619024032	0.00126516019777752	17:42106109	rs35370188	chr17.3		17	42106109	17:42107183	6.70774e-66	17:42137394	1.59999999999976e-12	3189	22966	1.00000000000001	0.921850914336831	41129640	43043756	ENSG00000108771.12	DHX58	protein_coding	42112714	-1	6605	5531	-24680	0	0	2	41129078	43043756	1914678	205468
AITD_Saevarsdottir_32581359_1	AITD (Saevarsdottir, EUR)	IMD	SM_B_UT	B_SM_UT	B	Sorted cell	ENSG00000037042	TUBG2	2392	6.41179504563081e-11	1.20622333125993e-06	5.31523418638286e-05	0.999932057129561	1.35842411269055e-05	17:42137394	rs12325861	chr17.3		17	42137394	17:42666433	2.3377e-11	17:42137394	1.59999999999976e-12	3127	22665	0.991450460497601	0.921850923419253	41659512	43658325	ENSG00000037042.8	TUBG2	protein_coding	42659284	1	-521890	7149	-521890	27	0	27	41659512	43658325	1998813	205462
AITD_Saevarsdottir_32581359_1	AITD (Saevarsdottir, EUR)	IMD	SM_B_UT	B_SM_UT	B	Sorted cell	ENSG00000108788	MLX	2401	3.99149242477705e-08	1.15858397782053e-06	0.0331104883068699	0.961071001666743	0.00581731152748392	17:42137394	rs12325861	chr17.3		17	42137394	17:42647615	2.15466e-07	17:42137394	1.59999999999976e-12	3128	22650	0.989460303567762	0.92185092336434	41567199	43566602	ENSG00000108788.11	MLX	protein_coding	42567100	1	-429706	80515	-429706	22	4	22	41567199	43566602	1999403	205469
AITD_Saevarsdottir_32581359_1	AITD (Saevarsdottir, EUR)	IMD	SM_B_UT	B_SM_UT	B	Sorted cell	ENSG00000126581	BECN1	2197	5.36654221851622e-08	1.11980583444103e-06	0.0454847801114499	0.949100146053947	0.00541390036334617	17:42137394	rs12325861	chr17.3		17	42137394	17:42808235	1.41331e-11	17:42137394	1.59999999999976e-12	2932	22168	0.995633378088431	0.921850935736825	41833410	43831537	ENSG00000126581.12	BECN1	protein_coding	42824282	-1	686888	16047	686888	41	0	41	41833410	43832185	1998775	205470
AITD_Saevarsdottir_32581359_1	AITD (Saevarsdottir, EUR)	IMD	SM_B_UT	B_SM_UT	B	Sorted cell	ENSG00000167925	GHDC	2352	9.09574253439401e-07	2.74553215320518e-07	0.723378532917487	0.218301031336593	0.058319251618452	17:42137394	rs12325861	chr17.3		17	42137394	17:42138887	1.81055e-07	17:42137394	1.59999999999976e-12	3060	23625	0.93130332650934	0.92185088823599	41195247	43194266	ENSG00000167925.15	GHDC	protein_coding	42194494	-1	57100	55607	57100	5	5	5	41195247	43194266	1999019	205476
AITD_Saevarsdottir_32581359_1	AITD (Saevarsdottir, EUR)	IMD	SM_B_UT	B_SM_UT	B	Sorted cell	ENSG00000198496	NBR2	2198	5.53731807354369e-48	1.19227604181677e-06	4.64431998692446e-42	0.999998804001995	3.72196856281086e-09	17:43202523	17_43202523_T_A;rs34999923	chr17.3		17	43202523	17:43320130	8.70824e-59	17:42137394	1.59999999999976e-12	2985	22394	0.946100807124441	0.921827863413003	42126063	44124588	ENSG00000198496.10	NBR2	lncRNA	43125551	1	76972	194579	-988157	5	8	57	42126063	44124588	1998525	205490
AITD_Saevarsdottir_32581359_1	AITD (Saevarsdottir, EUR)	IMD	SM_B_UT	B_SM_UT	B	Sorted cell	ENSG00000178852	EFCAB13	2670	6.47688023161427e-39	1.49598024519288e-09	4.32952255973767e-30	0.999999998281339	2.22676139898693e-10	17:47300182	rs117870402	chr17.4		17	47300182	17:47297437	7.49717e-53	17:47743341	2.70000000000022e-15	3252	15516	1.00000000000001	0.920971579577195	46903953	48322473	ENSG00000178852.15	EFCAB13	protein_coding	47323955	1	-23773	-26518	419386	0	0	10	46903953	48322473	1418520	205484
AITD_Saevarsdottir_32581359_1	AITD (Saevarsdottir, EUR)	IMD	SM_B_UT	B_SM_UT	B	Sorted cell	ENSG00000198933	TBKBP1	3329	3.83314190266456e-18	1.91995532374214e-09	1.99644103271618e-09	0.999983204899994	1.67911836119492e-05	17:47717340	rs1808192	chr17.4		17	47717340	17:47691870	2.69569e-19	17:47743341	2.70000000000022e-15	4021	19914	0.999999687050686	0.920971579238047	46903953	48694004	ENSG00000198933.9	TBKBP1	protein_coding	47694161	1	23179	-2291	49180	0	0	1	46903953	48694004	1790051	205491
AITD_Saevarsdottir_32581359_1	AITD (Saevarsdottir, EUR)	IMD	SM_B_UT	B_SM_UT	B	Sorted cell	ENSG00000005243	COPZ2	3792	4.91681864548271e-12	2.14145101127646e-09	0.00229015763102335	0.997445617132123	0.00026422309048553	17:47728550	rs11079786	chr17.4		17	47728550	17:48041172	1.22825e-10	17:47743341	2.70000000000022e-15	4563	22268	0.999720564316363	0.920971579092296	47038071	49037676	ENSG00000005243.9	COPZ2	protein_coding	48037797	-1	309247	-3375	294456	14	0	13	47038071	49037676	1999605	205461
AITD_Saevarsdottir_32581359_1	AITD (Saevarsdottir, EUR)	IMD	SM_B_UT	B_SM_UT	B	Sorted cell	ENSG00000002919	SNX11	3808	7.01138437417397e-17	2.14076432923947e-09	3.27517793969652e-08	0.999999961636463	3.47099573930444e-09	17:47743341	rs11657388	chr17.4		17	47743341	17:48065318	1.38553e-23	17:47743341	2.70000000000022e-15	4570	22204	0.999622329080095	0.920971579098703	47103820	49102903	ENSG00000002919.14	SNX11	protein_coding	48107766	1	-364425	-42448	-364425	19	2	19	47103820	49102903	1999083	205460
AITD_Saevarsdottir_32581359_1	AITD (Saevarsdottir, EUR)	IMD	SM_B_UT	B_SM_UT	B	Sorted cell	ENSG00000082641	NFE2L1	3805	9.12675899418109e-10	1.13621585194641e-09	0.426389385981943	0.530785540467919	0.0428250715012465	17:47743341	rs11657388	chr17.4		17	47743341	17:48237201	1.76994e-07	17:47743341	2.70000000000022e-15	4586	22201	0.950166924361865	0.920971579096769	47052826	49047595	ENSG00000082641.15	NFE2L1	protein_coding	48048359	1	-305018	188842	-305018	14	7	14	47051376	49047595	1996219	205465
AITD_Saevarsdottir_32581359_1	AITD (Saevarsdottir, EUR)	IMD	SM_B_UT	B_SM_UT	B	Sorted cell	ENSG00000141295	SCRN2	3679	1.07753902401575e-10	1.96716579766329e-09	0.0516103335367584	0.942197586142621	0.00619207824570039	17:47743341	rs11657388	chr17.4		17	47743341	17:47807006	9.72603e-21	17:47743341	2.70000000000022e-15	4426	21655	0.995828692743876	0.920971579135536	46903953	48840842	ENSG00000141295.13	SCRN2	protein_coding	47841273	-1	97932	34267	97932	3	3	3	46903953	48840842	1936889	205473
AITD_Saevarsdottir_32581359_1	AITD (Saevarsdottir, EUR)	IMD	SM_B_UT	B_SM_UT	B	Sorted cell	ENSG00000260027	HOXB7	3832	1.00265209504408e-09	1.13304295416111e-09	0.448428248713007	0.506705842138817	0.0448659070124811	17:47743341	rs11657388	chr17.4		17	47743341	17:48607567	1.43391e-07	17:47743341	2.70000000000022e-15	4550	23191	0.957839737580536	0.999318948129535	47633588	49630622	ENSG00000260027.4	HOXB7	protein_coding	48611017	-1	867676	3450	867676	34	0	34	47633588	49630622	1997034	205498
AITD_Saevarsdottir_32581359_1	AITD (Saevarsdottir, EUR)	IMD	SM_B_UT	B_SM_UT	B	Sorted cell	ENSG00000108465	CDK5RAP3	3855	1.86719484449448e-26	2.16573436763899e-09	8.62153211555992e-18	0.99999999782704	7.22959345371738e-12	17:48019787	rs757352	chr17.4		17	48019787	17:48019787	3.44211e-37	17:47743341	2.70000000000022e-15	4626	22463	0.999999999999998	0.920971579084427	46967985	48967647	ENSG00000108465.14	CDK5RAP3	protein_coding	47971113	1	48674	48674	-227772	2	2	10	46967985	48967647	1999662	205466
AITD_Saevarsdottir_32581359_1	AITD (Saevarsdottir, EUR)	IMD	SM_B_UT	B_SM_UT	B	Sorted cell	ENSG00000272763	LINC03057	3823	5.68441849643704e-20	2.23457562778933e-09	2.54384698945218e-11	0.999999997716202	2.37869357677199e-11	17:48659649	rs73985890	chr17.4		17	48659649	17:48659649	2.09219e-26	17:47743341	2.70000000000022e-15	4545	23177	0.999999999273605	0.999318948132355	47647630	49646850	ENSG00000272763.1	AC103702.2	lncRNA	48647050	-1	-12599	-12599	903709	0	0	38	47647630	49646850	1999220	205500
AITD_Saevarsdottir_32581359_1	AITD (Saevarsdottir, EUR)	IMD	SM_B_UT	B_SM_UT	B	Sorted cell	ENSG00000154889	MPPE1	5171	9.50361886015524e-18	6.74164759721258e-05	1.40959244669585e-13	0.999932306756552	2.7676733188737e-07	18:11905954	rs8097892	chr18.1		18	11905954	18:11905954	6.26513e-26	18:12782850	1.90000000000001e-11	6294	27033	0.99999999999998	0.999559329514378	10909870	12908489	ENSG00000154889.16	MPPE1	protein_coding	11908317	-1	2363	2363	-874533	0	0	19	10909870	12908489	1998619	205505
AITD_Saevarsdottir_32581359_1	AITD (Saevarsdottir, EUR)	IMD	SM_B_UT	B_SM_UT	B	Sorted cell	ENSG00000141401	IMPA2	5104	3.21629822550774e-23	6.74808762520748e-05	4.76591374778946e-19	0.999932261351782	2.57771962453862e-07	18:11980461	rs971363	chr18.1		18	11980461	18:11973424	1.22834e-31	18:12782850	1.90000000000001e-11	6250	27059	0.999999990152408	0.999558334063376	10981362	12979057	ENSG00000141401.11	IMPA2	protein_coding	11981507	1	-1046	-8083	801343	0	0	16	10981362	12979057	1997695	205504
AITD_Saevarsdottir_32581359_1	AITD (Saevarsdottir, EUR)	IMD	SM_B_UT	B_SM_UT	B	Sorted cell	ENSG00000181626	ANKRD62	4995	6.01591212591974e-13	6.7316304520318e-05	8.93617960873242e-09	0.999932470933279	2.03825420473806e-07	18:12067763	rs7506731	chr18.1		18	12067763	18:12067763	3.46279e-17	18:12782850	1.90000000000001e-11	6144	26993	0.986677570013036	0.999557132554181	11093927	13093797	ENSG00000181626.11	ANKRD62	protein_coding	12093843	1	-26080	-26080	689007	0	0	13	11093927	13093797	1999870	205507
AITD_Saevarsdottir_32581359_1	AITD (Saevarsdottir, EUR)	IMD	SM_B_UT	B_SM_UT	B	Sorted cell	ENSG00000176014	TUBB6	5002	8.68729221094519e-81	6.91365992716829e-05	1.25645300461465e-76	0.999930539391678	3.24009062586748e-07	18:12311985	rs10853224	chr18.1		18	12311985	18:12311985	1.64968e-101	18:12782850	1.90000000000001e-11	6185	27723	1.00000000000001	0.999554555644014	11307694	13307427	ENSG00000176014.12	TUBB6	protein_coding	12308241	1	3744	3744	474609	0	0	10	11307694	13307427	1999733	205506
AITD_Saevarsdottir_32581359_1	AITD (Saevarsdottir, EUR)	IMD	SM_B_UT	B_SM_UT	B	Sorted cell	ENSG00000101639	CEP192	4934	3.1863598909194e-22	6.87202037070921e-05	4.63639449899404e-18	0.999930909435748	3.70360543772376e-07	18:12974738	rs9948681	chr18.1		18	12974738	18:12947463	2.58764e-39	18:12782850	1.90000000000001e-11	6137	27556	0.999999999980292	0.999554418337588	11991702	13991304	ENSG00000101639.18	CEP192	protein_coding	12991362	1	-16624	-43899	-208512	1	2	5	11991702	13991304	1999602	205503
AITD_Saevarsdottir_32581359_1	AITD (Saevarsdottir, EUR)	IMD	SM_B_UT	B_SM_UT	B	Sorted cell	ENSG00000130475	FCHO1	4310	2.18706299681562e-11	2.02643165685009e-11	0.489493816294198	0.45349903898557	0.0570071446780972	19:18283951	rs7256111	chr19.2		19	18283951	19:17752304	1.65671e-07	19:18287220	5.09999999999996e-17	5364	26303	0.929953600087655	0.971316341662972	16748838	18743466	ENSG00000130475.14	FCHO1	protein_coding	17751477	1	532474	827	535743	25	0	26	16748838	18746901	1998063	205526
AITD_Saevarsdottir_32581359_1	AITD (Saevarsdottir, EUR)	IMD	SM_B_UT	B_SM_UT	B	Sorted cell	ENSG00000130518	IQCN	4103	1.65249730353215e-20	4.36919933242556e-11	3.78189939304868e-10	0.999933337962343	6.66616157769747e-05	19:18283951	rs7256111	chr19.2		19	18283951	19:18294541	6.01301e-20	19:18287220	5.09999999999996e-17	5071	25723	0.999999999958288	0.971316341662219	17274841	19274271	ENSG00000130518.16	KIAA1683	protein_coding	18274452	-1	-9499	-20089	-12768	2	3	3	17274841	19274271	1999430	205529
AITD_Saevarsdottir_32581359_1	AITD (Saevarsdottir, EUR)	IMD	SM_B_UT	B_SM_UT	B	Sorted cell	ENSG00000064490	RFXANK	3933	5.90667101072853e-18	4.40583988514701e-11	1.34064566132282e-07	0.999999850288898	1.56024741415696e-08	19:18287220	rs12973608	chr19.2		19	18287220	19:19189485	4.39152e-22	19:18287220	5.09999999999996e-17	4814	25937	0.999999985028811	0.971316341972473	18193890	20191585	ENSG00000064490.13	RFXANK	protein_coding	19192258	1	-905038	-2773	-905038	37	2	37	18192914	20191935	1999021	205511
AITD_Saevarsdottir_32581359_1	AITD (Saevarsdottir, EUR)	IMD	SM_B_UT	B_SM_UT	B	Sorted cell	ENSG00000099308	MAST3	4128	1.83590251704806e-11	2.08105441679972e-11	0.414047597838344	0.469246822991147	0.11670557913134	19:18287220	rs12973608	chr19.2		19	18287220	19:18147702	1.24747e-08	19:18287220	5.09999999999996e-17	5106	26103	0.932307225113426	0.971316341661925	17098634	19097431	ENSG00000099308.10	MAST3	protein_coding	18097778	1	189442	49924	189442	14	0	14	17098634	19097457	1998823	205512
AITD_Saevarsdottir_32581359_1	AITD (Saevarsdottir, EUR)	IMD	SM_B_UT	B_SM_UT	B	Sorted cell	ENSG00000105639	JAK3	4350	1.54838190634145e-15	4.47717282520283e-11	3.45825386118107e-05	0.999960028156192	5.38926042604964e-06	19:18287220	rs12973608	chr19.2		19	18287220	19:17847808	2.29171e-19	19:18287220	5.09999999999996e-17	5392	26358	0.999994817763495	0.971316341662926	16848144	18845890	ENSG00000105639.18	JAK3	protein_coding	17847982	-1	-439238	174	-439238	23	0	23	16848144	18845890	1997746	205519
AITD_Saevarsdottir_32581359_1	AITD (Saevarsdottir, EUR)	IMD	SM_B_UT	B_SM_UT	B	Sorted cell	ENSG00000105640	RPL18A	4349	3.03288990913611e-12	4.14030218163492e-11	0.0676896853171978	0.924048878865954	0.00826143577241105	19:18287220	rs12973608	chr19.2		19	18287220	19:17850916	1.53882e-21	19:18287220	5.09999999999996e-17	5392	26377	0.992648879264991	0.971316341662914	16860899	18859548	ENSG00000105640.12	RPL18A	protein_coding	17859910	1	427310	-8994	427310	22	0	22	16860899	18859814	1998915	205520
AITD_Saevarsdottir_32581359_1	AITD (Saevarsdottir, EUR)	IMD	SM_B_UT	B_SM_UT	B	Sorted cell	ENSG00000105669	COPE	3829	2.67039781615394e-11	1.20560743585886e-11	0.626864190563495	0.282939134769589	0.090196674628157	19:18287220	rs12973608	chr19.2		19	18287220	19:18885241	1.29722e-10	19:18287220	5.09999999999996e-17	4723	25078	0.915854657838748	0.971316341661137	17919445	19918301	ENSG00000105669.13	COPE	protein_coding	18919387	-1	632167	34146	632167	24	2	24	17919445	19918301	1998856	205521
AITD_Saevarsdottir_32581359_1	AITD (Saevarsdottir, EUR)	IMD	SM_B_UT	B_SM_UT	B	Sorted cell	ENSG00000105701	FKBP8	3942	2.82154092990855e-11	1.16557228012451e-11	0.655134473189515	0.270575993665596	0.0742895331050176	19:18287220	rs12973608	chr19.2		19	18287220	19:18526808	1.34993e-05	19:18287220	5.09999999999996e-17	4869	25354	0.907647108832971	0.971316341662553	17544155	19543308	ENSG00000105701.15	FKBP8	protein_coding	18543573	-1	256353	16765	256353	10	1	10	17544155	19543308	1999153	205522
AITD_Saevarsdottir_32581359_1	AITD (Saevarsdottir, EUR)	IMD	SM_B_UT	B_SM_UT	B	Sorted cell	ENSG00000130303	BST2	4340	3.42897152591815e-12	4.04469862290583e-11	0.0774367682094273	0.913410857064441	0.00915237468225731	19:18287220	rs12973608	chr19.2		19	18287220	19:17395531	2.7632e-14	19:18287220	5.09999999999996e-17	5441	26068	0.924578733329504	0.971316341663842	16405932	18405400	ENSG00000130303.12	BST2	protein_coding	17405630	-1	-881590	10099	-881590	44	0	44	16405932	18405400	1999468	205524
AITD_Saevarsdottir_32581359_1	AITD (Saevarsdottir, EUR)	IMD	SM_B_UT	B_SM_UT	B	Sorted cell	ENSG00000130309	COLGALT1	4259	1.58379659080325e-19	4.4065199469626e-11	3.59421176701787e-09	0.999999996018133	3.43589950573257e-10	19:18287220	rs12973608	chr19.2		19	18287220	19:17579064	9.20851e-20	19:18287220	5.09999999999996e-17	5334	25941	0.980079297660858	0.971316341663803	16556459	18554828	ENSG00000130309.10	COLGALT1	protein_coding	17555649	1	731571	23415	731571	30	0	30	16556459	18554828	1998369	205525
AITD_Saevarsdottir_32581359_1	AITD (Saevarsdottir, EUR)	IMD	SM_B_UT	B_SM_UT	B	Sorted cell	ENSG00000130511	SSBP4	4034	1.07105640468578e-13	4.29992042024138e-11	0.00248385237064088	0.997180414559581	0.000335733026670646	19:18287220	rs12973608	chr19.2		19	18287220	19:18419351	1.83357e-17	19:18287220	5.09999999999996e-17	4964	25385	0.999763898310461	0.971316341662529	17418951	19418012	ENSG00000130511.15	SSBP4	protein_coding	18419398	1	-132178	-47	-132178	4	0	4	17418951	19418012	1999061	205527
AITD_Saevarsdottir_32581359_1	AITD (Saevarsdottir, EUR)	IMD	SM_B_UT	B_SM_UT	B	Sorted cell	ENSG00000130517	PGPEP1	4093	5.62728531207311e-17	4.34009845171917e-11	1.29657829165765e-06	0.999998600324928	1.03053376090902e-07	19:18287220	rs12973608	chr19.2		19	18287220	19:18341385	8.21535e-15	19:18287220	5.09999999999996e-17	5053	25550	0.999999865267836	0.971316341662538	17341172	19340184	ENSG00000130517.13	PGPEP1	protein_coding	18340598	1	-53378	787	-53378	1	0	1	17341172	19340184	1999012	205528
AITD_Saevarsdottir_32581359_1	AITD (Saevarsdottir, EUR)	IMD	SM_B_UT	B_SM_UT	B	Sorted cell	ENSG00000130522	JUND	4114	2.81283058922686e-11	1.15511598467e-11	0.644018791164132	0.264401289687054	0.0915799191091366	19:18287220	rs12973608	chr19.2		19	18287220	19:18272483	5.83115e-09	19:18287220	5.09999999999996e-17	5081	25712	0.902958734271116	0.97131634166225	17281674	19281592	ENSG00000130522.5	JUND	protein_coding	18281622	-1	-5598	9139	-5598	2	1	2	17281674	19281592	1999918	205530
AITD_Saevarsdottir_32581359_1	AITD (Saevarsdottir, EUR)	IMD	SM_B_UT	B_SM_UT	B	Sorted cell	ENSG00000221983	UBA52	3917	2.15333041148443e-11	1.88101365563584e-11	0.500081079274475	0.436789488828258	0.0631294318569233	19:18287220	rs12973608	chr19.2		19	18287220	19:18591687	1.25463e-12	19:18287220	5.09999999999996e-17	4841	25349	0.931697672925272	0.971316341662754	17572233	19569841	ENSG00000221983.7	UBA52	protein_coding	18571857	1	-284637	19830	-284637	14	1	14	17572233	19569841	1997608	205540
AITD_Saevarsdottir_32581359_1	AITD (Saevarsdottir, EUR)	IMD	SM_B_UT	B_SM_UT	B	Sorted cell	ENSG00000248099	INSL3	4355	2.56615958152128e-13	4.45466701889706e-11	0.00572512400427615	0.993839697289719	0.000435178661200315	19:18287220	rs12973608	chr19.2		19	18287220	19:17820541	1.42165e-09	19:18287220	5.09999999999996e-17	5396	26387	0.999339931750696	0.971316341662885	16824528	18820829	ENSG00000248099.3	INSL3	protein_coding	17821519	-1	-465701	978	-465701	24	0	24	16822697	18821566	1998869	205541
AITD_Saevarsdottir_32581359_1	AITD (Saevarsdottir, EUR)	IMD	SM_B_UT	B_SM_UT	B	Sorted cell	ENSG00000254858	MPV17L2	4114	2.61891073539809e-15	4.40878263893404e-11	5.93982857995913e-05	0.999935303662783	5.29800732933229e-06	19:18287220	rs12973608	chr19.2		19	18287220	19:18073248	9.90527e-18	19:18287220	5.09999999999996e-17	5088	25956	0.999341630259946	0.971316341661869	17193427	19192993	ENSG00000254858.9	MPV17L2	protein_coding	18193218	1	94002	-119970	94002	9	6	9	17193427	19192993	1999566	205542
AITD_Saevarsdottir_32581359_1	AITD (Saevarsdottir, EUR)	IMD	SM_B_UT	B_SM_UT	B	Sorted cell	ENSG00000282851	BISPR	4340	6.75787697558736e-12	3.65089509842722e-11	0.152613735340442	0.82446729606595	0.0229189685503404	19:18287220	rs12973608	chr19.2		19	18287220	19:17402940	7.52851e-09	19:18287220	5.09999999999996e-17	5441	26068	0.905049244412223	0.971316341663842	16405932	18405400	ENSG00000282851.1	BISPR	lncRNA	17406104	1	881116	-3164	881116	43	1	43	16405932	18405400	1999468	205544
AITD_Saevarsdottir_32581359_1	AITD (Saevarsdottir, EUR)	IMD	SM_B_UT	B_SM_UT	B	Sorted cell	ENSG00000175489	LRRC25	4047	6.79937822504478e-35	4.32532666618664e-11	1.57199184003704e-24	0.999999999955165	1.5814549116775e-12	19:18400115	rs3859570	chr19.2		19	18400115	19:18400115	6.74809e-47	19:18287220	5.09999999999996e-17	4983	25463	1	0.971316341662519	17397869	19397329	ENSG00000175489.9	LRRC25	protein_coding	18397622	-1	-2493	-2493	110402	0	0	3	17397869	19397329	1999460	205536
AITD_Saevarsdottir_32581359_1	AITD (Saevarsdottir, EUR)	IMD	SM_B_UT	B_SM_UT	B	Sorted cell	ENSG00000268030	AC005253.2	3928	1.59618057831798e-24	4.30715159733577e-11	3.70588436969871e-14	0.999999999956756	1.33934866783696e-13	19:18554828	rs11086115	chr19.2		19	18554828	19:18556662	2.72093e-23	19:18287220	5.09999999999996e-17	4853	25356	0.999999999947205	0.971316341662506	17561773	19561508	ENSG00000268030.1	AC005253.1	lncRNA	18561560	-1	6732	4898	274340	1	1	12	17561773	19561508	1999735	205543
AITD_Saevarsdottir_32581359_1	AITD (Saevarsdottir, EUR)	IMD	SM_B_UT	B_SM_UT	B	Sorted cell	ENSG00000006015	REX1BD	3915	5.09587893581544e-27	4.30664201596623e-11	1.18326039561755e-16	0.999999999956813	1.18851516374112e-13	19:18588635	rs10407212	chr19.2		19	18588635	19:18588635	3.59898e-50	19:18287220	5.09999999999996e-17	4841	25353	0.999999100944636	0.971316341662644	17589026	19588309	ENSG00000006015.17	C19orf60	protein_coding	18588798	1	-163	-163	-301578	0	0	15	17589026	19588309	1999283	205508
AITD_Saevarsdottir_32581359_1	AITD (Saevarsdottir, EUR)	IMD	SM_B_UT	B_SM_UT	B	Sorted cell	ENSG00000104894	CD37	3955	1.88952312713548e-22	1.3124396220351e-05	1.43968134751617e-17	0.999985030093297	1.84551048580902e-06	19:49297912	rs12982246	chr19.3		19	49297912	19:49358133	1.04003e-44	19:49693735	7.30000000000011e-12	5063	28646	0.999999999904309	0.979705281137682	48335501	50333592	ENSG00000104894.11	CD37	protein_coding	49335406	1	-37494	22727	358329	1	2	29	48335501	50333944	1998443	205515
AITD_Saevarsdottir_32581359_1	AITD (Saevarsdottir, EUR)	IMD	SM_B_UT	B_SM_UT	B	Sorted cell	ENSG00000197813	CTC-301O7.4	3949	3.5329575107692e-14	1.31212130247134e-05	2.69251861775147e-09	0.999986845244299	3.08501237953629e-08	19:49336666	rs354025	chr19.3		19	49336666	19:49336666	2.44782e-18	19:49693735	7.30000000000011e-12	5055	28639	0.947344986204208	0.979705279700568	48340687	50338780	ENSG00000197813.5	AC011450.1	lncRNA	49340303	-1	3637	3637	-353432	0	0	28	48340310	50338780	1998470	205537
AITD_Saevarsdottir_32581359_1	AITD (Saevarsdottir, EUR)	IMD	SM_B_UT	B_SM_UT	B	Sorted cell	ENSG00000063127	SLC6A16	3970	5.94187132987849e-11	1.31115062673691e-05	4.53170992396707e-06	0.999980303948599	2.05277578918355e-06	19:49659652	rs7251	chr19.3		19	49659652	19:49346181	3.18609e-15	19:49693735	7.30000000000011e-12	5077	28618	0.984871023458914	0.979705302379675	48325971	50324528	ENSG00000063127.15	SLC6A16	protein_coding	49325191	-1	-334461	-20990	-368544	25	2	30	48325971	50324528	1998557	205510
AITD_Saevarsdottir_32581359_1	AITD (Saevarsdottir, EUR)	IMD	SM_B_UT	B_SM_UT	B	Sorted cell	ENSG00000104805	NUCB1	4395	2.53316935374457e-12	1.33182074761573e-05	1.90200885711672e-07	0.999986382324567	1.09264538443781e-07	19:49693735	rs12980063	chr19.3		19	49693735	19:48900308	5.9847e-42	19:49693735	7.30000000000011e-12	5499	29069	0.96461750502514	0.97970527715943	47901208	49898404	ENSG00000104805.15	NUCB1	protein_coding	48900312	1	793423	-4	793423	56	0	56	47900712	49899991	1999279	205514
AITD_Saevarsdottir_32581359_1	AITD (Saevarsdottir, EUR)	IMD	SM_B_UT	B_SM_UT	B	Sorted cell	ENSG00000161671	EMC10	4393	1.26502475855379e-07	1.25882942240196e-05	0.00993864241607456	0.988996129976704	0.0010525128105221	19:49693735	rs12980063	chr19.3		19	49693735	19:50481781	3.86729e-10	19:49693735	7.30000000000011e-12	5529	27776	0.998594038755511	0.979770420113205	49476636	51476253	ENSG00000161671.16	EMC10	protein_coding	50476507	1	-782772	5274	-782772	36	1	36	49476636	51476253	1999617	205533
AITD_Saevarsdottir_32581359_1	AITD (Saevarsdottir, EUR)	IMD	SM_B_UT	B_SM_UT	B	Sorted cell	ENSG00000039650	PNKP	4141	1.82615223537568e-10	1.33212181726757e-05	1.3708205502808e-05	0.999971374351142	1.59604256693845e-06	19:49694149	rs12981033	chr19.3		19	49694149	19:49865104	8.35752e-17	19:49693735	7.30000000000011e-12	5301	29076	0.999522901249804	0.979707059633449	48878914	50877870	ENSG00000039650.11	PNKP	protein_coding	49867576	-1	173427	2472	173841	10	0	10	48878914	50877870	1998956	205509
AITD_Saevarsdottir_32581359_1	AITD (Saevarsdottir, EUR)	IMD	SM_B_UT	B_SM_UT	B	Sorted cell	ENSG00000105053	VRK3	4246	4.2881844706157e-06	8.24028354259495e-06	0.323097191877677	0.62083301960199	0.0560572600523201	19:49694149	rs12981033	chr19.3		19	49694149	19:50164736	5.0667e-07	19:49693735	7.30000000000011e-12	5427	28968	0.944625076205299	0.979707132555797	49026479	51025863	ENSG00000105053.10	VRK3	protein_coding	50025372	-1	331223	-139364	331637	19	6	19	49026147	51025863	1999716	205516
AITD_Saevarsdottir_32581359_1	AITD (Saevarsdottir, EUR)	IMD	SM_B_UT	B_SM_UT	B	Sorted cell	ENSG00000213024	NUP62	4186	1.14429825895254e-23	1.3321879727176e-05	8.58950087785981e-19	0.999986644333511	3.37867599436991e-08	19:49918426	rs1152237	chr19.3		19	49918426	19:49918426	1.23565e-36	19:49693735	7.30000000000011e-12	5347	29077	0.999379102847184	0.979707072983628	48929990	50929747	ENSG00000213024.11	NUP62	protein_coding	49929504	-1	11078	11078	235769	1	1	15	48929990	50929747	1999757	205539
AITD_Saevarsdottir_32581359_1	AITD (Saevarsdottir, EUR)	IMD	SM_B_UT	B_SM_UT	B	Sorted cell	ENSG00000155307	SAMSN1	5050	3.18394132239469e-14	3.41179369010754e-05	9.33183868323935e-10	0.999965297673449	5.83456435390457e-07	21:14526114	rs13050841	chr21.1		21	14526114	21:14526114	6.4362e-22	21:15426267	5.70000000000001e-11	6130	25898	0.99999981365318	0.99997549243106	13583553	15583352	ENSG00000155307.17	SAMSN1	protein_coding	14546315	-1	20201	20201	-879952	0	0	8	13583553	15583352	1999799	205545
AITD_Saevarsdottir_32581359_1	AITD (Saevarsdottir, EUR)	IMD	SM_B_UT	B_SM_UT	B	Sorted cell	ENSG00000133466	C1QTNF6	3957	3.50336585584152e-35	1.26700298568336e-24	2.76508057474849e-11	0.99999985375204	1.46220306882935e-07	22:37185445	rs229527	chr22.1		22	37185445	22:37186126	1.80653e-19	22:37195250	3.90000000000022e-31	4936	26963	0.999999999996724	0.999999999999997	36199903	38199253	ENSG00000133466.13	C1QTNF6	protein_coding	37188247	-1	2802	2121	-7003	0	0	0	36199903	38199253	1999350	205561
AITD_Saevarsdottir_32581359_1	AITD (Saevarsdottir, EUR)	IMD	SM_B_UT	B_SM_UT	B	Sorted cell	ENSG00000100055	CYTH4	3852	3.45750931050222e-26	1.21773564329393e-24	0.0275318890603501	0.969671728178875	0.00279638276077698	22:37195250	rs229540	chr22.1		22	37195250	22:37283722	5.10832e-12	22:37195250	3.90000000000022e-31	4823	26725	0.997353227590016	0.999999999999997	36282072	38281961	ENSG00000100055.20	CYTH4	protein_coding	37282508	1	-87258	1214	-87258	3	0	3	36282072	38281961	1999889	205547
AITD_Saevarsdottir_32581359_1	AITD (Saevarsdottir, EUR)	IMD	SM_B_UT	B_SM_UT	B	Sorted cell	ENSG00000100097	LGALS1	3594	9.08444942091621e-29	1.22945305652503e-24	7.38841520772166e-05	0.999918562664886	7.55318304417321e-06	22:37195250	rs229540	chr22.1		22	37195250	22:37675413	1.651e-23	22:37195250	3.90000000000022e-31	4550	26166	0.999989438324832	0.999999999999997	36675773	38674917	ENSG00000100097.11	LGALS1	protein_coding	37675636	1	-480386	-223	-480386	17	0	17	36675773	38674917	1999144	205548
AITD_Saevarsdottir_32581359_1	AITD (Saevarsdottir, EUR)	IMD	SM_B_UT	B_SM_UT	B	Sorted cell	ENSG00000100106	TRIOBP	3606	1.23175709470449e-30	1.22969279447136e-24	1.0016776103744e-06	0.999998899997118	9.8325275290915e-08	22:37195250	rs229540	chr22.1		22	37195250	22:37812253	2.64834e-15	22:37195250	3.90000000000022e-31	4557	26169	0.945583136783027	0.999999999999997	36697181	38696519	ENSG00000100106.19	TRIOBP	protein_coding	37697048	1	-501798	115205	-501798	20	2	20	36697181	38696628	1999447	205549
AITD_Saevarsdottir_32581359_1	AITD (Saevarsdottir, EUR)	IMD	SM_B_UT	B_SM_UT	B	Sorted cell	ENSG00000100342	APOL1	3829	4.1550487450963e-25	7.45562281887909e-25	0.333483790686725	0.598336105320831	0.0681801039924465	22:37195250	rs229540	chr22.1		22	37195250	22:36249043	1.12158e-07	22:37195250	3.90000000000022e-31	4714	26515	0.918898549462684	0.999999999999997	35254203	37252642	ENSG00000100342.20	APOL1	protein_coding	36253133	1	942117	-4090	942117	28	0	28	35253607	37252642	1999035	205552
AITD_Saevarsdottir_32581359_1	AITD (Saevarsdottir, EUR)	IMD	SM_B_UT	B_SM_UT	B	Sorted cell	ENSG00000100345	MYH9	3837	8.01250966963109e-25	3.47370648037399e-25	0.643204499200251	0.278793066137989	0.078002434661763	22:37195250	rs229540	chr22.1		22	37195250	22:36398665	3.90273e-07	22:37195250	3.90000000000022e-31	4713	26510	0.915389667967767	0.999999999999997	35388324	37387311	ENSG00000100345.20	MYH9	protein_coding	36387967	-1	-807283	-10698	-807283	26	1	26	35388324	37387311	1998987	205553
AITD_Saevarsdottir_32581359_1	AITD (Saevarsdottir, EUR)	IMD	SM_B_UT	B_SM_UT	B	Sorted cell	ENSG00000100365	NCF4	3893	4.66989026618859e-33	1.22851942436859e-24	3.80123435852777e-09	0.999999995682586	5.16173303323333e-10	22:37195250	rs229540	chr22.1		22	37195250	22:36882318	6.6178e-22	22:37195250	3.90000000000022e-31	4815	26144	0.908583112547529	0.999999999999997	35943494	37859982	ENSG00000100365.14	NCF4	protein_coding	36861006	1	334244	21312	334244	14	1	14	35942860	37859982	1917122	205554
AITD_Saevarsdottir_32581359_1	AITD (Saevarsdottir, EUR)	IMD	SM_B_UT	B_SM_UT	B	Sorted cell	ENSG00000100368	CSF2RB	3941	1.87489673616819e-28	1.25793374855247e-24	0.000149017842181098	0.999812756866764	3.82252910545859e-05	22:37195250	rs229540	chr22.1		22	37195250	22:36914004	4.6404e-14	22:37195250	3.90000000000022e-31	4888	26775	0.999977497719831	0.999999999999997	35943494	37912284	ENSG00000100368.13	CSF2RB	protein_coding	36913628	1	281622	376	281622	12	0	12	35942860	37913342	1970482	205555
AITD_Saevarsdottir_32581359_1	AITD (Saevarsdottir, EUR)	IMD	SM_B_UT	B_SM_UT	B	Sorted cell	ENSG00000128335	APOL2	3807	3.98672667756062e-29	1.24548622506586e-24	3.20082920437104e-05	0.999965384491632	2.60721632435442e-06	22:37195250	rs229540	chr22.1		22	37195250	22:36213135	1.2866e-18	22:37195250	3.90000000000022e-31	4692	26506	0.999920540133465	0.999999999999997	35240468	37239850	ENSG00000128335.13	APOL2	protein_coding	36239527	-1	-955723	26392	-955723	29	1	29	35240468	37239850	1999382	205559
AITD_Saevarsdottir_32581359_1	AITD (Saevarsdottir, EUR)	IMD	SM_B_UT	B_SM_UT	B	Sorted cell	ENSG00000128340	RAC2	3872	7.65022891837855e-25	3.62371222768216e-25	0.606662403380395	0.287280986867768	0.106056609751839	22:37195250	rs229540	chr22.1		22	37195250	22:37220597	3.46731e-08	22:37195250	3.90000000000022e-31	4842	26836	0.90757806858561	0.999999999999997	36244487	38244306	ENSG00000128340.14	RAC2	protein_coding	37244269	-1	49019	23672	49019	2	0	2	36244487	38244306	1999819	205560
AITD_Saevarsdottir_32581359_1	AITD (Saevarsdottir, EUR)	IMD	SM_B_UT	B_SM_UT	B	Sorted cell	ENSG00000223695	MYH9-DT	3839	4.64881757583563e-28	1.24565937706158e-24	0.000373043283887308	0.999576428478236	5.05282378768516e-05	22:37195250	rs229540	chr22.1		22	37195250	22:36385523	3.32934e-13	22:37195250	3.90000000000022e-31	4715	26520	0.989436694268842	0.999999999999997	35389141	37388470	ENSG00000223695.1	FO393418.1	lncRNA	36388374	1	806876	-2851	806876	25	1	25	35388752	37388470	1999718	205570
AITD_Saevarsdottir_32581359_1	AITD (Saevarsdottir, EUR)	IMD	B_Sch	B_Sch	B	Sorted cell	ENSG00000149527	PLCH2	4842	1.41098777496092e-07	5.08084431325156e-05	0.00276733367481982	0.996492345919741	0.000689370863528552	1:2562891	rs2234167	chr1.1		1	2562891	1:2420707	1.1748e-10	1:2562891	2.09999999999982e-11	5201	30466	0.999890633696427	0.999271284262086	1426175	3425966	ENSG00000149527	ENSG00000149527	protein_coding	2476289	1	86602	-55582	86602	6	0	6	1426175	3425966	1999791	2363
AITD_Saevarsdottir_32581359_1	AITD (Saevarsdottir, EUR)	IMD	B_Sch	B_Sch	B	Sorted cell	ENSG00000157870	PRXL2B	4966	1.24358447856471e-09	5.12207214890612e-05	2.42769408460041e-05	0.999917932215705	6.568878376992e-06	1:2562891	rs2234167	chr1.1		1	2562891	1:2576904	4.80832e-12	1:2562891	2.09999999999982e-11	5322	30608	0.999393046510152	0.999271185426342	1586626	3586196	ENSG00000157870	ENSG00000157870	protein_coding	2586777	1	-23886	-9873	-23886	2	2	2	1586626	3586196	1999570	2364
AITD_Saevarsdottir_32581359_1	AITD (Saevarsdottir, EUR)	IMD	B_Sch	B_Sch	B	Sorted cell	ENSG00000049247	UTS2	4133	2.69785122925194e-11	9.63760506964977e-06	2.79926033453721e-06	0.999987148655222	4.14452394684254e-07	1:8437247	rs301802	chr1.2		1	8437247	1:7910323	1.24505e-13	1:8437247	7.39999999999993e-12	4391	24712	0.999999913066582	0.99995603685257	6853986	8853353	ENSG00000049247	ENSG00000049247	protein_coding	7853065	-1	-584182	-57258	-584182	9	0	9	6853827	8853353	1999526	2365
AITD_Saevarsdottir_32581359_1	AITD (Saevarsdottir, EUR)	IMD	B_Sch	B_Sch	B	Sorted cell	ENSG00000001461	NIPAL3	4155	0.000312655000012677	0.000898740387306852	0.251614338832189	0.723256543469678	0.0239177223108135	1:25025090	rs4320727	chr1.3		1	25025090	1:24364799	3.80728e-08	1:25025090	3.3000000000001e-10	4410	24146	0.991645777259522	0.997726055217237	23416258	25415138	ENSG00000001461	ENSG00000001461	protein_coding	24415802	1	609288	-51003	609288	10	1	10	23416258	25415138	1998880	2368
AITD_Saevarsdottir_32581359_1	AITD (Saevarsdottir, EUR)	IMD	B_Sch	B_Sch	B	Sorted cell	ENSG00000157978	LDLRAP1	3810	0.00081286719266992	0.000327701946580472	0.668538270724704	0.269463977956283	0.0608571821797626	1:25025090	rs4320727	chr1.3		1	25025090	1:25549849	2.12085e-07	1:25025090	3.3000000000001e-10	4133	23080	0.969122423537508	0.997773614550793	24543852	26543119	ENSG00000157978	ENSG00000157978	protein_coding	25543606	1	-518516	6243	-518516	15	0	15	24543852	26543119	1999267	2369
AITD_Saevarsdottir_32581359_1	AITD (Saevarsdottir, EUR)	IMD	B_Sch	B_Sch	B	Sorted cell	ENSG00000163877	SNIP1	4167	5.33616138003155e-10	0.00026382222628148	2.02209548372086e-06	0.9997331298785	1.0252661181479e-06	1:37625816	rs61776210	chr1.4		1	37625816	1:37625816	2.97342e-12	1:37911349	1.50000000000001e-10	4556	23310	0.999867770686915	0.988145794051669	36554962	38554137	ENSG00000163877	ENSG00000163877	protein_coding	37554293	-1	-71523	-71523	-357056	4	4	14	36554962	38554137	1999175	2370
AITD_Saevarsdottir_32581359_1	AITD (Saevarsdottir, EUR)	IMD	B_Sch	B_Sch	B	Sorted cell	ENSG00000204084	INPP5B	4446	1.61967380790134e-85	0.000264893716607217	6.0756000536333e-82	0.993644456565065	0.00609064971832996	1:37887731	rs56023437	chr1.4		1	37887731	1:37887731	8.66453e-35	1:37911349	1.50000000000001e-10	4734	23548	0.999999999999998	0.988148120979088	36947570	38946634	ENSG00000204084	ENSG00000204084	protein_coding	37947053	-1	59322	59322	35704	0	0	0	36947570	38946634	1999064	2371
AITD_Saevarsdottir_32581359_1	AITD (Saevarsdottir, EUR)	IMD	B_Sch	B_Sch	B	Sorted cell	ENSG00000134215	VAV3	4208	8.15888024665153e-48	7.52716394925807e-47	0.0241006894132098	0.221706532503726	0.754192778083066	1:107816883	rs4915076	chr1.6		1	107816883	1:107754587	4.78568e-09	1:107816883	4.59999999999942e-52	4389	23569	0.996597568225756	1	106965461	108964631	ENSG00000134215	ENSG00000134215	protein_coding	107965180	-1	148297	210593	148297	1	1	1	106965461	108964631	1999170	2374
AITD_Saevarsdottir_32581359_1	AITD (Saevarsdottir, EUR)	IMD	B_Sch	B_Sch	B	Sorted cell	ENSG00000230489	VAV3-AS1	4210	8.9288750369828e-56	3.38691056196805e-46	2.63628899285918e-10	0.999999999701174	3.51940804987405e-11	1:107816883	rs4915076	chr1.6		1	107816883	1:108017808	1.78156e-14	1:107816883	4.59999999999942e-52	4391	23580	0.999999999994021	1	106964451	108964143	ENSG00000230489	ENSG00000230489	lncRNA	107964367	1	-147484	53441	-147484	0	1	0	106964451	108964143	1999692	2373
AITD_Saevarsdottir_32581359_1	AITD (Saevarsdottir, EUR)	IMD	B_Sch	B_Sch	B	Sorted cell	ENSG00000134242	PTPN22	3603	4.28285180575495e-159	1.31133704609336e-152	3.26601780119301e-07	0.999999610053313	6.33449209229475e-08	1:113834946	rs2476601	chr1.7		1	113834946	1:113776105	7.14909e-13	1:113834946	2.19999999999451e-160	3730	23210	0.999985533494631	1	112873500	114871260	ENSG00000134242	ENSG00000134242	protein_coding	113871712	-1	36766	95607	36766	0	2	0	112873500	114871260	1997760	2375
AITD_Saevarsdottir_32581359_1	AITD (Saevarsdottir, EUR)	IMD	B_Sch	B_Sch	B	Sorted cell	ENSG00000187862	TTC24	3850	8.76891252336275e-12	2.31490979507772e-05	3.78792524186925e-07	0.999976362094562	1.10006192935298e-07	1:156582056	rs6682716	chr1.8		1	156582056	1:156582056	4.23514e-13	1:156815190	1.00000000000001e-11	4259	24497	0.999999950616709	0.995405584902344	155582693	157579659	ENSG00000187862	ENSG00000187862	protein_coding	156579723	1	2333	2333	235467	0	0	14	155582693	157579659	1996966	2381
AITD_Saevarsdottir_32581359_1	AITD (Saevarsdottir, EUR)	IMD	B_Sch	B_Sch	B	Sorted cell	ENSG00000160785	SLC25A44	2719	3.4118031712606e-10	2.17049155028353e-05	1.57184235294897e-05	0.999961126094164	1.4502256234726e-06	1:156815190	rs926103	chr1.8		1	156815190	1:156195094	7.60663e-12	1:156815190	1.00000000000001e-11	3010	22969	0.999783835719182	0.995405982938251	155194689	157192140	ENSG00000160785	ENSG00000160785	protein_coding	156194104	1	621086	990	621086	29	0	29	155194689	157192140	1997451	2380
AITD_Saevarsdottir_32581359_1	AITD (Saevarsdottir, EUR)	IMD	B_Sch	B_Sch	B	Sorted cell	ENSG00000143297	FCRL5	5627	4.64554273819239e-26	2.59079667951499e-05	1.79304770615963e-21	0.999974019158629	7.28745752923749e-08	1:157555371	rs12034602	chr1.8		1	157555371	1:157555371	1.1462e-21	1:156815190	1.00000000000001e-11	5946	27431	0.999999990863555	0.995406371710965	156552521	158552484	ENSG00000143297	ENSG00000143297	protein_coding	157552515	-1	-2856	-2856	737325	0	0	12	156552521	158552484	1999963	2382
AITD_Saevarsdottir_32581359_1	AITD (Saevarsdottir, EUR)	IMD	B_Sch	B_Sch	B	Sorted cell	ENSG00000160856	FCRL3	5628	6.03533857929495e-13	2.41415606220308e-05	2.29995715751518e-08	0.919933107048614	0.080042728390588	1:157692058	rs11264798	chr1.8		1	157692058	1:157692058	3.58887e-14	1:156815190	1.00000000000001e-11	5940	27783	0.999999998520198	0.995406105486007	156700862	158698799	ENSG00000160856	ENSG00000160856	protein_coding	157700769	-1	8711	8711	885579	0	0	15	156700862	158698799	1997937	2383
AITD_Saevarsdottir_32581359_1	AITD (Saevarsdottir, EUR)	IMD	B_Sch	B_Sch	B	Sorted cell	ENSG00000241666	RP3-455J7.4	4771	7.04697243713568e-05	8.18309656650708e-05	0.442121500227645	0.513365894981305	0.044360304101015	1:167457187	rs1214598	chr1.9		1	167457187	1:167608239	4.41711e-08	1:167457187	2.50000000000006e-10	5034	25248	0.982488475099794	0.991940641724688	166630786	168630548	ENSG00000241666	ENSG00000241666	lncRNA	167655030	-1	197843	46791	197843	6	1	6	166630786	168630548	1999762	2385
AITD_Saevarsdottir_32581359_1	AITD (Saevarsdottir, EUR)	IMD	B_Sch	B_Sch	B	Sorted cell	ENSG00000116852	KIF21B	5395	4.11634099951952e-05	0.000238953624549051	0.144229919443703	0.837240420068135	0.0182495434536189	1:200871339	rs12756886	chr1.10		1	200871339	1:201003326	1.43435e-07	1:200871339	3.0999999999999e-09	5718	25406	0.994244159320598	0.990500669475555	200024323	202023608	ENSG00000116852	ENSG00000116852	protein_coding	201023714	-1	152375	20388	152375	3	0	3	200024323	202023608	1999285	2386
AITD_Saevarsdottir_32581359_1	AITD (Saevarsdottir, EUR)	IMD	B_Sch	B_Sch	B	Sorted cell	ENSG00000162885	B3GALNT2	5060	5.98778804925552e-36	9.33360169776983e-05	6.41469467447417e-32	0.999905216080124	1.44790290509332e-06	1:235465591	rs1305556	chr1.11		1	235465591	1:235504861	1.02002e-23	1:236465834	2.00000000000002e-11	5319	24075	0.999999999999993	0.999906851675617	234505646	236503607	ENSG00000162885	ENSG00000162885	protein_coding	235504452	-1	38861	-409	-961382	0	0	9	234505646	236503607	1997961	2387
AITD_Saevarsdottir_32581359_1	AITD (Saevarsdottir, EUR)	IMD	B_Sch	B_Sch	B	Sorted cell	ENSG00000143669	LYST	5539	3.96323259266255e-07	9.58790488503278e-05	0.00411453352757878	0.995393092604213	0.00039609849609882	1:236465834	rs12117927	chr1.11		1	236465834	1:235943714	1.47782e-09	1:236465834	2.00000000000002e-11	5816	24843	0.999400647295339	0.999905920982266	234883927	236882904	ENSG00000143669	ENSG00000143669	protein_coding	235866906	-1	-598928	-76808	-598928	6	0	6	234883927	236882904	1998977	2388
AITD_Saevarsdottir_32581359_1	AITD (Saevarsdottir, EUR)	IMD	B_Sch	B_Sch	B	Sorted cell	ENSG00000172554	SNTG2	6339	3.88614349491335e-24	1.08424670965204e-14	3.58418749045916e-10	0.999999999586436	5.51313616697417e-11	2:1403856	rs11675342	chr2.1		2	1403856	2:969241	1.32179e-14	2:1403856	1.40000000000006e-21	6773	29122	0.999945194523498	0.999999999999989	11320	1950672	ENSG00000172554	ENSG00000172554	protein_coding	950849	1	453007	18392	453007	2	1	2	11320	1950672	1939352	2486
AITD_Saevarsdottir_32581359_1	AITD (Saevarsdottir, EUR)	IMD	B_Sch	B_Sch	B	Sorted cell	ENSG00000233296	TMEM18-DT	5484	3.14917419036584e-17	9.1536282989571e-15	0.00342708071121907	0.996140894733606	0.000432024555166037	2:1403856	rs11675342	chr2.1		2	1403856	2:677295	2.01037e-11	2:1403856	1.40000000000006e-21	5887	24681	0.999828751450091	0.999999999999989	11320	1676259	ENSG00000233296	ENSG00000233296	lncRNA	680081	1	723775	-2786	723775	5	1	5	11320	1676259	1664939	2487
AITD_Saevarsdottir_32581359_1	AITD (Saevarsdottir, EUR)	IMD	B_Sch	B_Sch	B	Sorted cell	ENSG00000235688	SNTG2-AS1	6341	1.18365875995901e-22	1.08458176612823e-14	1.09135040118371e-08	0.999999987851702	1.23478461702162e-09	2:1403856	rs11675342	chr2.1		2	1403856	2:974269	8.95555e-14	2:1403856	1.40000000000006e-21	6775	29131	0.99924991232663	0.999999999999989	11320	1951245	ENSG00000235688	ENSG00000235688	lncRNA	953621	-1	-450235	-20648	-450235	1	0	1	11320	1951245	1939925	2488
AITD_Saevarsdottir_32581359_1	AITD (Saevarsdottir, EUR)	IMD	B_Sch	B_Sch	B	Sorted cell	ENSG00000134324	LPIN1	5563	7.55457744576781e-19	1.30244550785607e-13	5.8002646666401e-06	0.999993541669917	6.58065287258444e-07	2:12504610	rs1534430	chr2.2		2	12504610	2:11784824	4.17398e-12	2:12504610	3.10000000000008e-20	5896	27400	0.999999746311071	0.999999999999879	10677871	12677503	ENSG00000134324	ENSG00000134324	protein_coding	11746632	1	757978	38192	757978	1	0	1	10677871	12677503	1999632	2489
AITD_Saevarsdottir_32581359_1	AITD (Saevarsdottir, EUR)	IMD	B_Sch	B_Sch	B	Sorted cell	ENSG00000214595	EML6	4915	4.78638524887611e-17	0.000415071152676795	1.15266679978626e-13	0.999582590128359	2.33871884698254e-06	2:54781770	rs35620351	chr2.3		2	54781770	2:54763392	1.03914e-16	2:55642709	3.30000000000007e-09	5229	28083	0.999999999999346	0.999525447624464	53724199	55723493	ENSG00000214595	ENSG00000214595	protein_coding	54723662	1	58108	39730	919047	0	0	13	53724199	55723493	1999294	2490
AITD_Saevarsdottir_32581359_1	AITD (Saevarsdottir, EUR)	IMD	B_Sch	B_Sch	B	Sorted cell	ENSG00000162994	CLHC1	5097	5.29881647777888e-12	0.000419810586824727	1.26166094931645e-08	0.99957910474494	1.07204632726472e-06	2:55232237	rs17046778	chr2.3		2	55232237	2:55232237	3.31595e-15	2:55642709	3.30000000000007e-09	5383	28417	0.997991843089696	0.999477562631195	54232884	56232292	ENSG00000162994	ENSG00000162994	protein_coding	55232293	-1	56	56	-410416	0	0	8	54232884	56232292	1999408	2491
AITD_Saevarsdottir_32581359_1	AITD (Saevarsdottir, EUR)	IMD	B_Sch	B_Sch	B	Sorted cell	ENSG00000115355	CCDC88A	5103	6.1531624772044e-09	0.000418502733069624	1.46963801947002e-05	0.999563279082301	3.51565127192447e-06	2:55410502	rs4672037	chr2.3		2	55410502	2:55412123	7.23103e-13	2:55642709	3.30000000000007e-09	5405	28329	0.998902705518475	0.999479090494926	54419902	56419203	ENSG00000115355	ENSG00000115355	protein_coding	55419856	-1	9354	7733	-222853	0	0	3	54419902	56419203	1999301	2492
AITD_Saevarsdottir_32581359_1	AITD (Saevarsdottir, EUR)	IMD	B_Sch	B_Sch	B	Sorted cell	ENSG00000196151	WDSUB1	5585	8.7172685139122e-18	9.02718423432703e-06	9.65659873317258e-13	0.999990945562658	2.72521412818792e-08	2:159255795	rs12998667	chr2.4		2	159255795	2:159258831	3.39652e-16	2:159656372	1.30000000000004e-10	5888	26231	0.999999447635335	0.999992178669471	158287214	160286545	ENSG00000196151	ENSG00000196151	protein_coding	159286703	-1	30908	27872	-369669	0	0	4	158287214	160286545	1999331	2496
AITD_Saevarsdottir_32581359_1	AITD (Saevarsdottir, EUR)	IMD	B_Sch	B_Sch	B	Sorted cell	ENSG00000054219	LY75	4919	4.9979592695461e-08	8.4608561102146e-06	0.00586543594506669	0.992936493805202	0.001189559414029	2:159668515	rs6722715	chr2.4		2	159668515	2:159881998	4.91717e-09	2:159656372	1.30000000000004e-10	5243	24760	0.999384857388241	0.999991563979336	158904996	160904409	ENSG00000054219	ENSG00000054219	protein_coding	159904756	-1	236241	22758	248384	7	1	7	158904996	160904409	1999413	2497
AITD_Saevarsdottir_32581359_1	AITD (Saevarsdottir, EUR)	IMD	B_Sch	B_Sch	B	Sorted cell	ENSG00000173559	NABP1	3535	3.56430695036305e-33	2.6633374017062e-33	0.548385515061279	0.409725721068791	0.0418887638699239	2:191099907	rs7574865	chr2.6		2	191099907	2:191695140	3.19533e-07	2:191099907	4.49999999999721e-39	3734	20255	0.986299324779368	1	190679236	192677796	ENSG00000173559	ENSG00000173559	protein_coding	191678136	1	-578229	17004	-578229	4	1	4	190679236	192677796	1998560	2502
AITD_Saevarsdottir_32581359_1	AITD (Saevarsdottir, EUR)	IMD	B_Sch	B_Sch	B	Sorted cell	ENSG00000189362	NEMP2	3684	4.83901736186949e-36	6.88600717431437e-33	0.000702179472158095	0.999213712690513	8.41078373328305e-05	2:191099907	rs7574865	chr2.6		2	191099907	2:190490655	2.89656e-10	2:191099907	4.49999999999721e-39	3841	21476	0.999567822178945	1	189536547	191533738	ENSG00000189362	ENSG00000189362	protein_coding	190534722	-1	-565185	44067	-565185	10	0	10	189536547	191533738	1997191	2501
AITD_Saevarsdottir_32581359_1	AITD (Saevarsdottir, EUR)	IMD	B_Sch	B_Sch	B	Sorted cell	ENSG00000198130	HIBCH	3767	8.27940999451086e-35	6.86324230767634e-33	0.0119081728016721	0.987130749504956	0.000961077693372969	2:191101726	rs7568275	chr2.6		2	191101726	2:190282711	8.99033e-08	2:191099907	4.49999999999721e-39	3907	21667	0.987476409235805	1	189346337	191344082	ENSG00000198130	ENSG00000198130	protein_coding	190319826	-1	-781900	37115	-780081	13	0	13	189346165	191344082	1997917	2500
AITD_Saevarsdottir_32581359_1	AITD (Saevarsdottir, EUR)	IMD	B_Sch	B_Sch	B	Sorted cell	ENSG00000287780		5107	1.11671335129491e-06	0.000110675621057019	0.00997709736960365	0.98881280454722	0.00109830574876786	3:39278509	rs11720041	chr3.3		3	39278509	3:39403242	1.28847e-07	3:39278509	9.70000000000089e-11	5361	24853	0.999741163110655	0.994221244325313	38384317	40384283	ENSG00000287780	ENSG00000287780	lncRNA	39384365	-1	105856	-18877	105856	5	0	5	38384317	40384283	1999966	2525
AITD_Saevarsdottir_32581359_1	AITD (Saevarsdottir, EUR)	IMD	B_Sch	B_Sch	B	Sorted cell	ENSG00000136068	FLNB	4570	3.56014774474176e-24	0.0204977197192751	1.70112958631671e-22	0.979433381292884	6.88989878427889e-05	3:58085917	rs4681784	chr3.4		3	58085917	3:58085917	1.43441e-20	3:58197909	8.90000000000063e-09	4749	24152	0.999999999999997	0.983808642647058	57009126	59008259	ENSG00000136068	ENSG00000136068	protein_coding	58008422	1	77495	77495	189487	0	0	2	57009126	59008259	1999133	2528
AITD_Saevarsdottir_32581359_1	AITD (Saevarsdottir, EUR)	IMD	B_Sch	B_Sch	B	Sorted cell	ENSG00000286952		4889	1.01110592321406e-05	0.0216611974703184	0.000456393236994607	0.977743553004349	0.000128745229106996	3:58197909	rs35677470	chr3.4		3	58197909	3:57222890	6.29098e-10	3:58197909	8.90000000000063e-09	5160	24738	0.989266684776578	0.983127137940311	56294564	58293058	ENSG00000286952	ENSG00000286952	lncRNA	57293083	1	904826	-70193	904826	11	2	11	56294564	58293058	1998494	2527
AITD_Saevarsdottir_32581359_1	AITD (Saevarsdottir, EUR)	IMD	B_Sch	B_Sch	B	Sorted cell	ENSG00000168297	PXK	4350	1.61759795341788e-05	0.0193372315552557	0.000806152326036025	0.963683740107367	0.0161567000318075	3:58339503	rs7646093	chr3.4		3	58339503	3:58320305	4.36787e-10	3:58197909	8.90000000000063e-09	4535	23154	0.999907728536141	0.984483497037357	57333088	59332412	ENSG00000168297	ENSG00000168297	protein_coding	58332892	1	6611	-12587	-134983	0	1	5	57333088	59332412	1999324	2529
AITD_Saevarsdottir_32581359_1	AITD (Saevarsdottir, EUR)	IMD	B_Sch	B_Sch	B	Sorted cell	ENSG00000114423	CBLB	5300	1.80101772650041e-15	4.71916867238916e-13	0.00380047617959493	0.995830450182195	0.000369073637735993	3:106229671	rs1921445	chr3.5		3	106229671	3:105769232	1.41619e-09	3:106229671	1.09999999999991e-18	5468	25598	0.919507086781961	0.999999999999543	104869624	106868607	ENSG00000114423	ENSG00000114423	protein_coding	105869012	-1	-360659	99780	-360659	2	0	2	104869624	106868607	1998983	2530
AITD_Saevarsdottir_32581359_1	AITD (Saevarsdottir, EUR)	IMD	B_Sch	B_Sch	B	Sorted cell	ENSG00000198919	DZIP3	4556	1.62858958248858e-06	0.000867975744067672	0.00187013205804461	0.996708158559401	0.00055210504890516	3:108824113	rs111352680	chr3.6		3	108824113	3:108684351	2.60715e-10	3:108824113	3.89999999999978e-10	4732	24275	0.999966166952791	0.992706411917381	107589751	109588719	ENSG00000198919	ENSG00000198919	protein_coding	108589722	1	234391	94629	234391	2	0	2	107589751	109588719	1998968	2531
AITD_Saevarsdottir_32581359_1	AITD (Saevarsdottir, EUR)	IMD	B_Sch	B_Sch	B	Sorted cell	ENSG00000109667	SLC2A9	6462	1.42455690691716e-14	2.99557222610692e-13	0.0449435893584726	0.945072726238666	0.00998368440254859	4:10715315	rs4293777	chr4.1		4	10715315	4:10085171	2.71984e-08	4:10715315	2.30000000000006e-19	6826	36464	0.997768481454557	0.96749684128838	9064322	11054300	ENSG00000109667	ENSG00000109667	protein_coding	10021497	-1	-693818	-63674	-693818	6	0	6	9064322	11054300	1989978	2541
AITD_Saevarsdottir_32581359_1	AITD (Saevarsdottir, EUR)	IMD	B_Sch	B_Sch	B	Sorted cell	ENSG00000287778		6235	4.42587554253357e-25	2.66167607277735e-13	1.66281524179083e-12	0.999999999997861	2.06638525633142e-13	4:10715315	rs4293777	chr4.1		4	10715315	4:11430958	9.64505e-16	4:10715315	2.30000000000006e-19	6509	30620	0.999999999999951	0.967496841288427	10426928	12425965	ENSG00000287778	ENSG00000287778	lncRNA	11426874	1	-711559	4084	-711559	1	1	1	10426928	12425965	1999037	2543
AITD_Saevarsdottir_32581359_1	AITD (Saevarsdottir, EUR)	IMD	B_Sch	B_Sch	B	Sorted cell	ENSG00000178163	ZNF518B	7098	1.78732072315904e-14	3.03173825037112e-13	0.0552120234852176	0.936528114377157	0.00825986213730525	4:10716965	rs7437047	chr4.1		4	10716965	4:10474147	2.4469e-08	4:10715315	2.30000000000006e-19	7458	37241	0.997874304232133	0.967496841288381	9480025	11457053	ENSG00000178163	ENSG00000178163	protein_coding	10457426	-1	-259539	-16721	-257889	2	0	2	9479857	11457053	1977196	2542
AITD_Saevarsdottir_32581359_1	AITD (Saevarsdottir, EUR)	IMD	B_Sch	B_Sch	B	Sorted cell	ENSG00000038210	PI4K2B	5216	1.15050246417582e-09	4.46398613463204e-09	0.199192719910094	0.772850766003508	0.0279565084719089	4:26086506	rs16878091	chr4.2		4	26086506	4:25303145	1.9684e-09	4:26088753	9.80000000000016e-15	5542	23976	0.978279171910789	0.999999995687426	24161600	26159347	ENSG00000038210	ENSG00000038210	protein_coding	25234033	1	852473	69112	854720	10	0	10	24161600	26159347	1997747	2544
AITD_Saevarsdottir_32581359_1	AITD (Saevarsdottir, EUR)	IMD	B_Sch	B_Sch	B	Sorted cell	ENSG00000053900	ANAPC4	4970	1.66989965325518e-14	5.76641270959914e-09	2.89589801863898e-06	0.999996802424771	2.95910779732268e-07	4:26088753	rs7441808	chr4.2		4	26088753	4:25396073	3.2131e-12	4:26088753	9.80000000000016e-15	5283	23937	0.999997163781293	0.99999999564822	24378043	26376785	ENSG00000053900	ENSG00000053900	protein_coding	25377263	1	711490	18810	711490	8	0	8	24378043	26376785	1998742	2545
AITD_Saevarsdottir_32581359_1	AITD (Saevarsdottir, EUR)	IMD	B_Sch	B_Sch	B	Sorted cell	ENSG00000091490	SEL1L3	4784	1.18959833242438e-11	5.69101109198528e-09	0.00208553624092943	0.997715578281991	0.000198879774171105	4:26088753	rs7441808	chr4.2		4	26088753	4:25889312	1.17501e-09	4:26088753	9.80000000000016e-15	5045	23678	0.999942450565999	0.999999995446972	24863873	26862219	ENSG00000091490	ENSG00000091490	protein_coding	25862988	-1	-225765	-26324	-225765	3	1	3	24863873	26862219	1998346	2546
AITD_Saevarsdottir_32581359_1	AITD (Saevarsdottir, EUR)	IMD	B_Sch	B_Sch	B	Sorted cell	ENSG00000109689	STIM2	4332	1.72913648204306e-16	5.6806739874436e-09	3.04389306147653e-08	0.999999960350586	3.5298093487209e-09	4:26088753	rs7441808	chr4.2		4	26088753	4:26884674	1.50865e-14	4:26088753	9.80000000000016e-15	4536	23581	0.999998574842474	0.999999995471545	25859737	27857178	ENSG00000109689	ENSG00000109689	protein_coding	26860841	1	-772088	23833	-772088	3	0	3	25859737	27857178	1997441	2547
AITD_Saevarsdottir_32581359_1	AITD (Saevarsdottir, EUR)	IMD	B_Sch	B_Sch	B	Sorted cell	ENSG00000240005	STIM2-AS1	4339	8.22377745864631e-10	4.78515495891945e-09	0.14458369745651	0.84127464490018	0.0141416520357766	4:26088753	rs7441808	chr4.2		4	26088753	4:26882142	1.20398e-07	4:26088753	9.80000000000016e-15	4543	23611	0.99685719625841	0.99999999546882	25861086	27860584	ENSG00000240005	ENSG00000240005	lncRNA	26860692	-1	771939	-21450	771939	2	1	2	25861086	27860584	1999498	2548
AITD_Saevarsdottir_32581359_1	AITD (Saevarsdottir, EUR)	IMD	B_Sch	B_Sch	B	Sorted cell	ENSG00000163682	RPL9	5789	3.04765357036854e-18	0.000647516198943958	4.70362756901715e-15	0.999350802286805	1.68151424624233e-06	4:39458104	rs2687958	chr4.3		4	39458104	4:39455810	2.08646e-17	4:40290296	3.70000000000003e-10	6093	25010	0.999999999999971	0.993327244069252	38458991	40456821	ENSG00000163682	ENSG00000163682	protein_coding	39458922	-1	818	3112	-831374	0	0	21	38458991	40456821	1997830	2549
AITD_Saevarsdottir_32581359_1	AITD (Saevarsdottir, EUR)	IMD	B_Sch	B_Sch	B	Sorted cell	ENSG00000109814	UGDH	5698	1.21531358675686e-06	0.000644266799469826	0.00188092949615467	0.997125433654783	0.000348154736004443	4:40290296	rs9683415	chr4.3		4	40290296	4:39561068	3.76618e-10	4:40290296	3.70000000000003e-10	6000	24940	0.999519176059333	0.99332636039852	38528549	40528151	ENSG00000109814	ENSG00000109814	protein_coding	39527439	-1	-762857	-33629	-762857	18	2	18	38528549	40528151	1999602	2550
AITD_Saevarsdottir_32581359_1	AITD (Saevarsdottir, EUR)	IMD	B_Sch	B_Sch	B	Sorted cell	ENSG00000179299	NSUN7	5535	6.03267055989507e-06	0.000654113758791672	0.00912185876940134	0.98906907532322	0.00114891947802687	4:40290296	rs9683415	chr4.3		4	40290296	4:40829510	5.17979e-09	4:40290296	3.70000000000003e-10	5867	25507	0.999142682960958	0.993324229057344	39750291	41749306	ENSG00000179299	ENSG00000179299	protein_coding	40749955	1	-459659	79555	-459659	5	3	5	39750291	41749306	1999015	2551
AITD_Saevarsdottir_32581359_1	AITD (Saevarsdottir, EUR)	IMD	B_Sch	B_Sch	B	Sorted cell	ENSG00000164323	CFAP97	6731	4.49262044733578e-14	5.09463540858868e-06	8.81829041219524e-09	0.999994882794316	1.37519396803484e-08	4:185156827	rs13145526	chr4.5		4	185156827	4:185156827	8.67255e-14	4:186086720	1.20000000000003e-12	7085	26917	0.999999997745659	0.999995444701608	184209880	186209044	ENSG00000164323	ENSG00000164323	protein_coding	185204000	-1	47173	47173	-882720	0	0	12	184209880	186209044	1999164	2555
AITD_Saevarsdottir_32581359_1	AITD (Saevarsdottir, EUR)	IMD	B_Sch	B_Sch	B	Sorted cell	ENSG00000109762	SNX25	6755	4.04200752274829e-21	5.10353107842338e-06	7.91998082035175e-16	0.999994879504605	1.69643145787189e-08	4:185213050	rs2310159	chr4.5		4	185213050	4:185214060	1.32992e-17	4:186086720	1.20000000000003e-12	7111	26964	0.99999999999862	0.999995442432821	184204458	186204014	ENSG00000109762	ENSG00000109762	protein_coding	185209598	1	3452	4462	877122	0	0	11	184204458	186204014	1999556	2554
AITD_Saevarsdottir_32581359_1	AITD (Saevarsdottir, EUR)	IMD	B_Sch	B_Sch	B	Sorted cell	ENSG00000164344	KLKB1	6509	5.38839787244951e-08	5.13163006491331e-06	0.0103738443617764	0.987949799768272	0.00167117035590762	4:186086720	rs13137589	chr4.5		4	186086720	4:186198131	1.1797e-09	4:186086720	1.20000000000003e-12	6842	27443	0.999512895871669	0.999995523059522	185210494	187208141	ENSG00000164344	ENSG00000164344	protein_coding	186227507	1	-140787	-29376	-140787	3	0	3	185210494	187208141	1997647	2557
AITD_Saevarsdottir_32581359_1	AITD (Saevarsdottir, EUR)	IMD	B_Sch	B_Sch	B	Sorted cell	ENSG00000145476	CYP4V2	6540	5.38907568399872e-24	5.2047787603212e-06	1.03540217063686e-18	0.999993233719527	1.56150171292307e-06	4:186202630	rs6552962	chr4.5		4	186202630	4:186202630	4.18825e-19	4:186086720	1.20000000000003e-12	6880	27499	0.999999999999818	0.999995522699939	185191743	187191467	ENSG00000145476	ENSG00000145476	protein_coding	186191567	1	11063	11063	-104847	0	0	2	185191743	187191467	1999724	2556
AITD_Saevarsdottir_32581359_1	AITD (Saevarsdottir, EUR)	IMD	B_Sch	B_Sch	B	Sorted cell	ENSG00000145604	SKP2	4497	8.22770148742395e-08	3.50775364146195e-05	0.00233949704855794	0.997408312224124	0.000217030913889748	5:35837132	rs12697352	chr5.1		5	35837132	5:36163309	1.51837e-10	5:35837132	3.89999999999999e-11	4834	24848	0.999918738288083	0.999966224673444	35152139	37149791	ENSG00000145604	ENSG00000145604	protein_coding	36152111	1	-314979	11198	-314979	6	0	6	35152139	37149791	1997652	2562
AITD_Saevarsdottir_32581359_1	AITD (Saevarsdottir, EUR)	IMD	B_Sch	B_Sch	B	Sorted cell	ENSG00000250155	SLC1A3-AS1	4080	1.54126525474208e-27	3.40140562813114e-05	4.53110521342242e-23	0.999965886851672	9.90920438695835e-08	5:36702762	rs1025288	chr5.1		5	36702762	5:36702762	1.99859e-20	5:35837132	3.89999999999999e-11	4414	24033	1	0.999966221219371	35725315	37721763	ENSG00000250155	ENSG00000250155	lncRNA	36725218	-1	22456	22456	888086	0	0	12	35725315	37721763	1996448	2563
AITD_Saevarsdottir_32581359_1	AITD (Saevarsdottir, EUR)	IMD	B_Sch	B_Sch	B	Sorted cell	ENSG00000145703	IQGAP2	5106	3.36678514537138e-16	2.0066265464954e-06	1.67783007190205e-10	0.99999798543539	7.77028254668396e-09	5:76586688	rs62362016	chr5.2		5	76586688	5:76586192	2.57543e-16	5:77247778	2.90000000000004e-12	5375	24041	0.997163278521152	0.999998511415933	75404270	77400509	ENSG00000145703	ENSG00000145703	protein_coding	76403285	1	183403	182907	844493	0	0	14	75404270	77400509	1996239	2565
AITD_Saevarsdottir_32581359_1	AITD (Saevarsdottir, EUR)	IMD	B_Sch	B_Sch	B	Sorted cell	ENSG00000112874	NUDT12	4243	1.02166640322645e-06	2.35640383394486e-05	0.0413731673662831	0.954240330939403	0.0043619159895707	5:103286752	rs1991797	chr5.3		5	103286752	5:103563715	8.30124e-10	5:103286752	4.60000000000006e-11	4442	24652	0.975177081580112	0.958689266166595	102562971	104562609	ENSG00000112874	ENSG00000112874	protein_coding	103562789	-1	276037	-926	276037	1	0	1	102562971	104562609	1999638	2566
AITD_Saevarsdottir_32581359_1	AITD (Saevarsdottir, EUR)	IMD	B_Sch	B_Sch	B	Sorted cell	ENSG00000272463	AL357054.4	5072	5.02989278408133e-09	1.63926313125392e-08	0.229399759095897	0.747601221589845	0.0229989978917347	6:408079	rs1050976	chr6.1		6	408079	6:702398	1.75775e-07	6:408079	2.50000000000004e-14	5402	20715	0.990566641096256	0.999988758857283	134977	1711370	ENSG00000272463	ENSG00000272463	lncRNA	711811	-1	303732	9413	303732	6	0	6	134977	1711370	1576393	2569
AITD_Saevarsdottir_32581359_1	AITD (Saevarsdottir, EUR)	IMD	B_Sch	B_Sch	B	Sorted cell	ENSG00000065060	BLTP3A	4556	1.12084114165714e-08	4.34201949474249e-07	0.0147673117313502	0.571768255939595	0.413463986918696	6:34690303	rs2744944	chr6.2		6	34690303	6:34797145	1.62721e-07	6:35568418	6.00000000000014e-13	4703	27407	0.997220714643942	0.999120545889623	33792129	35792068	ENSG00000065060	ENSG00000065060	protein_coding	34792083	1	-101780	5062	776335	3	0	15	33792129	35792068	1999939	2572
AITD_Saevarsdottir_32581359_1	AITD (Saevarsdottir, EUR)	IMD	B_Sch	B_Sch	B	Sorted cell	ENSG00000124562	SNRPC	4558	2.5397110932439e-08	2.97501237124855e-07	0.033383228832822	0.39063113322942	0.575985315039408	6:34825347	rs9469899	chr6.2		6	34825347	6:34840760	2.02204e-07	6:35568418	6.00000000000014e-13	4705	27471	0.989463399853524	0.997629995585902	33757623	35757361	ENSG00000124562	ENSG00000124562	protein_coding	34757505	1	67842	83255	810913	1	1	16	33757623	35757361	1999738	2571
AITD_Saevarsdottir_32581359_1	AITD (Saevarsdottir, EUR)	IMD	B_Sch	B_Sch	B	Sorted cell	ENSG00000246982	BRPF3-AS1	4303	3.11268833000016e-10	1.17760434441588e-06	0.000264244965998056	0.999701798430915	3.27786874722423e-05	6:35568418	rs6457834	chr6.2		6	35568418	6:36183400	5.87615e-12	6:35568418	6.00000000000014e-13	4510	26148	0.999994416767892	0.999965622372516	35198380	37197138	ENSG00000246982	ENSG00000246982	lncRNA	36197226	-1	628808	13826	628808	16	1	16	35197519	37197138	1999619	2573
AITD_Saevarsdottir_32581359_1	AITD (Saevarsdottir, EUR)	IMD	B_Sch	B_Sch	B	Sorted cell	ENSG00000056972	TRAF3IP2	4183	1.12484548210319e-09	0.000694047304736523	1.61956775655142e-06	0.999298702339934	5.62966272547795e-06	6:111568251	rs11153298	chr6.4		6	111568251	6:111568251	1.28427e-12	6:111777693	7.89999999999995e-10	4394	22320	0.999999785273705	0.999430433747676	110607179	112605802	ENSG00000056972	ENSG00000056972	protein_coding	111605878	-1	37627	37627	-171815	1	1	0	110607179	112605802	1998623	2578
AITD_Saevarsdottir_32581359_1	AITD (Saevarsdottir, EUR)	IMD	B_Sch	B_Sch	B	Sorted cell	ENSG00000173214	MFSD4B	4671	5.25848326360542e-05	0.000656777152467691	0.0736182878759185	0.919476647724525	0.00619570241445321	6:111777693	rs7758816	chr6.4		6	111777693	6:111381586	2.73818e-08	6:111777693	7.89999999999995e-10	4892	22955	0.997350507940312	0.999424234497347	110259328	112257666	ENSG00000173214	ENSG00000173214	protein_coding	111259339	1	518354	122247	518354	10	4	10	110259328	112257666	1998338	2576
AITD_Saevarsdottir_32581359_1	AITD (Saevarsdottir, EUR)	IMD	B_Sch	B_Sch	B	Sorted cell	ENSG00000255389	C6orf3	4192	0.000349792978266226	0.000314503138224283	0.502690854837894	0.451935501040829	0.0447093480047862	6:111777693	rs7758816	chr6.4		6	111777693	6:111608659	2.17347e-08	6:111777693	7.89999999999995e-10	4402	22362	0.966533307332137	0.999430382214335	110599985	112599680	ENSG00000255389	ENSG00000255389	lncRNA	111599875	1	177818	8784	177818	1	1	1	110599985	112599680	1999695	2577
AITD_Saevarsdottir_32581359_1	AITD (Saevarsdottir, EUR)	IMD	B_Sch	B_Sch	B	Sorted cell	ENSG00000135541	AHI1	3287	3.53989369874852e-39	4.15378841194024e-06	7.22306860002308e-34	0.847433500905528	0.152562345306054	6:135497759	rs13197384	chr6.5		6	135497759	6:135497759	5.27323e-25	6:135794369	9.50000000000009e-12	3481	22253	1	0.984039811529491	134498755	136497724	ENSG00000135541	ENSG00000135541	protein_coding	135497740	-1	-19	-19	-296629	0	0	2	134498755	136497724	1998969	2580
AITD_Saevarsdottir_32581359_1	AITD (Saevarsdottir, EUR)	IMD	B_Sch	B_Sch	B	Sorted cell	ENSG00000118514	ALDH8A1	4045	8.22719087509786e-09	5.04998307026002e-06	0.00162612888884052	0.998144065659413	0.00022474724148551	6:135795339	rs6925090	chr6.5		6	135795339	6:134953094	6.4306e-09	6:135794369	9.50000000000009e-12	4212	22973	0.980299285389063	0.984039807527383	133950649	135949940	ENSG00000118514	ENSG00000118514	protein_coding	134950101	-1	-845238	-2993	-844268	8	0	8	133950649	135950077	1999428	2579
AITD_Saevarsdottir_32581359_1	AITD (Saevarsdottir, EUR)	IMD	B_Sch	B_Sch	B	Sorted cell	ENSG00000026297	RNASET2	6848	1.05909176440657e-34	1.9998659971939e-31	0.000492446893037736	0.929829087877957	0.0696784652289987	6:166956865	rs2757039	chr6.8		6	166956865	6:166980360	4.95709e-09	6:166957044	1.70000000000017e-37	7241	27603	0.999939236072551	0.999999993415058	165958004	167957101	ENSG00000026297	ENSG00000026297	protein_coding	166956550	-1	-315	-23810	-494	0	0	0	165958004	167957101	1999097	2583
AITD_Saevarsdottir_32581359_1	AITD (Saevarsdottir, EUR)	IMD	B_Sch	B_Sch	B	Sorted cell	ENSG00000198818	SFT2D1	6900	2.50696108859577e-36	2.16762911807454e-31	1.1565304626087e-05	0.999987241902289	1.19279309206685e-06	6:166957044	rs2757041	chr6.7		6	166957044	6:166342487	6.87292e-12	6:166957044	1.70000000000017e-37	7235	27821	0.999999602394925	0.999999993415058	165342739	167341233	ENSG00000198818	ENSG00000198818	protein_coding	166342545	-1	-614499	58	-614499	9	0	9	165342739	167341233	1998494	2581
AITD_Saevarsdottir_32581359_1	AITD (Saevarsdottir, EUR)	IMD	B_Sch	B_Sch	B	Sorted cell	ENSG00000198818	SFT2D1	6900	2.50696108859577e-36	2.16762911807454e-31	1.1565304626087e-05	0.999987241902289	1.19279309206685e-06	6:166957044	rs2757041	chr6.8		6	166957044	6:166342487	6.87292e-12	6:166957044	1.70000000000017e-37	7235	27821	0.999999602394925	0.999999993415058	165342739	167341233	ENSG00000198818	ENSG00000198818	protein_coding	166342545	-1	-614499	58	-614499	9	0	9	165342739	167341233	1998494	2581
AITD_Saevarsdottir_32581359_1	AITD (Saevarsdottir, EUR)	IMD	B_Sch	B_Sch	B	Sorted cell	ENSG00000286760		6901	1.19331327862959e-32	2.03274549620726e-31	0.055023153224169	0.937284528514563	0.00769231826126956	6:166957044	rs2757041	chr6.7		6	166957044	6:166343503	3.71683e-08	6:166957044	1.70000000000017e-37	7236	27835	0.991799354769344	0.999999993415058	165342739	167342608	ENSG00000286760	ENSG00000286760	lncRNA	166342623	1	614421	880	614421	8	0	8	165342739	167342608	1999869	2582
AITD_Saevarsdottir_32581359_1	AITD (Saevarsdottir, EUR)	IMD	B_Sch	B_Sch	B	Sorted cell	ENSG00000286760		6901	1.19331327862959e-32	2.03274549620726e-31	0.055023153224169	0.937284528514563	0.00769231826126956	6:166957044	rs2757041	chr6.8		6	166957044	6:166343503	3.71683e-08	6:166957044	1.70000000000017e-37	7236	27835	0.991799354769344	0.999999993415058	165342739	167342608	ENSG00000286760	ENSG00000286760	lncRNA	166342623	1	614421	880	614421	8	0	8	165342739	167342608	1999869	2582
AITD_Saevarsdottir_32581359_1	AITD (Saevarsdottir, EUR)	IMD	B_Sch	B_Sch	B	Sorted cell	ENSG00000136250	AOAH	4924	1.86003167051644e-10	1.90947828701666e-06	9.73997063472638e-05	0.999889548437484	1.11421918786668e-05	7:37360866	rs16879645	chr7.1		7	37360866	7:36725241	3.94585e-11	7:37360866	1.60000000000001e-11	5184	24088	0.99999726609186	0.981277446668638	35724639	37724184	ENSG00000136250	ENSG00000136250	protein_coding	36724494	-1	-636372	-747	-636372	5	0	5	35724639	37724184	1999545	2588
AITD_Saevarsdottir_32581359_1	AITD (Saevarsdottir, EUR)	IMD	B_Sch	B_Sch	B	Sorted cell	ENSG00000211698	TRGV4	6510	2.94676611238959e-11	2.16401553081899e-06	1.36168637145709e-05	0.999981110344008	3.10874727876958e-06	7:38359212	rs2907763	chr7.1		7	38359212	7:38359212	2.19777e-12	7:37360866	1.60000000000001e-11	6781	26375	0.950278098268653	0.980636155503778	37354775	39353408	ENSG00000211698	ENSG00000211698	TR_V_gene	38354517	-1	-4695	-4695	993651	1	1	29	37354775	39353408	1998633	2590
AITD_Saevarsdottir_32581359_1	AITD (Saevarsdottir, EUR)	IMD	B_Sch	B_Sch	B	Sorted cell	ENSG00000211699	TRGV3	6501	7.15330222812794e-11	2.17095776320071e-06	3.29486490696856e-05	0.999959499985998	5.38033563555845e-06	7:38359212	rs2907763	chr7.1		7	38359212	7:38361995	6.88593e-12	7:37360866	1.60000000000001e-11	6773	26366	0.967311507516079	0.980568328966244	37359280	39357403	ENSG00000211699	ENSG00000211699	TR_V_gene	38359162	-1	-50	-2833	998296	0	0	30	37359280	39358233	1998953	2591
AITD_Saevarsdottir_32581359_1	AITD (Saevarsdottir, EUR)	IMD	B_Sch	B_Sch	B	Sorted cell	ENSG00000281103	TRG-AS1	6549	1.12005899634714e-15	2.08916660502522e-06	5.36126054460151e-10	0.999997904315628	5.98164215175372e-09	7:38366315	rs7797502	chr7.1		7	38366315	7:38368308	1.10749e-14	7:37360866	1.60000000000001e-11	6818	26352	0.999968979893012	0.981277669801827	37331226	39330940	ENSG00000281103	ENSG00000281103	lncRNA	38331111	1	35204	37197	-970245	7	8	24	37331226	39330940	1999714	2589
AITD_Saevarsdottir_32581359_1	AITD (Saevarsdottir, EUR)	IMD	B_Sch	B_Sch	B	Sorted cell	ENSG00000146833	TRIM4	2945	1.96094896086063e-11	8.26478313202098e-05	2.37245884490964e-07	0.999916786651406	3.28251779255988e-07	7:99927489	rs2527901	chr7.2		7	99927489	7:99927489	2.18477e-12	7:100715101	4.19999999999952e-10	3115	23358	0.999999488000009	0.999692974331207	98919578	100918383	ENSG00000146833	ENSG00000146833	protein_coding	99919530	-1	-7959	-7959	-795571	1	1	59	98919578	100918383	1998805	2592
AITD_Saevarsdottir_32581359_1	AITD (Saevarsdottir, EUR)	IMD	B_Sch	B_Sch	B	Sorted cell	ENSG00000085514	PILRA	3444	1.67678846044903e-12	9.46367592253087e-05	1.77164656764489e-08	0.99990483919584	5.06326793368641e-07	7:100327588	rs148413388	chr7.2		7	100327588	7:100324770	8.42421e-15	7:100715101	4.19999999999952e-10	3684	26747	0.99450017402305	0.999686650240711	99367992	101367359	ENSG00000085514	ENSG00000085514	protein_coding	100373487	1	-45899	-48717	341614	4	4	25	99367992	101367359	1999367	2595
AITD_Saevarsdottir_32581359_1	AITD (Saevarsdottir, EUR)	IMD	B_Sch	B_Sch	B	Sorted cell	ENSG00000121716	PILRB	3358	6.73670230859537e-21	9.41025508951921e-05	7.15821644624283e-17	0.999905289393421	6.08055684455578e-07	7:100333421	rs7788930	chr7.2		7	100333421	7:100333421	6.98569e-20	7:100715101	4.19999999999952e-10	3599	26596	0.99999945043338	0.999686962063483	99352727	101352142	ENSG00000121716	ENSG00000121716	protein_coding	100358117	1	-24696	-24696	356984	3	3	26	99352727	101352142	1999415	2594
AITD_Saevarsdottir_32581359_1	AITD (Saevarsdottir, EUR)	IMD	B_Sch	B_Sch	B	Sorted cell	ENSG00000106400	ZNHIT1	4641	7.11453383738144e-08	0.000104010504554654	0.000683406670485193	0.999102244855407	0.000110266824214924	7:100715101	rs534043	chr7.2		7	100715101	7:101253420	2.24405e-15	7:100715101	4.19999999999952e-10	4964	29420	0.999945455698069	0.999684840853269	100218556	102217927	ENSG00000106400	ENSG00000106400	protein_coding	101218165	1	-503064	35255	-503064	20	2	20	100218556	102217927	1999371	2596
AITD_Saevarsdottir_32581359_1	AITD (Saevarsdottir, EUR)	IMD	B_Sch	B_Sch	B	Sorted cell	ENSG00000166529	ZSCAN21	3118	1.33650157041177e-07	8.93903651575329e-05	0.00149251605310629	0.998252006700266	0.000165953231314041	7:100715101	rs534043	chr7.2		7	100715101	7:100039619	1.8122e-10	7:100715101	4.19999999999952e-10	3342	25306	0.941936255476665	0.99968982147732	99050062	101049399	ENSG00000166529	ENSG00000166529	protein_coding	100049774	1	665327	-10155	665327	52	0	52	99050062	101049399	1999337	2593
AITD_Saevarsdottir_32581359_1	AITD (Saevarsdottir, EUR)	IMD	B_Sch	B_Sch	B	Sorted cell	ENSG00000147324	MFHAS1	6410	1.94482795361153e-21	1.23735382868042e-14	1.57176344774102e-07	0.999999776923307	6.59003335910402e-08	8:8450534	rs2921071	chr8.1		8	8450534	8:8753273	5.63267e-13	8:8450534	2.49999999999999e-21	6545	33486	0.999999993720569	0.999178424880103	8139060	9893362	ENSG00000147324	ENSG00000147324	protein_coding	8893630	-1	443096	140357	443096	2	1	2	8139060	9893362	1754302	2597
AITD_Saevarsdottir_32581359_1	AITD (Saevarsdottir, EUR)	IMD	B_Sch	B_Sch	B	Sorted cell	ENSG00000173281	PPP1R3B	7093	1.97755915200081e-16	1.30249096744334e-14	0.01485331367999	0.978288391722306	0.00685829459769111	8:8450534	rs2921071	chr8.1		8	8450534	8:9138245	1.1235e-08	8:8450534	2.49999999999999e-21	7266	36031	0.999634838911068	0.999178424880142	8201940	10151506	ENSG00000173281	ENSG00000173281	protein_coding	9150658	-1	700124	12413	700124	7	1	7	8201940	10151506	1949566	2598
AITD_Saevarsdottir_32581359_1	AITD (Saevarsdottir, EUR)	IMD	B_Sch	B_Sch	B	Sorted cell	ENSG00000284957		5941	3.1622107746978e-13	2.69896820547753e-06	1.15226516785889e-07	0.983456603735034	0.0165405820699283	8:11480637	rs1531576	chr8.3		8	11480637	8:11487916	1.04275e-13	8:11582510	1.20000000000001e-12	6086	34888	0.999999992659128	0.933144042303908	10481414	12381082	ENSG00000284957	ENSG00000284957	lncRNA	11481068	-1	431	-6848	-101442	0	0	2	10481414	12381082	1899668	2600
AITD_Saevarsdottir_32581359_1	AITD (Saevarsdottir, EUR)	IMD	B_Sch	B_Sch	B	Sorted cell	ENSG00000154319	FAM167A	5965	2.4644404368612e-22	2.752563215585e-06	8.9532316324992e-17	0.999997227903881	1.95329020353708e-08	8:11493711	rs1382568	chr8.3		8	11493711	8:11493711	1.00333e-18	8:11582510	1.20000000000001e-12	6111	34997	1	0.933151876312572	10475933	12381082	ENSG00000154319	ENSG00000154319	protein_coding	11466753	-1	-26958	-26958	-115757	1	1	3	10475933	12381082	1905149	2599
AITD_Saevarsdottir_32581359_1	AITD (Saevarsdottir, EUR)	IMD	B_Sch	B_Sch	B	Sorted cell	ENSG00000136573	BLK	5928	4.11249914306565e-09	2.72427056471769e-06	0.00150297398529698	0.995623550908044	0.00287074672359501	8:11582510	rs4841567	chr8.3		8	11582510	8:11495032	4.13509e-10	8:11582510	1.20000000000001e-12	6073	34785	0.999961301796459	0.933144047349147	10487451	12381082	ENSG00000136573	ENSG00000136573	protein_coding	11494387	1	88123	645	88123	1	0	1	10487451	12381082	1893631	2601
AITD_Saevarsdottir_32581359_1	AITD (Saevarsdottir, EUR)	IMD	B_Sch	B_Sch	B	Sorted cell	ENSG00000079459	FDFT1	5264	2.47016549127401e-11	3.14622211423301e-06	7.85094829304637e-06	0.999966477806043	2.25249988496362e-05	8:11802542	rs2645429	chr8.3		8	11802542	8:11804816	2.20724e-11	8:11582510	1.20000000000001e-12	5382	39998	0.999999728977674	0.933143474065204	10795981	12795142	ENSG00000079459	ENSG00000079459	protein_coding	11802741	1	-199	2075	-220231	0	0	2	10795981	12795142	1999161	2602
AITD_Saevarsdottir_32581359_1	AITD (Saevarsdottir, EUR)	IMD	B_Sch	B_Sch	B	Sorted cell	ENSG00000249859	PVT1	5815	1.24559827041252e-10	1.41853861382929e-09	0.0800382230858961	0.911501807024422	0.00845996834658357	8:127184843	rs2445610	chr8.5		8	127184843	8:127996764	1.16277e-07	8:127184843	1.29999999999998e-15	6128	26258	0.997328388046377	0.999999962296496	126794826	128793728	ENSG00000249859	ENSG00000249859	lncRNA	127794541	1	-609698	202223	-609698	9	0	9	126794826	128793728	1998902	2606
AITD_Saevarsdottir_32581359_1	AITD (Saevarsdottir, EUR)	IMD	B_Sch	B_Sch	B	Sorted cell	ENSG00000249859	PVT1	5815	1.24559827041252e-10	1.41853861382929e-09	0.0800382230858961	0.911501807024422	0.00845996834658357	8:127184843	rs2445610	chr8.6		8	127184843	8:127996764	1.16277e-07	8:127184843	1.29999999999998e-15	6128	26258	0.997328388046377	0.999999962296496	126794826	128793728	ENSG00000249859	ENSG00000249859	lncRNA	127794541	1	-609698	202223	-609698	9	0	9	126794826	128793728	1998902	2606
AITD_Saevarsdottir_32581359_1	AITD (Saevarsdottir, EUR)	IMD	B_Sch	B_Sch	B	Sorted cell	ENSG00000129292	PHF20L1	5567	4.52517651107145e-12	8.68592233871937e-08	1.57523210760073e-05	0.301816593045914	0.698167567769262	8:132833582	rs10092556	chr8.7		8	132833582	8:132799189	1.98236e-10	8:132905343	4.90000000000004e-13	5767	25674	0.999998661396169	0.972483533657743	131775446	133775165	ENSG00000129292	ENSG00000129292	protein_coding	132775388	1	58194	23801	129955	1	0	3	131775446	133775165	1999719	2608
AITD_Saevarsdottir_32581359_1	AITD (Saevarsdottir, EUR)	IMD	B_Sch	B_Sch	B	Sorted cell	ENSG00000165071	TMEM71	5549	4.85689008264343e-09	2.31302382395177e-07	0.0168538584256108	0.80250041534544	0.180645490069676	8:132892135	rs864898	chr8.7		8	132892135	8:132763917	2.7e-08	8:132905343	4.90000000000004e-13	5750	25755	0.999171327177889	0.972483533932856	131761124	133760437	ENSG00000165071	ENSG00000165071	protein_coding	132760582	-1	-131553	-3335	-144761	4	0	4	131761124	133760437	1999313	2607
AITD_Saevarsdottir_32581359_1	AITD (Saevarsdottir, EUR)	IMD	B_Sch	B_Sch	B	Sorted cell	ENSG00000155926	SLA	5944	6.51644885833469e-09	2.80225424884693e-07	0.0226663637774808	0.974714645315261	0.00261870416538669	8:132905343	rs2068128	chr8.7		8	132905343	8:133050026	1.07623e-13	8:132905343	4.90000000000004e-13	6162	25694	0.999363420612838	0.972483536927493	132103042	134102626	ENSG00000155926	ENSG00000155926	protein_coding	133102602	-1	197259	52576	197259	2	1	2	132103042	134102811	1999769	2609
AITD_Saevarsdottir_32581359_1	AITD (Saevarsdottir, EUR)	IMD	B_Sch	B_Sch	B	Sorted cell	ENSG00000286162		4964	6.24180566449749e-08	2.70956263793795e-05	0.00229723361699699	0.997226904346447	0.000448703992119965	9:5438435	rs911760	chr9.1		9	5438435	9:5582153	2.87375e-11	9:5438435	9.40000000000039e-12	5213	30460	0.992438672474048	0.999634499151221	4629997	6628916	ENSG00000286162	ENSG00000286162	lncRNA	5629748	-1	191313	47595	191313	4	2	4	4629997	6628916	1998919	2610
AITD_Saevarsdottir_32581359_1	AITD (Saevarsdottir, EUR)	IMD	B_Sch	B_Sch	B	Sorted cell	ENSG00000188921	HACD4	5079	1.83094469953165e-22	8.68684606769523e-08	2.10772071433498e-15	0.999999912820972	3.10564626095594e-10	9:20830611	rs7850906	chr9.2		9	20830611	9:20830611	1.31677e-19	9:21589042	5.80000000000011e-14	5372	28480	1	0.996353130333557	20031802	22031006	ENSG00000188921	ENSG00000188921	protein_coding	21031640	-1	201029	201029	-557402	0	0	19	20031658	22031006	1999348	2611
AITD_Saevarsdottir_32581359_1	AITD (Saevarsdottir, EUR)	IMD	B_Sch	B_Sch	B	Sorted cell	ENSG00000106789	CORO2A	4982	7.47957638178115e-104	4.36676372428009e-104	0.59088751874297	0.344921156467087	0.0641913247899329	9:97784318	rs925489	chr9.3		9	97784318	9:98192147	6.11877e-08	9:97784318	8.49999999999903e-110	5447	23883	0.946848568341556	0.999999998217439	97193804	99191609	ENSG00000106789	ENSG00000106789	protein_coding	98192637	-1	408319	490	408319	9	0	9	97193804	99191609	1997805	2616
AITD_Saevarsdottir_32581359_1	AITD (Saevarsdottir, EUR)	IMD	B_Sch	B_Sch	B	Sorted cell	ENSG00000197816	CCDC180	3999	1.93191152291959e-104	1.08239681823187e-103	0.149198030623067	0.835903277911885	0.0148986914650409	9:97784318	rs925489	chr9.3		9	97784318	9:97171792	1.56236e-07	9:97784318	8.49999999999903e-110	4397	24431	0.99358027840123	0.999999998217439	96307653	98307051	ENSG00000197816	ENSG00000197816	protein_coding	97307659	1	476659	-135867	476659	7	5	7	96307653	98307051	1999398	2615
AITD_Saevarsdottir_32581359_1	AITD (Saevarsdottir, EUR)	IMD	B_Sch	B_Sch	B	Sorted cell	ENSG00000203279	AL590705.1	3934	1.4027820938684e-104	1.13212138706929e-103	0.109120389396784	0.880652413623075	0.0102271969801336	9:97784318	rs925489	chr9.3		9	97784318	9:97238795	1.88862e-07	9:97784318	8.49999999999903e-110	4309	24255	0.920677735769642	0.999999998217439	96239213	98238065	ENSG00000203279	ENSG00000203279	lncRNA	97238721	-1	-545597	-74	-545597	9	0	9	96239213	98238065	1998852	2614
AITD_Saevarsdottir_32581359_1	AITD (Saevarsdottir, EUR)	IMD	B_Sch	B_Sch	B	Sorted cell	ENSG00000254876	SUGT1P4-STRA6LP	3935	1.10607252810373e-104	1.16331371316165e-103	0.0860220494672676	0.904730784555279	0.00924716597746378	9:97784318	rs925489	chr9.3		9	97784318	9:97397885	1.45183e-07	9:97784318	8.49999999999903e-110	4310	24260	0.959637290604919	0.999999998217439	96238637	98238065	ENSG00000254876	ENSG00000254876	lncRNA	97238426	1	545892	159459	545892	11	4	11	96238637	98238065	1999428	2613
AITD_Saevarsdottir_32581359_1	AITD (Saevarsdottir, EUR)	IMD	B_Sch	B_Sch	B	Sorted cell	ENSG00000057608	GDI2	7721	3.56314388720539e-22	1.91730143158106e-19	0.00185443861392294	0.997859551478367	0.000286009907712146	10:6068912	rs7090530	chr10.1		10	6068912	10:5703972	4.44022e-10	10:6068912	1.99999999999993e-26	8127	31447	0.997901352429631	0.999999999244221	4842255	6842087	ENSG00000057608	ENSG00000057608	protein_coding	5813434	-1	-255478	109462	-255478	9	2	9	4842255	6842087	1999832	2389
AITD_Saevarsdottir_32581359_1	AITD (Saevarsdottir, EUR)	IMD	B_Sch	B_Sch	B	Sorted cell	ENSG00000014919	COX15	4054	8.10011085943889e-06	2.37286593631258e-05	0.248905271379126	0.72913036755827	0.0219325322923819	10:99523573	rs10748781	chr10.3		10	99523573	10:99600997	4.6812e-08	10:99523573	7.60000000000013e-12	4331	23438	0.98624083371738	0.999934711849314	98732285	100732075	ENSG00000014919	ENSG00000014919	protein_coding	99732127	-1	208554	131130	208554	5	5	5	98732285	100732075	1999790	2394
AITD_Saevarsdottir_32581359_1	AITD (Saevarsdottir, EUR)	IMD	B_Sch	B_Sch	B	Sorted cell	ENSG00000075826	SEC31B	3949	5.09727989336443e-06	2.75324433266413e-05	0.153926397800325	0.831405420413745	0.0146355520627103	10:99523573	rs10748781	chr10.3		10	99523573	10:100506090	1.09687e-07	10:99523573	7.60000000000013e-12	4251	23425	0.99013816879414	0.999933495836354	99520522	101518677	ENSG00000075826	ENSG00000075826	protein_coding	100519861	-1	996288	13771	996288	26	0	26	99520522	101518677	1998155	2398
AITD_Saevarsdottir_32581359_1	AITD (Saevarsdottir, EUR)	IMD	B_Sch	B_Sch	B	Sorted cell	ENSG00000095485	CWF19L1	4060	1.1081162549052e-07	3.25365096842394e-05	0.00339278486419566	0.996189170521747	0.000385397292747132	10:99523573	rs10748781	chr10.3		10	99523573	10:100279706	6.35438e-10	10:99523573	7.60000000000013e-12	4369	23523	0.99987669609298	0.999934659515711	99268044	101267649	ENSG00000095485	ENSG00000095485	protein_coding	100267638	-1	744065	-12068	744065	18	0	18	99268044	101267649	1999605	2395
AITD_Saevarsdottir_32581359_1	AITD (Saevarsdottir, EUR)	IMD	B_Sch	B_Sch	B	Sorted cell	ENSG00000196072	BLOC1S2	4052	2.00216590227099e-07	3.24778036017103e-05	0.0061233814332118	0.993293741479475	0.000550199067120863	10:99523573	rs10748781	chr10.3		10	99523573	10:100276927	3.40359e-10	10:99523573	7.60000000000013e-12	4363	23549	0.989834115050488	0.999934595915881	99287298	101286058	ENSG00000196072	ENSG00000196072	protein_coding	100286680	-1	763107	9753	763107	19	0	19	99287298	101286058	1998760	2396
AITD_Saevarsdottir_32581359_1	AITD (Saevarsdottir, EUR)	IMD	B_Sch	B_Sch	B	Sorted cell	ENSG00000107593	PKD2L1	4009	8.43475800106046e-16	3.27112634853857e-05	2.57846391835476e-11	0.999967190561142	9.81495883035685e-08	10:100344764	rs735877	chr10.3		10	100344764	10:100344764	9.17593e-15	10:99523573	7.60000000000013e-12	4322	23560	0.999999999992384	0.999934532235029	99330671	101330141	ENSG00000107593	ENSG00000107593	protein_coding	100330228	-1	-14536	-14536	806655	0	0	20	99330671	101330141	1999470	2397
AITD_Saevarsdottir_32581359_1	AITD (Saevarsdottir, EUR)	IMD	B_Sch	B_Sch	B	Sorted cell	ENSG00000107679	PLEKHA1	5724	5.8955627420936e-05	0.000124284429279337	0.306141304420347	0.645340333819631	0.0483351217033225	10:122380394	rs3850765	chr10.4		10	122380394	10:122367535	2.65013e-08	10:122380394	2.90000000000001e-10	6188	26470	0.979971055312574	0.999851439009407	121374968	123374494	ENSG00000107679	ENSG00000107679	protein_coding	122374708	1	5686	-7173	5686	0	0	0	121374968	123374494	1999526	2399
AITD_Saevarsdottir_32581359_1	AITD (Saevarsdottir, EUR)	IMD	B_Sch	B_Sch	B	Sorted cell	ENSG00000154473	BUB3	5818	2.25656689173584e-05	0.000166031524087563	0.118209268144176	0.869739824598444	0.0118623100643746	10:122380394	rs3850765	chr10.4		10	122380394	10:123161401	7.98029e-08	10:122380394	2.90000000000001e-10	6222	26239	0.994609730492837	0.99985716963873	122154510	124153677	ENSG00000154473	ENSG00000154473	protein_coding	123154402	1	-774008	6999	-774008	12	0	12	122154510	124153749	1999239	2400
AITD_Saevarsdottir_32581359_1	AITD (Saevarsdottir, EUR)	IMD	B_Sch	B_Sch	B	Sorted cell	ENSG00000185627	PSMD13	3391	3.47456242590286e-11	0.00336916302210429	1.02779564736791e-08	0.99661788016588	1.2946499312218e-05	11:219793	rs6598072	chr11.1		11	219793	11:225171	1.41441e-13	11:307244	5.89999999999993e-09	3614	17998	0.999999988094659	0.988727451950937	133366	1236831	ENSG00000185627	ENSG00000185627	protein_coding	236976	1	-17183	-11805	70268	1	1	6	133366	1236831	1103465	2409
AITD_Saevarsdottir_32581359_1	AITD (Saevarsdottir, EUR)	IMD	B_Sch	B_Sch	B	Sorted cell	ENSG00000177963	RIC8A	3321	3.50537063955347e-23	0.00327308728498724	1.06744930405275e-20	0.996714771429828	1.21412851816629e-05	11:225171	rs7943246	chr11.1		11	225171	11:225171	4.35498e-20	11:307244	5.89999999999993e-09	3537	17483	1	0.988798754142513	133366	1206616	ENSG00000177963	ENSG00000177963	protein_coding	207708	1	17463	17463	99536	0	0	8	133366	1206709	1073343	2407
AITD_Saevarsdottir_32581359_1	AITD (Saevarsdottir, EUR)	IMD	B_Sch	B_Sch	B	Sorted cell	ENSG00000177951	BET1L	3321	0.00122737959335656	0.00195254463106411	0.373759475803649	0.594552848006252	0.0285077519656774	11:306884	rs10751647	chr11.1		11	306884	11:225256	3.13397e-07	11:307244	5.89999999999993e-09	3537	17483	0.990846897448213	0.988798754142513	133366	1206616	ENSG00000177951	ENSG00000177951	protein_coding	207399	-1	-99485	-17857	-99845	9	1	9	133366	1206709	1073343	2406
AITD_Saevarsdottir_32581359_1	AITD (Saevarsdottir, EUR)	IMD	B_Sch	B_Sch	B	Sorted cell	ENSG00000177685	CRACR2B	5433	0.00102438616413988	0.00412382617874537	0.19315847113251	0.777572450524418	0.0241208660001873	11:307244	rs10751648	chr11.1		11	307244	11:827955	2.49461e-08	11:307244	5.89999999999993e-09	5786	28238	0.992042102643469	0.987265105090943	133366	1825959	ENSG00000177685	ENSG00000177685	protein_coding	827919	1	-520675	36	-520675	43	0	43	133366	1825959	1692593	2404
AITD_Saevarsdottir_32581359_1	AITD (Saevarsdottir, EUR)	IMD	B_Sch	B_Sch	B	Sorted cell	ENSG00000177697	CD151	5458	0.0011357230620326	0.00402989535611204	0.213253896011327	0.756672963042541	0.0249075225279866	11:307244	rs10751648	chr11.1		11	307244	11:834389	1.34562e-08	11:307244	5.89999999999993e-09	5811	28357	0.981024679293824	0.987249493403782	133366	1832863	ENSG00000177697	ENSG00000177697	protein_coding	832952	1	-525708	1437	-525708	45	0	45	133366	1832863	1699497	2405
AITD_Saevarsdottir_32581359_1	AITD (Saevarsdottir, EUR)	IMD	B_Sch	B_Sch	B	Sorted cell	ENSG00000251661	RP11-326C3.11	3588	0.00028775294541	0.000611629796269909	0.0776715633020406	0.164326194731819	0.757102859224461	11:307244	rs10751648	chr11.1		11	307244	11:324170	2.04498e-08	11:307244	5.89999999999993e-09	3833	19724	0.990974645460598	0.988489595999111	133366	1316354	ENSG00000251661	ENSG00000251661	lncRNA	318582	1	-11338	5588	-11338	4	2	4	133366	1316354	1182988	2410
AITD_Saevarsdottir_32581359_1	AITD (Saevarsdottir, EUR)	IMD	B_Sch	B_Sch	B	Sorted cell	ENSG00000255284	GATD1-DT	5299	0.000138129707642451	0.00499101008448487	0.0267066656569692	0.96498371604156	0.00318047850934242	11:307244	rs10751648	chr11.1		11	307244	11:803017	7.07633e-08	11:307244	5.89999999999993e-09	5647	27539	0.998832872943141	0.987364886710799	133366	1777426	ENSG00000255284	ENSG00000255284	lncRNA	777574	1	-470330	25443	-470330	35	4	35	133366	1777431	1644065	2411
AITD_Saevarsdottir_32581359_1	AITD (Saevarsdottir, EUR)	IMD	B_Sch	B_Sch	B	Sorted cell	ENSG00000142089	IFITM3	3608	5.59800044325107e-08	0.00314133723885695	1.50114463463051e-05	0.842216728412366	0.154626866922424	11:307696	rs7480524	chr11.1		11	307696	11:316299	2.80569e-12	11:307244	5.89999999999993e-09	3857	19854	0.999999541207322	0.988471752945144	133366	1328584	ENSG00000142089	ENSG00000142089	protein_coding	320860	-1	13164	4561	13616	5	1	5	133366	1328630	1195264	2401
AITD_Saevarsdottir_32581359_1	AITD (Saevarsdottir, EUR)	IMD	B_Sch	B_Sch	B	Sorted cell	ENSG00000177030	DEAF1	5119	6.017172000068e-05	0.00487090183570641	0.0120817164834295	0.978011417907009	0.00497579205385576	11:577534	rs7936397	chr11.1		11	577534	11:683443	2.27096e-08	11:307244	5.89999999999993e-09	5464	26518	0.99905647830972	0.987550195713481	133366	1706966	ENSG00000177030	ENSG00000177030	protein_coding	695222	-1	117688	11779	387978	5	0	29	133366	1706966	1573600	2402
AITD_Saevarsdottir_32581359_1	AITD (Saevarsdottir, EUR)	IMD	B_Sch	B_Sch	B	Sorted cell	ENSG00000185101	ANO9	4071	0.000177176175205148	0.00381450416130829	0.0432432592853064	0.930983266636762	0.0217817937414174	11:631966	rs9736151	chr11.1		11	631966	11:449811	1.82698e-08	11:307244	5.89999999999993e-09	4339	21814	0.998330994499035	0.988220766571034	133366	1441116	ENSG00000185101	ENSG00000185101	protein_coding	442011	-1	-189955	-7800	134767	15	0	11	133366	1441116	1307750	2408
AITD_Saevarsdottir_32581359_1	AITD (Saevarsdottir, EUR)	IMD	B_Sch	B_Sch	B	Sorted cell	ENSG00000177042	TMEM80	5063	1.09769172533849e-10	0.00492625818690031	2.21688742795738e-08	0.994902135139999	0.000171584394457844	11:695854	rs7945422	chr11.1		11	695854	11:648476	6.27084e-14	11:307244	5.89999999999993e-09	5405	26364	0.999964914757209	0.987567029994563	133366	1695519	ENSG00000177042	ENSG00000177042	protein_coding	695816	1	38	-47340	-388572	0	2	30	133366	1695519	1562153	2403
AITD_Saevarsdottir_32581359_1	AITD (Saevarsdottir, EUR)	IMD	B_Sch	B_Sch	B	Sorted cell	ENSG00000149089	APIP	5450	2.01854508151797e-17	4.70574339432871e-12	4.28951405460323e-06	0.999995125313682	5.85167558913881e-07	11:35296165	rs10742340	chr11.2		11	35296165	11:34942944	4.15952e-12	11:35296165	1.49999999999998e-17	5744	23884	0.999999823178571	0.999999988217489	33916652	35915294	ENSG00000149089	ENSG00000149089	protein_coding	34916379	-1	-379786	-26565	-379786	7	1	7	33916652	35915294	1998642	2412
AITD_Saevarsdottir_32581359_1	AITD (Saevarsdottir, EUR)	IMD	B_Sch	B_Sch	B	Sorted cell	ENSG00000123901	GPR83	4560	8.88466891828404e-05	0.00154241022054675	0.0540110588409905	0.937646139455217	0.00671154479406216	11:94178690	rs2282655	chr11.3		11	94178690	11:94402995	5.81529e-08	11:94178690	3.60000000000009e-09	4897	26264	0.990959998597435	0.99657673406303	93401966	95400877	ENSG00000123901	ENSG00000123901	protein_coding	94401419	-1	222729	-1576	222729	3	0	3	93401966	95400877	1998911	2419
AITD_Saevarsdottir_32581359_1	AITD (Saevarsdottir, EUR)	IMD	B_Sch	B_Sch	B	Sorted cell	ENSG00000020922	MRE11	4543	2.10723507064875e-18	0.00163976014611071	1.2829713969885e-15	0.998353427074281	6.812779607368e-06	11:94478988	rs680695	chr11.3		11	94478988	11:94478882	1.83045e-17	11:94178690	3.60000000000009e-09	4871	26224	0.96630038472195	0.996575553194439	93494097	95493731	ENSG00000020922	ENSG00000020922	protein_coding	94493844	-1	14856	14962	315154	0	0	5	93494097	95493731	1999634	2420
AITD_Saevarsdottir_32581359_1	AITD (Saevarsdottir, EUR)	IMD	B_Sch	B_Sch	B	Sorted cell	ENSG00000149231	CCDC82	5069	1.37299430984891e-28	4.30322071138424e-24	3.19050173865e-05	0.999962855539315	5.23944330128492e-06	11:95578258	rs4409785	chr11.4		11	95578258	11:96364768	2.50933e-13	11:95578258	5.30000000000313e-31	5344	26491	0.9999987073941	1	95392046	97389530	ENSG00000149231	ENSG00000149231	protein_coding	96389912	-1	811654	25144	811654	6	0	6	95392046	97389530	1997484	2422
AITD_Saevarsdottir_32581359_1	AITD (Saevarsdottir, EUR)	IMD	B_Sch	B_Sch	B	Sorted cell	ENSG00000166037	CEP57	4754	2.54037003324822e-27	4.03806151157923e-24	0.000628668105346503	0.99930337223692	6.79596577325415e-05	11:95578258	rs4409785	chr11.4		11	95578258	11:95923484	5.83062e-10	11:95578258	5.30000000000313e-31	5002	24875	0.901272158634857	1	94790671	96789873	ENSG00000166037	ENSG00000166037	protein_coding	95790498	1	-212240	132986	-212240	2	0	2	94790671	96789873	1999202	2421
AITD_Saevarsdottir_32581359_1	AITD (Saevarsdottir, EUR)	IMD	B_Sch	B_Sch	B	Sorted cell	ENSG00000166532	RIMKLB	5040	3.65690932428562e-20	6.97046191803432e-18	0.00521548104871382	0.994126213537091	0.00065830541419249	12:9679363	rs11052372	chr12.1		12	9679363	12:8696333	1.47211e-09	12:9679363	1.89999999999996e-24	5470	26993	0.99385291541205	1	7682016	9681287	ENSG00000166532	ENSG00000166532	protein_coding	8697991	1	981372	-1658	981372	34	0	34	7682016	9681287	1999271	2423
AITD_Saevarsdottir_32581359_1	AITD (Saevarsdottir, EUR)	IMD	B_Sch	B_Sch	B	Sorted cell	ENSG00000134545	KLRC1	6443	2.12602201523751e-23	1.3114057317452e-22	0.137379216463429	0.847393173530383	0.0152276100061887	12:9747028	rs10844682	chr12.1		12	9747028	12:10547412	3.27568e-08	12:9747028	3.8e-29	6851	28935	0.963694581639403	0.997520488708345	9454978	11454368	ENSG00000134545	ENSG00000134545	protein_coding	10453377	-1	706349	-94035	706349	30	1	30	9454978	11454368	1999390	2426
AITD_Saevarsdottir_32581359_1	AITD (Saevarsdottir, EUR)	IMD	B_Sch	B_Sch	B	Sorted cell	ENSG00000213809	KLRK1	6522	3.13795387726842e-42	1.58216014411213e-22	1.98333518193217e-20	1	2.99012392518484e-21	12:9747028	rs10844682	chr12.1		12	9747028	12:10445827	2.62598e-19	12:9747028	3.8e-29	6924	29582	0.9666959816344	0.997520488708345	9392138	11390498	ENSG00000213809	ENSG00000213809	protein_coding	10390041	-1	643013	-55786	643013	24	5	24	9392138	11390498	1998360	2425
AITD_Saevarsdottir_32581359_1	AITD (Saevarsdottir, EUR)	IMD	B_Sch	B_Sch	B	Sorted cell	ENSG00000256582	LINC02390	5733	9.31079114500379e-27	1.41892481355131e-22	6.54013363037435e-05	0.996685998177084	0.00324860048661401	12:9747028	rs10844682	chr12.1		12	9747028	12:9713753	2.00479e-11	12:9747028	3.8e-29	6019	26618	0.999998136280129	0.997520488708345	8706663	10703656	ENSG00000256582	ENSG00000256582	lncRNA	9704077	1	42951	9676	42951	1	0	1	8704167	10703656	1999489	2424
AITD_Saevarsdottir_32581359_1	AITD (Saevarsdottir, EUR)	IMD	B_Sch	B_Sch	B	Sorted cell	ENSG00000197728	RPS26	3438	6.04465385491092e-47	3.28119530569861e-08	5.80167782781184e-41	0.0306945766289675	0.969305390559075	12:56076841	rs11171739	chr12.2		12	56076841	12:56042145	3.14638e-26	12:56076841	5.90000000000005e-13	3846	24279	1	0.976760824252866	55042158	57041338	ENSG00000197728	ENSG00000197728	protein_coding	56041918	1	34923	227	34923	0	0	0	55042158	57041338	1999180	2428
AITD_Saevarsdottir_32581359_1	AITD (Saevarsdottir, EUR)	IMD	B_Sch	B_Sch	B	Sorted cell	ENSG00000258311	RP11-644F5.10	4060	6.3255545600701e-07	3.4090068230244e-07	0.584662095006539	0.315010113810087	0.100326817727237	12:56076841	rs11171739	chr12.2		12	56076841	12:55721994	3.29452e-08	12:56076841	5.90000000000005e-13	4451	25212	0.96262587164957	0.976760801453732	54717776	56716008	ENSG00000258311	ENSG00000258311	protein_coding	55716036	1	360805	5958	360805	24	2	24	54717776	56716008	1998232	2427
AITD_Saevarsdottir_32581359_1	AITD (Saevarsdottir, EUR)	IMD	B_Sch	B_Sch	B	Sorted cell	ENSG00000076067	RBMS2	2649	1.73719371061431e-33	9.34601740427123e-07	1.85875116978144e-27	0.999999060367515	5.03074006880053e-09	12:56521763	rs3782235	chr12.2		12	56521763	12:56521763	3.93914e-22	12:56076841	5.90000000000005e-13	3019	21779	1	0.976760487180196	55521834	57518773	ENSG00000076067	ENSG00000076067	protein_coding	56521820	1	-57	-57	-444979	0	0	35	55521834	57518773	1996939	2429
AITD_Saevarsdottir_32581359_1	AITD (Saevarsdottir, EUR)	IMD	B_Sch	B_Sch	B	Sorted cell	ENSG00000166598	HSP90B1	5452	8.8102548786166e-11	3.11154966193524e-08	0.0028226216987616	0.996875291107388	0.000302055990250069	12:103499163	rs12582330	chr12.3		12	103499163	12:103929460	5.49885e-12	12:103499163	7.69999999999782e-15	5747	24239	0.965614930663424	0.999828740368872	102930114	104929535	ENSG00000166598	ENSG00000166598	protein_coding	103930410	1	-431247	-950	-431247	6	0	6	102930114	104929535	1999421	2432
AITD_Saevarsdottir_32581359_1	AITD (Saevarsdottir, EUR)	IMD	B_Sch	B_Sch	B	Sorted cell	ENSG00000257681	RP11-341G23.4	5470	9.84301455784137e-17	3.15787164395161e-08	3.11697729405636e-09	0.999999964837649	4.66657162060622e-10	12:103499163	rs12582330	chr12.3		12	103499163	12:103830506	7.83202e-15	12:103499163	7.69999999999782e-15	5775	24523	0.999999999856359	0.999828740017005	102768956	104768685	ENSG00000257681	ENSG00000257681	lncRNA	103766906	-1	267743	-63600	267743	3	0	3	102768956	104768685	1999729	2430
AITD_Saevarsdottir_32581359_1	AITD (Saevarsdottir, EUR)	IMD	B_Sch	B_Sch	B	Sorted cell	ENSG00000111696	NT5DC3	5518	3.09272625086179e-29	3.14731279535478e-08	9.82656111490984e-22	0.999999968399095	1.27772660274704e-10	12:103833821	rs4964568	chr12.3		12	103833821	12:103834795	1.56658e-20	12:103499163	7.69999999999782e-15	5823	24441	1	0.999828740179285	102841656	104839646	ENSG00000111696	ENSG00000111696	protein_coding	103841234	-1	7413	6439	342071	0	0	4	102841656	104839646	1997990	2431
AITD_Saevarsdottir_32581359_1	AITD (Saevarsdottir, EUR)	IMD	B_Sch	B_Sch	B	Sorted cell	ENSG00000089022	MAPKAPK5	2699	1.72377437240147e-111	1.59893143646726e-108	0.00107666119172355	0.998684666559112	0.00023867224915269	12:111446804	rs3184504	chr12.4		12	111446804	12:112403438	8.79945e-10	12:111446804	9.40000000000041e-116	2876	21014	0.992528813571898	0.999999999999998	110842603	112842213	ENSG00000089022	ENSG00000089022	protein_coding	111842228	1	-395424	561210	-395424	7	14	7	110842603	112842213	1999610	2434
AITD_Saevarsdottir_32581359_1	AITD (Saevarsdottir, EUR)	IMD	B_Sch	B_Sch	B	Sorted cell	ENSG00000089248	ERP29	2825	2.34873741022612e-109	1.32793851725876e-108	0.148302950302424	0.83846840344272	0.0132286462548602	12:111446804	rs3184504	chr12.4		12	111446804	12:112339293	2.75712e-07	12:111446804	9.40000000000041e-116	2993	20787	0.991223586210347	0.999999999999998	111013959	113013304	ENSG00000089248	ENSG00000089248	protein_coding	112013426	1	-566622	325867	-566622	15	5	15	111013959	113013304	1999345	2435
AITD_Saevarsdottir_32581359_1	AITD (Saevarsdottir, EUR)	IMD	B_Sch	B_Sch	B	Sorted cell	ENSG00000173064	HECTD4	3210	1.26880264416851e-109	1.47635394959198e-108	0.0783613422906809	0.911787988063232	0.00985066964608093	12:111446804	rs3184504	chr12.4		12	111446804	12:112339293	4.82972e-08	12:111446804	9.40000000000041e-116	3354	21252	0.987165339445536	0.999999999999998	111387585	113382239	ENSG00000173064	ENSG00000173064	protein_coding	112382431	-1	935627	43138	935627	21	0	21	111387585	113382239	1994654	2436
AITD_Saevarsdottir_32581359_1	AITD (Saevarsdottir, EUR)	IMD	B_Sch	B_Sch	B	Sorted cell	ENSG00000204842	ATXN2	2609	1.39716739086734e-109	1.44280078293566e-108	0.0872000133292969	0.900469120274608	0.0123308663960855	12:111446804	rs3184504	chr12.4		12	111446804	12:111444681	2.02577e-07	12:111446804	9.40000000000041e-116	2774	21030	0.997724330127422	0.999999999999998	110606988	112599013	ENSG00000204842	ENSG00000204842	protein_coding	111599315	-1	152511	154634	152511	1	1	1	110606988	112599013	1992025	2433
AITD_Saevarsdottir_32581359_1	AITD (Saevarsdottir, EUR)	IMD	B_Sch	B_Sch	B	Sorted cell	ENSG00000120675	DNAJC15	5101	1.3108056512352e-18	5.18851416915644e-09	2.5263603438576e-10	0.999999994518454	4.03976420909834e-11	13:43023570	rs17553284	chr13.3		13	43023570	13:43023570	1.29646e-15	13:42473124	9.90000000000022e-15	5349	24426	0.999999999993039	0.971057514256197	42023594	44022923	ENSG00000120675	ENSG00000120675	protein_coding	43023586	1	-16	-16	-550462	0	0	6	42023594	44022923	1999329	2437
AITD_Saevarsdottir_32581359_1	AITD (Saevarsdottir, EUR)	IMD	B_Sch	B_Sch	B	Sorted cell	ENSG00000172575	RASGRP1	5090	2.19078656446807e-14	1.74787009357538e-13	0.00159939751441877	0.0119479385366325	0.986452663948751	15:38558129	rs7173565	chr15.1		15	38558129	15:38541832	7.92341e-08	15:38558129	9.39999999999798e-18	5391	24281	0.99604979046263	0.999996756022901	37565626	39563416	ENSG00000172575	ENSG00000172575	protein_coding	38564814	-1	6685	22982	6685	0	0	0	37565626	39563416	1997790	2441
AITD_Saevarsdottir_32581359_1	AITD (Saevarsdottir, EUR)	IMD	B_Sch	B_Sch	B	Sorted cell	ENSG00000261996	CTC-281F24.1	5991	8.07787055640534e-32	5.42488631077318e-09	1.48903959449926e-23	0.999999994552127	2.29806184463145e-11	17:6653007	rs4796532	chr17.1		17	6653007	17:6653007	6.15228e-21	17:7337072	1.3000000000004e-15	6377	26141	1	0.999999996088162	5655178	7654516	ENSG00000261996	ENSG00000261996	lncRNA	6655009	-1	2002	2002	-682063	0	0	37	5655178	7654516	1999338	2444
AITD_Saevarsdottir_32581359_1	AITD (Saevarsdottir, EUR)	IMD	B_Sch	B_Sch	B	Sorted cell	ENSG00000108590	MED31	6019	2.86529545355049e-10	5.11549709061132e-09	0.052732891449381	0.94145153396951	0.00581556917908102	17:7337072	rs61759532	chr17.1		17	7337072	17:6665175	1.15795e-07	17:7337072	1.3000000000004e-15	6405	26183	0.997818650375825	0.999999996086585	5651667	7650924	ENSG00000108590	ENSG00000108590	protein_coding	6651605	-1	-685467	-13570	-685467	39	3	39	5651667	7651454	1999787	2443
AITD_Saevarsdottir_32581359_1	AITD (Saevarsdottir, EUR)	IMD	B_Sch	B_Sch	B	Sorted cell	ENSG00000170037	CNTROB	4349	3.67065447924933e-16	5.21444667659309e-09	7.03939343457575e-08	0.999999915748244	8.64337491608371e-09	17:7337072	rs61759532	chr17.1		17	7337072	17:7941729	7.39344e-13	17:7337072	1.3000000000004e-15	4626	25127	0.999999997895544	0.999999995891694	6932824	8931399	ENSG00000170037	ENSG00000170037	protein_coding	7932206	1	-595134	9523	-595134	48	0	48	6932824	8931399	1998575	2447
AITD_Saevarsdottir_32581359_1	AITD (Saevarsdottir, EUR)	IMD	B_Sch	B_Sch	B	Sorted cell	ENSG00000178971	CTC1	4557	2.02225708305008e-11	5.20046592079941e-09	0.00387200071293286	0.995729054973815	0.000398939092563408	17:7337072	rs61759532	chr17.1		17	7337072	17:8247086	6.62505e-10	17:7337072	1.3000000000004e-15	4804	25168	0.999889617727461	0.999999995885989	7248857	9246928	ENSG00000178971	ENSG00000178971	protein_coding	8248056	-1	910984	970	910984	65	0	65	7248857	9246928	1998071	2448
AITD_Saevarsdottir_32581359_1	AITD (Saevarsdottir, EUR)	IMD	B_Sch	B_Sch	B	Sorted cell	ENSG00000178971	CTC1	4557	2.02225708305008e-11	5.20046592079941e-09	0.00387200071293286	0.995729054973815	0.000398939092563408	17:7337072	rs61759532	chr17.2		17	7337072	17:8247086	6.62505e-10	17:7337072	1.3000000000004e-15	4804	25168	0.999889617727461	0.999999995885989	7248857	9246928	ENSG00000178971	ENSG00000178971	protein_coding	8248056	-1	910984	970	910984	65	0	65	7248857	9246928	1998071	2448
AITD_Saevarsdottir_32581359_1	AITD (Saevarsdottir, EUR)	IMD	B_Sch	B_Sch	B	Sorted cell	ENSG00000179859	RNF227	4354	3.27626514388214e-09	1.59945611203041e-09	0.628578384894936	0.306817353202704	0.0646042570266398	17:7337072	rs61759532	chr17.1		17	7337072	17:7911350	9.2262e-08	17:7337072	1.3000000000004e-15	4635	25116	0.969209785133734	0.99999999588757	6916430	8915972	ENSG00000179859	ENSG00000179859	protein_coding	7916289	-1	579217	4939	579217	44	0	44	6916430	8915972	1999542	2446
AITD_Saevarsdottir_32581359_1	AITD (Saevarsdottir, EUR)	IMD	B_Sch	B_Sch	B	Sorted cell	ENSG00000181885	CLDN7	5130	1.94581098519063e-09	3.17939224103321e-09	0.364284149789388	0.595197040175512	0.0405188049098974	17:7337072	rs61759532	chr17.1		17	7337072	17:7268037	2.65213e-08	17:7337072	1.3000000000004e-15	5481	25739	0.984227828272075	0.999999995918132	6264065	8263140	ENSG00000181885	ENSG00000181885	protein_coding	7262478	-1	-74594	-5559	-74594	8	0	8	6264065	8263140	1999075	2445
AITD_Saevarsdottir_32581359_1	AITD (Saevarsdottir, EUR)	IMD	B_Sch	B_Sch	B	Sorted cell	ENSG00000273816	AC005695.3	5425	6.4420222896819e-05	6.26250031036078e-05	0.482594754480201	0.469107541457686	0.0481706588361123	17:8937823	rs7218886	chr17.2		17	8937823	17:9250038	1.06521e-07	17:8937823	4.39999999999966e-10	5771	24968	0.971071361375706	0.999902211647156	8244958	10244599	ENSG00000273816	ENSG00000273816	lncRNA	9244897	-1	307074	-5141	307074	3	0	3	8244958	10244599	1999641	2449
AITD_Saevarsdottir_32581359_1	AITD (Saevarsdottir, EUR)	IMD	B_Sch	B_Sch	B	Sorted cell	ENSG00000173801	JUP	4405	1.28273191246454e-13	1.38622814057815e-06	9.25338281246259e-08	0.999998481767138	3.9470766334109e-08	17:41787669	rs7216371	chr17.3		17	41787669	17:41787669	1.60088e-15	17:42137394	1.59999999999976e-12	4720	25966	0.999999995925644	0.919115937059139	40786959	42786922	ENSG00000173801	ENSG00000173801	protein_coding	41786711	-1	-958	-958	-350683	0	0	17	40786959	42786922	1999963	2450
AITD_Saevarsdottir_32581359_1	AITD (Saevarsdottir, EUR)	IMD	B_Sch	B_Sch	B	Sorted cell	ENSG00000141698	NT5C3B	4312	4.71224348092946e-21	1.37928835118421e-06	3.4164262006949e-15	0.999998595207685	2.5503961684662e-08	17:41827568	rs1046403	chr17.3		17	41827568	17:41827568	7.93578e-18	17:42137394	1.59999999999976e-12	4624	25836	0.999999998004372	0.919115934499756	40836268	42834002	ENSG00000141698	ENSG00000141698	protein_coding	41836232	-1	8664	8664	-301162	0	0	14	40836268	42834002	1997734	2451
AITD_Saevarsdottir_32581359_1	AITD (Saevarsdottir, EUR)	IMD	B_Sch	B_Sch	B	Sorted cell	ENSG00000108774	RAB5C	3380	2.99456790029897e-10	7.44314446904376e-07	0.000235968943254155	0.586164337876351	0.413598948566492	17:42136994	rs11079035	chr17.3		17	42136994	17:42124041	1.62167e-10	17:42137394	1.59999999999976e-12	3563	23771	0.999992117689501	0.919115962788483	41155159	43154506	ENSG00000108774	ENSG00000108774	protein_coding	42154989	-1	17995	30948	17595	2	2	2	41155110	43154506	1999396	2452
AITD_Saevarsdottir_32581359_1	AITD (Saevarsdottir, EUR)	IMD	B_Sch	B_Sch	B	Sorted cell	ENSG00000198863	RUNDC1	2908	4.17827926792555e-07	7.34027103712769e-07	0.350505741620898	0.61572734059455	0.0337657659295201	17:42137394	rs12325861	chr17.3		17	42137394	17:43015940	4.0434e-08	17:42137394	1.59999999999976e-12	3108	22329	0.984505537805817	0.919116011495634	41980573	43979377	ENSG00000198863	ENSG00000198863	protein_coding	42980565	1	-843171	35375	-843171	50	2	50	41980573	43979377	1998804	2453
AITD_Saevarsdottir_32581359_1	AITD (Saevarsdottir, EUR)	IMD	B_Sch	B_Sch	B	Sorted cell	ENSG00000198496	NBR2	2935	2.55985409221452e-20	1.19620481048406e-06	2.13997719911238e-14	0.999998799806906	3.98826576904528e-09	17:43323834	rs1079607	chr17.3		17	43323834	17:43102388	2.83421e-17	17:42137394	1.59999999999976e-12	3134	22399	0.989074643898769	0.919091927134744	42126063	44124588	ENSG00000198496	ENSG00000198496	lncRNA	43125551	1	198283	-23163	-988157	8	1	57	42126063	44124588	1998525	2454
AITD_Saevarsdottir_32581359_1	AITD (Saevarsdottir, EUR)	IMD	B_Sch	B_Sch	B	Sorted cell	ENSG00000108379	WNT3	5661	3.27607480314196e-28	2.02469391951964e-09	1.61805928529993e-19	0.999999997932576	4.27302072226484e-11	17:46721850	rs199455	chr17.4		17	46721850	17:46721850	1.70059e-19	17:47743341	2.70000000000022e-15	5849	22802	1	0.999992938815376	45833287	47833135	ENSG00000108379	ENSG00000108379	protein_coding	46818692	-1	96842	96842	-924649	1	1	24	45833287	47833135	1999848	2458
AITD_Saevarsdottir_32581359_1	AITD (Saevarsdottir, EUR)	IMD	B_Sch	B_Sch	B	Sorted cell	ENSG00000198933	TBKBP1	4437	1.67258598585104e-25	1.94673570355999e-09	8.59174655736942e-17	0.999999995253845	2.79942220309962e-09	17:47689480	rs34784720	chr17.4		17	47689480	17:47689480	1.23072e-18	17:47743341	2.70000000000022e-15	4597	21924	0.999999999985856	0.999992938522434	46694493	48694004	ENSG00000198933	ENSG00000198933	protein_coding	47694161	1	-4681	-4681	49180	0	0	1	46694493	48694004	1999511	2462
AITD_Saevarsdottir_32581359_1	AITD (Saevarsdottir, EUR)	IMD	B_Sch	B_Sch	B	Sorted cell	ENSG00000108433	GOSR2	5321	5.81388190770116e-13	1.99573650583149e-09	0.000291222708554622	0.999682805027397	2.59702677319605e-05	17:47743341	rs11657388	chr17.4		17	47743341	17:46946683	1.05727e-09	17:47743341	2.70000000000022e-15	5508	22483	0.999988929172206	0.999992938638195	45923139	47923040	ENSG00000108433	ENSG00000108433	protein_coding	46923160	1	820181	23523	820181	20	0	20	45923139	47923040	1999901	2459
AITD_Saevarsdottir_32581359_1	AITD (Saevarsdottir, EUR)	IMD	B_Sch	B_Sch	B	Sorted cell	ENSG00000141294	LRRC46	4572	7.49246518203498e-11	1.90957602802512e-09	0.0376308696267764	0.959080690479718	0.00328843790900465	17:47743341	rs11657388	chr17.4		17	47743341	17:47808075	6.37803e-08	17:47743341	2.70000000000022e-15	4723	22423	0.999402525068878	0.999992938474839	46831776	48830996	ENSG00000141294	ENSG00000141294	protein_coding	47831670	1	-88329	-23595	-88329	2	2	2	46831776	48830996	1999220	2463
AITD_Saevarsdottir_32581359_1	AITD (Saevarsdottir, EUR)	IMD	B_Sch	B_Sch	B	Sorted cell	ENSG00000178852	EFCAB13	3812	2.11521995865344e-10	1.62342019001694e-09	0.114103574130586	0.875729188757447	0.0101672352770254	17:47743341	rs11657388	chr17.4		17	47743341	17:47305929	5.19525e-08	17:47743341	2.70000000000022e-15	3955	20877	0.93385900282904	0.999992938655953	46331638	48323291	ENSG00000178852	ENSG00000178852	protein_coding	47323955	1	419386	-18026	419386	10	0	10	46331638	48323291	1991653	2461
AITD_Saevarsdottir_32581359_1	AITD (Saevarsdottir, EUR)	IMD	B_Sch	B_Sch	B	Sorted cell	ENSG00000182742	HOXB4	4392	2.06568554078675e-12	2.23329439738698e-09	0.000924006392843055	0.998979800302128	9.61910696676873e-05	17:47743341	rs11657388	chr17.4		17	47743341	17:48496956	8.10355e-10	17:47743341	2.70000000000022e-15	4538	23203	0.939727582865856	0.999992528994701	47578521	49578328	ENSG00000182742	ENSG00000182742	protein_coding	48578350	-1	835009	81394	835009	30	4	30	47578521	49578328	1999807	2466
AITD_Saevarsdottir_32581359_1	AITD (Saevarsdottir, EUR)	IMD	B_Sch	B_Sch	B	Sorted cell	ENSG00000259207	ITGB3	4248	9.84551952629519e-14	1.90818016883006e-09	5.15934312555556e-05	0.999942781949261	5.62271120435759e-06	17:47743341	rs11657388	chr17.4		17	47743341	17:47272365	6.33708e-11	17:47743341	2.70000000000022e-15	4417	21491	0.999998753982522	0.999992938646898	46253848	48253072	ENSG00000259207	ENSG00000259207	protein_coding	47253827	1	489514	18538	489514	12	1	12	46253848	48253072	1999224	2460
AITD_Saevarsdottir_32581359_1	AITD (Saevarsdottir, EUR)	IMD	B_Sch	B_Sch	B	Sorted cell	ENSG00000120093	HOXB3	4376	1.67728988413395e-12	2.23691881341371e-09	0.000749206769593926	0.999180065290058	7.07257017511708e-05	17:47743357	rs11079788	chr17.4		17	47743357	17:48525070	4.61142e-09	17:47743341	2.70000000000022e-15	4521	23236	0.944897115738058	0.999992736254398	47605759	49604258	ENSG00000120093	ENSG00000120093	protein_coding	48590241	-1	846884	65171	846900	32	6	32	47605759	49604258	1998499	2467
AITD_Saevarsdottir_32581359_1	AITD (Saevarsdottir, EUR)	IMD	B_Sch	B_Sch	B	Sorted cell	ENSG00000173917	HOXB2	4377	3.04920552791484e-14	2.22735220300669e-09	1.3689616332005e-05	0.999984972512722	1.33564356300136e-06	17:47743357	rs11079788	chr17.4		17	47743357	17:48502428	8.39235e-12	17:47743341	2.70000000000022e-15	4521	23118	0.976944153429911	0.999992528953999	47547547	49544740	ENSG00000173917	ENSG00000173917	protein_coding	48545109	-1	801752	42681	801768	27	1	27	47547547	49544740	1997193	2465
AITD_Saevarsdottir_32581359_1	AITD (Saevarsdottir, EUR)	IMD	B_Sch	B_Sch	B	Sorted cell	ENSG00000230148	HOXB-AS1	4377	9.18493874802898e-11	2.12849684498299e-09	0.0412043285178987	0.954856345687132	0.00393932357462187	17:47743357	rs11079788	chr17.4		17	47743357	17:48539657	2.24392e-08	17:47743341	2.70000000000022e-15	4523	23136	0.96770918862283	0.999992351313004	47543558	49543098	ENSG00000230148	ENSG00000230148	lncRNA	48543339	1	-799982	-3682	-799998	26	0	26	47543558	49543098	1999540	2464
AITD_Saevarsdottir_32581359_1	AITD (Saevarsdottir, EUR)	IMD	B_Sch	B_Sch	B	Sorted cell	ENSG00000141401	IMPA2	5887	7.59257605983764e-07	6.68069428585908e-05	0.0112242968069133	0.987623096622983	0.0010850403696399	18:12782850	rs6505765	chr18.1		18	12782850	18:11983681	7.03301e-09	18:12782850	1.90000000000001e-11	6218	27123	0.999127070728503	0.999572209997908	10981828	12980889	ENSG00000141401	ENSG00000141401	protein_coding	11981507	1	801343	2174	801343	16	0	16	10981828	12980889	1999061	2469
AITD_Saevarsdottir_32581359_1	AITD (Saevarsdottir, EUR)	IMD	B_Sch	B_Sch	B	Sorted cell	ENSG00000154889	MPPE1	5907	1.90415782949372e-09	6.74608116898795e-05	2.82233216049909e-05	0.99990040166786	3.91229468851405e-06	18:12782850	rs6505765	chr18.1		18	12782850	18:11905954	2.47104e-11	18:12782850	1.90000000000001e-11	6238	27052	0.9999987330696	0.999572532346125	10908650	12908212	ENSG00000154889	ENSG00000154889	protein_coding	11908317	-1	-874533	2363	-874533	19	0	19	10908650	12908212	1999562	2468
AITD_Saevarsdottir_32581359_1	AITD (Saevarsdottir, EUR)	IMD	B_Sch	B_Sch	B	Sorted cell	ENSG00000176014	TUBB6	5802	2.30741733794548e-07	6.88906691063266e-05	0.00333681341519782	0.996244792588695	0.000349272585266401	18:12782850	rs6505765	chr18.1		18	12782850	18:12321066	8.75529e-11	18:12782850	1.90000000000001e-11	6106	27727	0.984368410297535	0.999569753980821	11307694	13307267	ENSG00000176014	ENSG00000176014	protein_coding	12308241	1	474609	12825	474609	10	0	10	11307694	13307267	1999573	2470
AITD_Saevarsdottir_32581359_1	AITD (Saevarsdottir, EUR)	IMD	B_Sch	B_Sch	B	Sorted cell	ENSG00000101639	CEP192	5425	6.05696377130578e-32	6.87316533477378e-05	8.81187234616661e-28	0.999930952487507	3.15859150147912e-07	18:12991394	rs11663049	chr18.1		18	12991394	18:12991394	2.90068e-22	18:12782850	1.90000000000001e-11	5748	27561	1	0.999569279325736	11991702	13991027	ENSG00000101639	ENSG00000101639	protein_coding	12991362	1	32	32	-208512	0	0	5	11991702	13991027	1999325	2471
AITD_Saevarsdottir_32581359_1	AITD (Saevarsdottir, EUR)	IMD	B_Sch	B_Sch	B	Sorted cell	ENSG00000096996	IL12RB1	5118	2.23846400876349e-12	4.06483387956543e-11	0.0519426330316656	0.943224216783564	0.00483315014188528	19:18287220	rs12973608	chr19.2		19	18287220	19:18071700	9.22826e-08	19:18287220	5.09999999999996e-17	5378	26119	0.998344087579793	0.999999999960087	17099045	19098636	ENSG00000096996	ENSG00000096996	protein_coding	18086934	-1	-200286	15234	-200286	15	0	15	17099045	19098636	1999591	2477
AITD_Saevarsdottir_32581359_1	AITD (Saevarsdottir, EUR)	IMD	B_Sch	B_Sch	B	Sorted cell	ENSG00000130309	COLGALT1	5190	5.8546921426373e-14	4.27487489886422e-11	0.00136750982375157	0.998503883167213	0.000128606966228251	19:18287220	rs12973608	chr19.2		19	18287220	19:17531461	1.14981e-11	19:18287220	5.09999999999996e-17	5498	25948	0.999949662161642	0.99999999996143	16556459	18554828	ENSG00000130309	ENSG00000130309	protein_coding	17555649	1	731571	-24188	731571	30	0	30	16556459	18554828	1998369	2476
AITD_Saevarsdottir_32581359_1	AITD (Saevarsdottir, EUR)	IMD	B_Sch	B_Sch	B	Sorted cell	ENSG00000130517	PGPEP1	4867	5.53853184224536e-12	3.61253717406447e-11	0.131304282149433	0.856429644765121	0.0122660730437828	19:18287220	rs12973608	chr19.2		19	18287220	19:18328573	8.20705e-08	19:18287220	5.09999999999996e-17	5082	25565	0.996477456160486	0.999999999960569	17340790	19340184	ENSG00000130517	ENSG00000130517	protein_coding	18340598	1	-53378	-12025	-53378	1	0	1	17340790	19340184	1999394	2478
AITD_Saevarsdottir_32581359_1	AITD (Saevarsdottir, EUR)	IMD	B_Sch	B_Sch	B	Sorted cell	ENSG00000175489	LRRC25	4776	3.70594003997154e-18	4.20257997338971e-11	8.81824903927448e-08	0.999999903205489	8.56999243253081e-09	19:18287220	rs12973608	chr19.2		19	18287220	19:18400115	7.20979e-14	19:18287220	5.09999999999996e-17	4980	25471	0.999999915933899	0.999999999960523	17397773	19397329	ENSG00000175489	ENSG00000175489	protein_coding	18397622	-1	110402	-2493	110402	3	0	3	17397773	19397329	1999556	2479
AITD_Saevarsdottir_32581359_1	AITD (Saevarsdottir, EUR)	IMD	B_Sch	B_Sch	B	Sorted cell	ENSG00000130511	SSBP4	4742	5.29804760113919e-18	4.1897106900688e-11	1.26453763153675e-07	0.9999998549706	1.85337370384709e-08	19:18287474	rs12610373	chr19.2		19	18287474	19:18422832	1.0695e-13	19:18287220	5.09999999999996e-17	4941	25393	0.997323375985036	0.999999999960504	17418908	19418012	ENSG00000130511	ENSG00000130511	protein_coding	18419398	1	-131924	3434	-132178	4	0	4	17418908	19418012	1999104	2480
AITD_Saevarsdottir_32581359_1	AITD (Saevarsdottir, EUR)	IMD	B_Sch	B_Sch	B	Sorted cell	ENSG00000161618	ALDH16A1	4602	5.87372433671388e-10	1.29926199992598e-05	4.50505574271076e-05	0.996511501292	0.0034304549432017	19:49446149	rs117752284	chr19.3		19	49446149	19:49461068	9.03057e-11	19:49693735	7.30000000000011e-12	5074	29039	0.999997563117685	0.99973567802739	48454240	50452659	ENSG00000161618	ENSG00000161618	protein_coding	49453225	1	-7076	7843	240510	1	0	21	48454240	50452659	1998419	2482
AITD_Saevarsdottir_32581359_1	AITD (Saevarsdottir, EUR)	IMD	B_Sch	B_Sch	B	Sorted cell	ENSG00000104805	NUCB1	5121	7.78181711629995e-11	1.30548748200291e-05	5.96073299192869e-06	0.999980105356177	8.78958193507276e-07	19:49693735	rs12980063	chr19.3		19	49693735	19:48900308	6.84592e-14	19:49693735	7.30000000000011e-12	5581	29077	0.999999652703534	0.999735895595039	47900454	49899589	ENSG00000104805	ENSG00000104805	protein_coding	48900312	1	793423	-4	793423	56	0	56	47900454	49899756	1999302	2481
AITD_Saevarsdottir_32581359_1	AITD (Saevarsdottir, EUR)	IMD	B_Sch	B_Sch	B	Sorted cell	ENSG00000105053	VRK3	4725	1.97837558812025e-08	1.29881003839005e-05	0.00152062638027271	0.99829607010478	0.000170295630806621	19:49693735	rs12980063	chr19.3		19	49693735	19:49975025	3.86837e-09	19:49693735	7.30000000000011e-12	5142	28977	0.968459553591989	0.999735757915396	49026479	51025863	ENSG00000105053	ENSG00000105053	protein_coding	50025372	-1	331637	50347	331637	19	0	19	49026088	51025863	1999775	2483
AITD_Saevarsdottir_32581359_1	AITD (Saevarsdottir, EUR)	IMD	B_Sch	B_Sch	B	Sorted cell	ENSG00000131398	KCNC3	4656	2.98130252308334e-08	1.2422760483326e-05	0.00239350747453882	0.99734812404074	0.000245915911212553	19:49693735	rs12980063	chr19.3		19	49693735	19:50344768	6.5816e-10	19:49693735	7.30000000000011e-12	5035	27742	0.999913173108115	0.999736094918163	49333989	51332295	ENSG00000131398	ENSG00000131398	protein_coding	50329377	-1	635642	-15391	635642	27	1	27	49333989	51332295	1998306	2484
AITD_Saevarsdottir_32581359_1	AITD (Saevarsdottir, EUR)	IMD	B_Sch	B_Sch	B	Sorted cell	ENSG00000131400	NAPSA	4721	8.47166441031914e-07	1.16124994585271e-05	0.0675270632911438	0.925619571218738	0.00684090582421863	19:49693735	rs12980063	chr19.3		19	49693735	19:50368861	9.58009e-08	19:49693735	7.30000000000011e-12	5108	27942	0.996958435819171	0.999736015295547	49366041	51365472	ENSG00000131400	ENSG00000131400	protein_coding	50365639	-1	671904	-3222	671904	29	0	29	49366041	51365472	1999431	2485
AITD_Saevarsdottir_32581359_1	AITD (Saevarsdottir, EUR)	IMD	B_Sch	B_Sch	B	Sorted cell	ENSG00000101310	SEC23B	5375	9.0542885384667e-10	4.19035480363885e-06	0.000216021623244287	0.999755227766873	2.4559349651628e-05	20:17879062	rs2745803	chr20.1		20	17879062	20:18713091	3.83001e-12	20:17879062	1.60000000000025e-12	5744	26714	0.995706331811757	0.999996998623117	17507522	19507073	ENSG00000101310	ENSG00000101310	protein_coding	18507940	1	-628878	205151	-628878	13	4	13	17507522	19507073	1999551	2512
AITD_Saevarsdottir_32581359_1	AITD (Saevarsdottir, EUR)	IMD	B_Sch	B_Sch	B	Sorted cell	ENSG00000125844	RRBP1	5848	1.27488683559089e-10	4.20689525786831e-06	3.03034386287212e-05	0.999958490744682	6.9987939432121e-06	20:17879062	rs2745803	chr20.1		20	17879062	20:17848636	2.12694e-11	20:17879062	1.60000000000025e-12	6267	26814	0.999998611226792	0.999997031091319	16682424	18681444	ENSG00000125844	ENSG00000125844	protein_coding	17682242	-1	-196820	-166394	-196820	0	0	0	16682424	18681444	1999020	2511
AITD_Saevarsdottir_32581359_1	AITD (Saevarsdottir, EUR)	IMD	B_Sch	B_Sch	B	Sorted cell	ENSG00000125868	DSTN	6038	7.15832456865475e-11	4.2134041899985e-06	1.69890152446919e-05	0.999976841300197	1.95620878520181e-06	20:17879062	rs2745803	chr20.1		20	17879062	20:17661283	1.06718e-11	20:17879062	1.60000000000025e-12	6460	26855	0.999998822114372	0.99999704200199	16570132	18569943	ENSG00000125868	ENSG00000125868	protein_coding	17570075	1	308987	91208	308987	2	1	2	16570132	18569943	1999811	2510
AITD_Saevarsdottir_32581359_1	AITD (Saevarsdottir, EUR)	IMD	B_Sch	B_Sch	B	Sorted cell	ENSG00000232884		5705	6.65406673498423e-07	3.39298381375876e-05	0.0191956130700368	0.978804506161259	0.00196528552389331	21:15426267	rs2823272	chr21.1		21	15426267	21:14775700	4.69977e-09	21:15426267	5.70000000000001e-11	6064	26312	0.97879344976161	0.999975640840187	13799525	15763076	ENSG00000232884	ENSG00000232884	lncRNA	14763139	-1	-663128	-12561	-663128	6	0	6	13799525	15763076	1963551	2513
AITD_Saevarsdottir_32581359_1	AITD (Saevarsdottir, EUR)	IMD	B_Sch	B_Sch	B	Sorted cell	ENSG00000100336	APOL4	5282	2.50990857190824e-31	1.23913859941769e-24	2.02552644366058e-07	0.999999772312419	2.5134935964238e-08	22:37195250	rs229540	chr22.1		22	37195250	22:36205634	4.58355e-14	22:37195250	3.90000000000022e-31	5551	26370	0.99999999372331	1	35205228	37204523	ENSG00000100336	ENSG00000100336	protein_coding	36201809	-1	-993441	-3825	-993441	31	0	31	35205228	37204523	1999295	2514
AITD_Saevarsdottir_32581359_1	AITD (Saevarsdottir, EUR)	IMD	B_Sch	B_Sch	B	Sorted cell	ENSG00000100350	FOXRED2	5331	4.57027472583103e-25	7.36080048701752e-25	0.368658919738444	0.593726767356488	0.0376143129050695	22:37195250	rs229540	chr22.1		22	37195250	22:36501380	5.65045e-09	22:37195250	3.90000000000022e-31	5595	26382	0.980146366918478	0.999999999999997	35507246	37506919	ENSG00000100350	ENSG00000100350	protein_coding	36507040	-1	-688210	5660	-688210	21	0	21	35507246	37506919	1999673	2515
AITD_Saevarsdottir_32581359_1	AITD (Saevarsdottir, EUR)	IMD	B_Sch	B_Sch	B	Sorted cell	ENSG00000100365	NCF4	5270	1.49541201503044e-28	1.26585268770623e-24	0.000118119481334318	0.99987067223266	1.12082860058062e-05	22:37195250	rs229540	chr22.1		22	37195250	22:36862461	9.25219e-11	22:37195250	3.90000000000022e-31	5531	26942	0.999996798998044	0.999999999999997	35861725	37859318	ENSG00000100365	ENSG00000100365	protein_coding	36861006	1	334244	1455	334244	14	0	14	35861725	37859318	1997593	2516
AITD_Saevarsdottir_32581359_1	AITD (Saevarsdottir, EUR)	IMD	B_Sch	B_Sch	B	Sorted cell	ENSG00000133466	C1QTNF6	4942	4.79551059365268e-38	1.26742606909716e-24	3.78366100443917e-14	0.999999999999957	5.79629707427828e-15	22:37195250	rs229540	chr22.1		22	37195250	22:37200815	1.23607e-16	22:37195250	3.90000000000022e-31	5226	26972	1	0.999999999999997	36199869	38199253	ENSG00000133466	ENSG00000133466	protein_coding	37188247	-1	-7003	-12568	-7003	0	0	0	36199869	38199253	1999384	2517
AITD_Saevarsdottir_32581359_1	AITD (Saevarsdottir, EUR)	IMD	USM_B_UT	B_USM_UT	B	Sorted cell	ENSG00000049247	UTS2	3866	2.90239737322167e-72	9.68376803954998e-06	2.99714844297515e-67	0.999990234546507	8.16854538730226e-08	1:7910032	rs664689	chr1.2		1	7910032	1:7910032	1.49458e-88	1:8437247	7.39999999999993e-12	4929	24707	0.999999999999988	0.994990920865768	6853986	8853353	ENSG00000049247.13	UTS2	protein_coding	7853065	-1	-56967	-56967	-584182	0	0	9	6853827	8853353	1999526	252601
AITD_Saevarsdottir_32581359_1	AITD (Saevarsdottir, EUR)	IMD	USM_B_UT	B_USM_UT	B	Sorted cell	ENSG00000116288	PARK7	3936	4.78471012269347e-28	9.70571597083831e-06	4.92973784557986e-23	0.99999026297849	3.13055378884652e-08	1:7961718	rs226249	chr1.2		1	7961718	1:7961718	1.97038e-49	1:8437247	7.39999999999993e-12	5008	24763	0.999999999950521	0.9949909039531	6954384	8953933	ENSG00000116288.12	PARK7	protein_coding	7961711	1	7	7	475536	0	0	7	6954384	8953933	1999549	252605
AITD_Saevarsdottir_32581359_1	AITD (Saevarsdottir, EUR)	IMD	USM_B_UT	B_USM_UT	B	Sorted cell	ENSG00000284747	AL034417.4	3963	3.80520531515333e-19	9.7049319264431e-06	3.92086027116992e-14	0.999990246828068	4.82399665612524e-08	1:7982766	rs161802	chr1.2		1	7982766	1:7984301	1.68781e-22	1:8437247	7.39999999999993e-12	5043	24761	0.999956047369923	0.99499085461652	6991892	8990352	ENSG00000284747.1	AL034417.4	lncRNA	7991134	1	-8368	-6833	446113	1	0	5	6991892	8990352	1998460	252650
AITD_Saevarsdottir_32581359_1	AITD (Saevarsdottir, EUR)	IMD	USM_B_UT	B_USM_UT	B	Sorted cell	ENSG00000074800	ENO1	4008	6.60435077150687e-06	2.71941054311919e-06	0.654839220000759	0.269578165091787	0.0755732911461382	1:8437247	rs301802	chr1.2		1	8437247	1:8850288	1.10331e-06	1:8437247	7.39999999999993e-12	4985	25732	0.902520348161269	0.994990447891391	7879863	9879055	ENSG00000074800.13	ENO1	protein_coding	8878686	-1	441439	28398	441439	4	1	4	7879863	9879055	1999192	252603
AITD_Saevarsdottir_32581359_1	AITD (Saevarsdottir, EUR)	IMD	USM_B_UT	B_USM_UT	B	Sorted cell	ENSG00000142583	SLC2A5	3889	2.66707631395199e-14	1.00242126029279e-05	2.66060747475464e-09	0.999989945536461	2.75903001930379e-08	1:9028364	rs12120126	chr1.2		1	9028364	1:9028364	4.86049e-21	1:8437247	7.39999999999993e-12	4882	25576	0.991786114403858	0.994990439997855	8089307	10087941	ENSG00000142583.17	SLC2A5	protein_coding	9069635	-1	41271	41271	632388	0	0	10	8089147	10088194	1999047	252615
AITD_Saevarsdottir_32581359_1	AITD (Saevarsdottir, EUR)	IMD	USM_B_UT	B_USM_UT	B	Sorted cell	ENSG00000001461	NIPAL3	3475	3.88899695032269e-15	0.0012546982604191	3.09562253663896e-12	0.998733664169152	1.16375673281206e-05	1:24384630	rs527567	chr1.3		1	24384630	1:24420695	9.31222e-25	1:25025090	3.3000000000001e-10	4341	24139	0.99999999999927	0.986565361634019	23416258	25415138	ENSG00000001461.16	NIPAL3	protein_coding	24415802	1	-31172	4893	609288	1	0	10	23416258	25415138	1998880	252598
AITD_Saevarsdottir_32581359_1	AITD (Saevarsdottir, EUR)	IMD	USM_B_UT	B_USM_UT	B	Sorted cell	ENSG00000117632	STMN1	2795	2.17555752259264e-07	0.0011860722289422	0.00018316397876712	0.998574827040795	5.57191957439773e-05	1:25025090	rs4320727	chr1.3		1	25025090	1:25965928	1.65009e-13	1:25025090	3.3000000000001e-10	3771	22294	0.998243252240299	0.986657317772273	24907571	26905659	ENSG00000117632.22	STMN1	protein_coding	25906419	-1	881329	-59509	881329	25	0	25	24907571	26906519	1998948	252609
AITD_Saevarsdottir_32581359_1	AITD (Saevarsdottir, EUR)	IMD	USM_B_UT	B_USM_UT	B	Sorted cell	ENSG00000169504	CLIC4	3369	0.000759726851431908	0.000403614551217583	0.614608173581759	0.32646873729557	0.0577597477200221	1:25025090	rs4320727	chr1.3		1	25025090	1:24737536	2.70277e-10	1:25025090	3.3000000000001e-10	4318	23256	0.915788136265799	0.986329665768403	23745865	25744418	ENSG00000169504.14	CLIC4	protein_coding	24745447	1	279643	-7911	279643	3	0	3	23745865	25744418	1998553	252631
AITD_Saevarsdottir_32581359_1	AITD (Saevarsdottir, EUR)	IMD	USM_B_UT	B_USM_UT	B	Sorted cell	ENSG00000185436	IFNLR1	3726	0.000651508122137751	0.000536175619372702	0.520733275342019	0.42850980754737	0.0495692333691012	1:25025090	rs4320727	chr1.3		1	25025090	1:24184085	3.90969e-09	1:25025090	3.3000000000001e-10	4632	24040	0.928713109657124	0.986578546083593	23188221	25187440	ENSG00000185436.11	IFNLR1	protein_coding	24187289	-1	-837801	3204	-837801	13	0	13	23188152	25187440	1999288	252634
AITD_Saevarsdottir_32581359_1	AITD (Saevarsdottir, EUR)	IMD	USM_B_UT	B_USM_UT	B	Sorted cell	ENSG00000187010	RHD	3213	0.00012263095076637	0.00109404219685406	0.0995706660268771	0.88830228197371	0.0109103788517921	1:25025090	rs4320727	chr1.3		1	25025090	1:25235176	8.75894e-12	1:25025090	3.3000000000001e-10	4212	23131	0.96647999732414	0.986578250311063	24273330	26271790	ENSG00000187010.19	RHD	protein_coding	25272509	1	-247419	-37333	-247419	8	3	8	24272407	26271790	1999383	252635
AITD_Saevarsdottir_32581359_1	AITD (Saevarsdottir, EUR)	IMD	USM_B_UT	B_USM_UT	B	Sorted cell	ENSG00000259984	RP11-335G20.7	3239	3.29520716833813e-07	0.00123260625861865	0.000266921583747828	0.998447693795317	5.2448841600122e-05	1:25025090	rs4320727	chr1.3		1	25025090	1:25371863	2.59383e-11	1:25025090	3.3000000000001e-10	4247	23186	0.994676917628272	0.986572088783982	24337475	26336871	ENSG00000259984.1	AL928711.1	unprocessed_pseudogene	25337465	-1	312375	-34398	312375	10	1	10	24337475	26336871	1999396	252649
AITD_Saevarsdottir_32581359_1	AITD (Saevarsdottir, EUR)	IMD	USM_B_UT	B_USM_UT	B	Sorted cell	ENSG00000197982	C1orf122	3846	2.46886730359996e-11	0.000275112367964407	8.97152719626179e-08	0.999720835204098	3.96268797593201e-06	1:37818573	rs12759533	chr1.4		1	37818573	1:37799147	5.95357e-21	1:37911349	1.50000000000001e-10	4844	23134	0.999999984511333	0.940431248388004	36809768	38806921	ENSG00000197982.13	C1orf122	protein_coding	37807790	1	10783	-8643	103559	1	1	4	36809366	38806921	1997555	252637
AITD_Saevarsdottir_32581359_1	AITD (Saevarsdottir, EUR)	IMD	USM_B_UT	B_USM_UT	B	Sorted cell	ENSG00000204084	INPP5B	3989	1.47836086548284e-21	1.17493460389736e-05	5.27928842129139e-18	0.0411428228186302	0.95884542783533	1:37898724	rs36084352	chr1.4		1	37898724	1:37879101	2.87215e-32	1:37911349	1.50000000000001e-10	4917	23541	0.999999999999997	0.940429543595347	36947570	38946634	ENSG00000204084.12	INPP5B	protein_coding	37947053	-1	48329	67952	35704	0	1	0	36947570	38946634	1999064	252640
AITD_Saevarsdottir_32581359_1	AITD (Saevarsdottir, EUR)	IMD	USM_B_UT	B_USM_UT	B	Sorted cell	ENSG00000163874	ZC3H12A	3927	0.000133946360772274	0.000135532944713714	0.475540046145507	0.481136416773421	0.0430540577755858	1:37911349	rs61776678	chr1.4		1	37911349	1:37477488	5.43563e-08	1:37911349	1.50000000000001e-10	4931	23679	0.935126032678623	0.940424882296189	36474973	38474543	ENSG00000163874.10	ZC3H12A	protein_coding	37474580	1	436769	2908	436769	17	0	17	36474825	38474543	1999718	252630
AITD_Saevarsdottir_32581359_1	AITD (Saevarsdottir, EUR)	IMD	USM_B_UT	B_USM_UT	B	Sorted cell	ENSG00000233621	LITATS1	3926	2.09570470245738e-05	0.000258673167470371	0.0744117094740829	0.918459137426682	0.0068495228847414	1:37911349	rs61776678	chr1.4		1	37911349	1:37452884	6.29978e-08	1:37911349	1.50000000000001e-10	4930	23676	0.991581744315064	0.940424909089246	36474973	38474175	ENSG00000233621.1	LINC01137	lncRNA	37474402	-1	-436947	21518	-436947	18	0	18	36474825	38474366	1999541	252646
AITD_Saevarsdottir_32581359_1	AITD (Saevarsdottir, EUR)	IMD	USM_B_UT	B_USM_UT	B	Sorted cell	ENSG00000134215	VAV3	3695	2.22939871619809e-46	8.55817881524336e-47	0.658714498352284	0.252791119279159	0.0884943823685604	1:107816883	rs4915076	chr1.6		1	107816883	1:107792603	7.10425e-09	1:107816883	4.59999999999942e-52	4536	23563	0.914926619894526	1	106965461	108964143	ENSG00000134215.15	VAV3	protein_coding	107965180	-1	148297	172577	148297	1	1	1	106965461	108965029	1999568	252614
AITD_Saevarsdottir_32581359_1	AITD (Saevarsdottir, EUR)	IMD	USM_B_UT	B_USM_UT	B	Sorted cell	ENSG00000230489	VAV3-AS1	3698	1.31998941749355e-46	1.79700158526328e-46	0.389848313688708	0.530662603108166	0.0794890832031322	1:107816883	rs4915076	chr1.6		1	107816883	1:107993690	1.68208e-11	1:107816883	4.59999999999942e-52	4539	23573	0.954829065220341	1	106964451	108964143	ENSG00000230489.1	VAV3-AS1	lncRNA	107964367	1	-147484	29323	-147484	0	1	0	106964451	108964143	1999692	252645
AITD_Saevarsdottir_32581359_1	AITD (Saevarsdottir, EUR)	IMD	USM_B_UT	B_USM_UT	B	Sorted cell	ENSG00000241361	SLC25A24P1	3691	9.82486657599603e-80	3.47710944485739e-46	2.8255845068457e-34	1	2.60626974317055e-34	1:107823394	rs4915077	chr1.6		1	107823394	1:108345752	4.56371e-58	1:107816883	4.59999999999942e-52	4506	24208	0.999999999994409	1	107273982	109272746	ENSG00000241361.8	SLC25A24P1	transcribed_unprocessed_pseudogene	108273139	1	-449745	72613	-456256	5	0	5	107273982	109272804	1998822	252647
AITD_Saevarsdottir_32581359_1	AITD (Saevarsdottir, EUR)	IMD	USM_B_UT	B_USM_UT	B	Sorted cell	ENSG00000143622	RIT1	1837	1.96673897559656e-12	2.11392754038007e-05	9.30352154712994e-08	0.999978678587242	8.91001731420431e-08	1:155957961	rs2364403	chr1.8		1	155957961	1:155957961	7.2635e-17	1:156815190	1.00000000000001e-11	2695	22370	0.968869218598363	0.995406252962023	154911666	156909788	ENSG00000143622.10	RIT1	protein_coding	155911349	-1	-46612	-46612	-903841	2	2	43	154911666	156909911	1998245	252620
AITD_Saevarsdottir_32581359_1	AITD (Saevarsdottir, EUR)	IMD	USM_B_UT	B_USM_UT	B	Sorted cell	ENSG00000187862	TTC24	3224	5.00556141441067e-42	2.31689568266799e-05	2.16041020457076e-37	0.999976758062267	7.29809054763952e-08	1:156582056	rs6682716	chr1.8		1	156582056	1:156582056	1.04347e-59	1:156815190	1.00000000000001e-11	4233	24518	1	0.995405308242254	155582693	157579659	ENSG00000187862.11	TTC24	protein_coding	156579723	1	2333	2333	235467	0	0	14	155580684	157579659	1998975	252636
AITD_Saevarsdottir_32581359_1	AITD (Saevarsdottir, EUR)	IMD	USM_B_UT	B_USM_UT	B	Sorted cell	ENSG00000132718	SYT11	1789	1.60766251641456e-05	2.76176340937513e-06	0.766765850168989	0.131629227816555	0.101586083625883	1:156815190	rs926103	chr1.8		1	156815190	1:156320453	5.68835e-06	1:156815190	1.00000000000001e-11	2645	22187	0.914391704996634	0.995406300415162	154861616	156858662	ENSG00000132718.8	SYT11	protein_coding	155859567	1	955623	460886	955623	44	23	44	154861525	156858662	1997137	252613
AITD_Saevarsdottir_32581359_1	AITD (Saevarsdottir, EUR)	IMD	USM_B_UT	B_USM_UT	B	Sorted cell	ENSG00000143314	MRPL24	3614	4.33766204688563e-06	1.85799595821482e-05	0.185434272528218	0.794273563237244	0.0202692466129096	1:156815190	rs926103	chr1.8		1	156815190	1:156765391	3.00967e-11	1:156815190	1.00000000000001e-11	4604	24766	0.934965416545644	0.995405837231997	155743859	157739338	ENSG00000143314.12	MRPL24	protein_coding	156741088	-1	-74102	-24303	-74102	3	1	3	155743859	157739338	1995479	252618
AITD_Saevarsdottir_32581359_1	AITD (Saevarsdottir, EUR)	IMD	USM_B_UT	B_USM_UT	B	Sorted cell	ENSG00000143321	HDGF	3638	1.8183739375797e-06	2.99666223752608e-06	0.0771526835596489	0.126508616811046	0.79633388459313	1:156815190	rs926103	chr1.8		1	156815190	1:156808053	1.80133e-07	1:156815190	1.00000000000001e-11	4629	24953	0.934811606451147	0.995405719518478	155768253	157766641	ENSG00000143321.18	HDGF	protein_coding	156751675	-1	-63515	-56378	-63515	2	2	2	155768253	157766641	1998388	252619
AITD_Saevarsdottir_32581359_1	AITD (Saevarsdottir, EUR)	IMD	USM_B_UT	B_USM_UT	B	Sorted cell	ENSG00000160781	PAQR6	2345	1.29499451433164e-06	1.94626710620896e-05	0.0607133029129757	0.912445771953042	0.0268201674684048	1:156815190	rs926103	chr1.8		1	156815190	1:156246108	6.54157e-08	1:156815190	1.00000000000001e-11	3274	22571	0.9925565280497	0.995406295395357	155305169	157248066	ENSG00000160781.15	PAQR6	protein_coding	156248056	-1	-567134	1948	-567134	25	0	25	155305169	157248066	1942897	252623
AITD_Saevarsdottir_32581359_1	AITD (Saevarsdottir, EUR)	IMD	USM_B_UT	B_USM_UT	B	Sorted cell	ENSG00000163382	NAXE	3247	1.07900786576259e-06	2.1961675630965e-05	0.0465608191951994	0.947674793264299	0.00574134685700432	1:156815190	rs926103	chr1.8		1	156815190	1:156595130	4.67337e-10	1:156815190	1.00000000000001e-11	4257	24523	0.975423678954238	0.995405303966518	155592576	157591531	ENSG00000163382.11	NAXE	protein_coding	156591776	1	223414	3354	223414	13	0	13	155592576	157591531	1998955	252627
AITD_Saevarsdottir_32581359_1	AITD (Saevarsdottir, EUR)	IMD	USM_B_UT	B_USM_UT	B	Sorted cell	ENSG00000163468	CCT3	2676	2.15864712922293e-06	2.01462441867339e-05	0.0958171338098336	0.894234807823976	0.00992575347487369	1:156815190	rs926103	chr1.8		1	156815190	1:156254865	1.1514e-10	1:156815190	1.00000000000001e-11	3665	23840	0.987803578763985	0.995405589205365	155376951	157367800	ENSG00000163468.14	CCT3	protein_coding	156338292	-1	-476898	83427	-476898	20	4	20	155371371	157367873	1996502	252628
AITD_Saevarsdottir_32581359_1	AITD (Saevarsdottir, EUR)	IMD	USM_B_UT	B_USM_UT	B	Sorted cell	ENSG00000198952	SMG5	2476	4.81880796303315e-06	1.66547902727896e-05	0.220118123364227	0.760756962405261	0.0191034406322751	1:156815190	rs926103	chr1.8		1	156815190	1:156238439	2.19987e-07	1:156815190	1.00000000000001e-11	3428	23166	0.971880378993876	0.995405904531152	155305169	157282312	ENSG00000198952.8	SMG5	protein_coding	156282825	-1	-532365	44386	-532365	24	2	24	155305169	157282312	1977143	252639
AITD_Saevarsdottir_32581359_1	AITD (Saevarsdottir, EUR)	IMD	USM_B_UT	B_USM_UT	B	Sorted cell	ENSG00000143297	FCRL5	4752	9.00270486141531e-16	2.59023282222632e-05	3.4755451106155e-11	0.999974025445859	7.21911604099688e-08	1:157544014	rs11264761	chr1.8		1	157544014	1:157544014	1.62109e-39	1:156815190	1.00000000000001e-11	5757	27425	0.999999973730917	0.995405298169558	156552521	158552171	ENSG00000143297.18	FCRL5	protein_coding	157552515	-1	8501	8501	737325	0	0	12	156552521	158552171	1999650	252617
AITD_Saevarsdottir_32581359_1	AITD (Saevarsdottir, EUR)	IMD	USM_B_UT	B_USM_UT	B	Sorted cell	ENSG00000160856	FCRL3	4710	2.78843519912243e-47	2.45560647949657e-05	1.06185613540152e-42	0.935065879568248	0.0649095643669529	1:157698600	rs7522061	chr1.8		1	157698600	1:157698600	6.75522e-67	1:156815190	1.00000000000001e-11	5686	27803	1	0.995404999424481	156700862	158698799	ENSG00000160856.20	FCRL3	protein_coding	157700769	-1	2169	2169	885579	0	0	15	156700862	158700257	1999395	252624
AITD_Saevarsdottir_32581359_1	AITD (Saevarsdottir, EUR)	IMD	USM_B_UT	B_USM_UT	B	Sorted cell	ENSG00000227217	AL356276.1	4722	1.67847133856265e-08	2.47143025169571e-05	0.000638714498347217	0.940419543818823	0.0589170105955997	1:157698600	rs7522061	chr1.8		1	157698600	1:157698600	9.91717e-11	1:156815190	1.00000000000001e-11	5699	27823	0.999932179817404	0.995404984839037	156691821	158691042	ENSG00000227217.1	AL356276.1	lncRNA	157691762	1	6838	6838	-876572	0	0	14	156691821	158691236	1999415	252643
AITD_Saevarsdottir_32581359_1	AITD (Saevarsdottir, EUR)	IMD	USM_B_UT	B_USM_UT	B	Sorted cell	ENSG00000132704	FCRL2	4855	4.68181830149745e-17	2.65628868386217e-05	1.76249307632669e-12	0.999972683695423	7.53415973934945e-07	1:157771528	rs7543979	chr1.8		1	157771528	1:157771528	5.33397e-39	1:156815190	1.00000000000001e-11	5829	28114	0.999999999948481	0.99540333770062	156777346	158777057	ENSG00000132704.15	FCRL2	protein_coding	157777132	-1	5604	5604	961942	0	0	17	156777346	158777057	1999711	252612
AITD_Saevarsdottir_32581359_1	AITD (Saevarsdottir, EUR)	IMD	USM_B_UT	B_USM_UT	B	Sorted cell	ENSG00000143162	CREG1	4001	2.51732087342418e-05	0.000134327407413474	0.155134433621557	0.82780348259279	0.0169025831695061	1:167457187	rs1214598	chr1.9		1	167457187	1:167553951	5.97171e-07	1:167457187	2.50000000000006e-10	4904	25295	0.978693202379467	0.976196295108763	166553987	168553496	ENSG00000143162.7	CREG1	protein_coding	167553762	-1	96575	-189	96575	4	0	4	166553987	168553496	1999509	252616
AITD_Saevarsdottir_32581359_1	AITD (Saevarsdottir, EUR)	IMD	USM_B_UT	B_USM_UT	B	Sorted cell	ENSG00000241666	RP3-455J7.4	3941	6.49130773799782e-06	0.000154566824008409	0.0400971223007832	0.954762812621986	0.00497900694548502	1:167457187	rs1214598	chr1.9		1	167457187	1:167631605	3.30869e-12	1:167457187	2.50000000000006e-10	4854	25237	0.982581809910946	0.976200364113371	166630809	168629978	ENSG00000241666.2	AL031733.2	lncRNA	167655030	-1	197843	23425	197843	6	0	6	166630809	168630402	1999593	252648
AITD_Saevarsdottir_32581359_1	AITD (Saevarsdottir, EUR)	IMD	USM_B_UT	B_USM_UT	B	Sorted cell	ENSG00000198771	RCSD1	3943	3.68548825326726e-17	0.000161882577037032	2.27627336977871e-13	0.999837670581046	4.46841692457463e-07	1:167617624	rs28641593	chr1.9		1	167617624	1:167617624	5.66705e-36	1:167457187	2.50000000000006e-10	4855	25240	0.959303261264419	0.976200371155293	166630105	168629978	ENSG00000198771.10	RCSD1	protein_coding	167630232	1	-12608	-12608	-173045	0	0	5	166630105	168629978	1999873	252638
AITD_Saevarsdottir_32581359_1	AITD (Saevarsdottir, EUR)	IMD	USM_B_UT	B_USM_UT	B	Sorted cell	ENSG00000118200	CAMSAP2	4586	2.07588274555808e-12	0.000293367010521939	7.05016813707612e-09	0.996338225093774	0.00336840084345909	1:200863456	rs7533782	chr1.10		1	200863456	1:200821181	8.45543e-17	1:200871339	3.0999999999999e-09	5635	25802	0.999998980198759	0.97506383572375	199739581	201739557	ENSG00000118200.14	CAMSAP2	protein_coding	200738893	1	124563	82288	132446	0	0	1	199739581	201739557	1999976	252610
AITD_Saevarsdottir_32581359_1	AITD (Saevarsdottir, EUR)	IMD	USM_B_UT	B_USM_UT	B	Sorted cell	ENSG00000116852	KIF21B	4506	5.58053569325315e-05	0.000228457861317231	0.192508289540051	0.788081902240327	0.0191255450013716	1:200871339	rs12756886	chr1.10		1	200871339	1:201019128	1.51518e-08	1:200871339	3.0999999999999e-09	5539	25403	0.977498338306162	0.97506378253052	200024323	202023608	ENSG00000116852.14	KIF21B	protein_coding	201023714	-1	152375	4586	152375	3	0	3	200024323	202023608	1999285	252607
AITD_Saevarsdottir_32581359_1	AITD (Saevarsdottir, EUR)	IMD	USM_B_UT	B_USM_UT	B	Sorted cell	ENSG00000174307	PHLDA3	4316	1.08160457572596e-05	0.000274539174624091	0.0377096609978541	0.957164732943593	0.00484025083817107	1:200871339	rs12756886	chr1.10		1	200871339	1:202286801	2.49361e-07	1:200871339	3.0999999999999e-09	5363	25134	0.950057734250958	0.975070258288852	200469573	202463320	ENSG00000174307.6	PHLDA3	protein_coding	201469188	-1	597849	-817613	597849	11	20	11	200469321	202467650	1998329	252633
AITD_Saevarsdottir_32581359_1	AITD (Saevarsdottir, EUR)	IMD	USM_B_UT	B_USM_UT	B	Sorted cell	ENSG00000159176	CSRP1	4251	1.9929351501925e-43	0.000285392411548454	6.98105161510564e-40	0.99970093537832	1.36722101276099e-05	1:201507152	rs117708536	chr1.10		1	201507152	1:201507152	1.45405e-78	1:200871339	3.0999999999999e-09	5308	25016	1	0.975070157863915	200509671	202502248	ENSG00000159176.13	CSRP1	protein_coding	201507123	-1	-29	-29	635784	0	0	12	200509671	202507796	1998125	252622
AITD_Saevarsdottir_32581359_1	AITD (Saevarsdottir, EUR)	IMD	USM_B_UT	B_USM_UT	B	Sorted cell	ENSG00000223396	RPS10P7	4239	2.35136075753372e-13	0.000284879230650694	8.25142230069034e-10	0.999701472248299	1.3647695671726e-05	1:201507152	rs117708536	chr1.10		1	201507152	1:201507152	3.29458e-25	1:200871339	3.0999999999999e-09	5296	24971	0.99584413727662	0.975070390737023	200518876	202515946	ENSG00000223396.3	RPS10P7	transcribed_processed_pseudogene	201520056	1	-12904	-12904	-648717	1	1	14	200518876	202515946	1997070	252641
AITD_Saevarsdottir_32581359_1	AITD (Saevarsdottir, EUR)	IMD	USM_B_UT	B_USM_UT	B	Sorted cell	ENSG00000224536	CSRP1-AS1	4254	6.66383043839553e-11	0.000285643234441049	2.33222190346324e-07	0.999700407742282	1.37157344479057e-05	1:201507152	rs117708536	chr1.10		1	201507152	1:201507152	8.82578e-20	1:200871339	3.0999999999999e-09	5310	25038	0.999927226033356	0.975069998259257	200507778	202502248	ENSG00000224536.2	AC096677.1	lncRNA	201507277	1	-125	-125	-635938	0	0	13	200507778	202507140	1999362	252642
AITD_Saevarsdottir_32581359_1	AITD (Saevarsdottir, EUR)	IMD	USM_B_UT	B_USM_UT	B	Sorted cell	ENSG00000143669	LYST	5073	4.80017899187033e-09	9.63389361349111e-05	4.98184192793644e-05	0.999848860259311	4.97758509438188e-06	1:236465834	rs12117927	chr1.11		1	236465834	1:235943786	2.79561e-15	1:236465834	2.00000000000002e-11	6018	24843	0.96119956864592	0.999554364637785	234883927	236882904	ENSG00000143669.13	LYST	protein_coding	235866906	-1	-598928	-76880	-598928	6	0	6	234883927	236883339	1999412	252621
AITD_Saevarsdottir_32581359_1	AITD (Saevarsdottir, EUR)	IMD	USM_B_UT	B_USM_UT	B	Sorted cell	ENSG00000162885	B3GALNT2	4510	1.27187496337419e-07	9.32095697771445e-05	0.00136222828693473	0.998311088460459	0.000233346495334197	1:236465834	rs12117927	chr1.11		1	236465834	1:235479290	1.80386e-12	1:236465834	2.00000000000002e-11	5421	24073	0.999804431527827	0.99955153052432	234505646	236503607	ENSG00000162885.12	B3GALNT2	protein_coding	235504452	-1	-961382	25162	-961382	9	0	9	234505646	236503792	1998146	252626
AITD_Saevarsdottir_32581359_1	AITD (Saevarsdottir, EUR)	IMD	USM_B_UT	B_USM_UT	B	Sorted cell	ENSG00000116977	LGALS8	4343	3.39546127328037e-18	7.43959422621652e-05	4.5636961024268e-14	0.999924440300669	1.16375702490979e-06	1:236532253	rs79501547	chr1.11		1	236532253	1:236577426	4.90841e-30	1:236465834	2.00000000000002e-11	5146	19113	0.999981470679216	0.999929520659259	235518009	237040722	ENSG00000116977.18	LGALS8	protein_coding	236523982	1	8271	53444	-58148	1	3	0	235518009	237040722	1522713	252608
AITD_Saevarsdottir_32581359_1	AITD (Saevarsdottir, EUR)	IMD	USM_B_UT	B_USM_UT	B	Sorted cell	ENSG00000230325	AL359921.1	4237	2.99020103665103e-12	7.26327893467659e-05	4.1165647110087e-08	0.999924663823671	2.6622183437983e-06	1:236576116	rs2115740	chr1.11		1	236576116	1:236569476	2.26691e-14	1:236465834	2.00000000000002e-11	5014	18660	0.994140680248508	0.999930609282421	235550862	237040722	ENSG00000230325.1	AL359921.1	lncRNA	236550280	-1	-25836	-19196	84446	0	0	3	235550862	237040722	1489860	252644
AITD_Saevarsdottir_32581359_1	AITD (Saevarsdottir, EUR)	IMD	USM_B_UT	B_USM_UT	B	Sorted cell	ENSG00000214595	EML6	4400	1.13786808199576e-10	0.000414949925980261	2.74103650898564e-07	0.999582387953433	2.38790314881719e-06	2:54788467	rs72808606	chr2.3		2	54788467	2:54788467	7.21675e-27	2:55642709	3.30000000000007e-09	5440	28076	0.999999627754346	0.999568130196655	53724199	55723493	ENSG00000214595.11	EML6	protein_coding	54723662	1	64805	64805	919047	0	0	13	53724199	55723493	1999294	252672
AITD_Saevarsdottir_32581359_1	AITD (Saevarsdottir, EUR)	IMD	USM_B_UT	B_USM_UT	B	Sorted cell	ENSG00000162994	CLHC1	4609	5.96776436391193e-27	0.000419716367966153	1.42125750234789e-23	0.99957873636462	1.54726741662973e-06	2:55205200	rs59439819	chr2.3		2	55205200	2:55205200	8.00064e-36	2:55642709	3.30000000000007e-09	5633	28410	0.971901167593828	0.999455376191937	54232884	56232341	ENSG00000162994.15	CLHC1	protein_coding	55232293	-1	27093	27093	-410416	2	2	8	54232884	56232341	1999457	252668
AITD_Saevarsdottir_32581359_1	AITD (Saevarsdottir, EUR)	IMD	USM_B_UT	B_USM_UT	B	Sorted cell	ENSG00000115355	CCDC88A	4639	1.34908737669161e-40	0.000418371428797649	3.22326226277922e-37	0.999580056910859	1.57166034260896e-06	2:55415389	rs2045136	chr2.3		2	55415389	2:55403593	4.76241e-56	2:55642709	3.30000000000007e-09	5678	28319	0.999999999999984	0.99945674307127	54420127	56419203	ENSG00000115355.15	CCDC88A	protein_coding	55419856	-1	4467	16263	-222853	0	0	3	54420127	56419203	1999076	252658
AITD_Saevarsdottir_32581359_1	AITD (Saevarsdottir, EUR)	IMD	USM_B_UT	B_USM_UT	B	Sorted cell	ENSG00000085760	MTIF2	4605	2.97188639796045e-06	0.000415275850312876	0.00709421308382648	0.991307372304334	0.0011801668751285	2:55642709	rs13430684	chr2.3		2	55642709	2:55268942	1.33929e-09	2:55642709	3.30000000000007e-09	5623	28344	0.998920325981832	0.999456301549434	54269620	56268903	ENSG00000085760.14	MTIF2	protein_coding	55269231	-1	-373478	289	-373478	5	0	5	54269620	56268903	1999283	252654
AITD_Saevarsdottir_32581359_1	AITD (Saevarsdottir, EUR)	IMD	USM_B_UT	B_USM_UT	B	Sorted cell	ENSG00000115310	RTN4	4603	0.000230253666166186	0.000157833351170995	0.549988073899758	0.37695228988028	0.0726715492026249	2:55642709	rs13430684	chr2.3		2	55642709	2:55150660	3.74078e-07	2:55642709	3.30000000000007e-09	5631	28326	0.910659203549803	0.99945551589501	54112632	56111578	ENSG00000115310.17	RTN4	protein_coding	55050451	-1	-592258	-100209	-592258	11	0	11	54112632	56111910	1999278	252657
AITD_Saevarsdottir_32581359_1	AITD (Saevarsdottir, EUR)	IMD	USM_B_UT	B_USM_UT	B	Sorted cell	ENSG00000055813	CCDC85A	5202	7.41323413692948e-24	0.00043884889951816	1.68849998243049e-20	0.999558821799779	2.3293007021685e-06	2:56338418	rs10200099	chr2.3		2	56338418	2:56338418	3.83252e-33	2:55642709	3.30000000000007e-09	6311	29706	0.999999999999715	0.999443527056543	55184722	57183499	ENSG00000055813.5	CCDC85A	protein_coding	56183990	1	154428	154428	-541281	0	0	5	55184722	57183559	1998837	252652
AITD_Saevarsdottir_32581359_1	AITD (Saevarsdottir, EUR)	IMD	USM_B_UT	B_USM_UT	B	Sorted cell	ENSG00000136536	MARCHF7	4276	3.31782603360772e-06	4.49544921802139e-06	0.381945309206541	0.51743222215365	0.100614655364558	2:159646407	rs12463861	chr2.4		2	159646407	2:159775574	2.64165e-08	2:159656372	1.30000000000004e-10	5089	25132	0.954406732509948	0.996939247575142	158712791	160711708	ENSG00000136536.14	MARCH7	protein_coding	159712506	1	-66099	63068	-56134	2	0	2	158712791	160711708	1998917	252663
AITD_Saevarsdottir_32581359_1	AITD (Saevarsdottir, EUR)	IMD	USM_B_UT	B_USM_UT	B	Sorted cell	ENSG00000123636	BAZ2B	4366	1.63006354479747e-07	1.561131666319e-06	0.0187026444674036	0.178480773804776	0.8028148575898	2:159699087	rs6745448	chr2.4		2	159699087	2:159782065	4.04698e-07	2:159656372	1.30000000000004e-10	5200	25216	0.989082596288752	0.996939282492625	158617042	160616670	ENSG00000123636.17	BAZ2B	protein_coding	159616548	-1	-82539	-165517	-39824	1	3	0	158617042	160616670	1999628	252660
AITD_Saevarsdottir_32581359_1	AITD (Saevarsdottir, EUR)	IMD	USM_B_UT	B_USM_UT	B	Sorted cell	ENSG00000054219	LY75	4322	9.74676533227228e-16	8.55523915951165e-06	1.1392645089028e-10	0.999991279777369	1.64869545629454e-07	2:159911293	rs57771571	chr2.4		2	159911293	2:159921694	5.41672e-27	2:159656372	1.30000000000004e-10	5170	24752	0.999999976939841	0.996939328062147	158905141	160904409	ENSG00000054219.10	LY75	protein_coding	159904756	-1	-6537	-16938	248384	0	0	7	158905141	160904702	1999561	252651
AITD_Saevarsdottir_32581359_1	AITD (Saevarsdottir, EUR)	IMD	USM_B_UT	B_USM_UT	B	Sorted cell	ENSG00000115267	IFIH1	3323	5.79042971800439e-09	2.02995662281711e-09	0.679017595411204	0.237965494503999	0.0830169022644119	2:162254026	rs2111485	chr2.5		2	162254026	2:162238769	4.78e-12	2:162254026	3.2e-15	4259	21185	0.905042463000776	0.995012475573524	161319533	163318599	ENSG00000115267.5	IFIH1	protein_coding	162318684	-1	64658	79915	64658	0	1	0	161319533	163318599	1999066	252655
AITD_Saevarsdottir_32581359_1	AITD (Saevarsdottir, EUR)	IMD	USM_B_UT	B_USM_UT	B	Sorted cell	ENSG00000115271	GCA	3323	5.08449249616574e-09	3.01720438413788e-09	0.596235519083828	0.353766760686278	0.0499977121281962	2:162254026	rs2111485	chr2.5		2	162254026	2:161975183	3.43435e-06	2:162254026	3.2e-15	4259	21185	0.908920902419796	0.995012475573524	161319533	163318599	ENSG00000115271.10	GCA	protein_coding	162344132	1	-90106	-368949	-90106	1	8	1	161319533	163318599	1999066	252656
AITD_Saevarsdottir_32581359_1	AITD (Saevarsdottir, EUR)	IMD	USM_B_UT	B_USM_UT	B	Sorted cell	ENSG00000128641	MYO1B	3626	3.46243052389524e-35	6.60795188862099e-33	0.00521033364783512	0.994377216806436	0.000412449545722389	2:191099907	rs7574865	chr2.6		2	191099907	2:191299251	9.5389e-10	2:191099907	4.49999999999721e-39	4568	20709	0.990959119892695	0.999999999922199	190245929	192242851	ENSG00000128641.18	MYO1B	protein_coding	191245404	1	-145497	53847	-145497	1	1	1	190245929	192242851	1996922	252661
AITD_Saevarsdottir_32581359_1	AITD (Saevarsdottir, EUR)	IMD	USM_B_UT	B_USM_UT	B	Sorted cell	ENSG00000138378	STAT4	3731	3.85557966140059e-33	2.69704173862744e-33	0.568178694621699	0.397417857819704	0.0344034475585984	2:191099907	rs7574865	chr2.6		2	191099907	2:191221386	1.07368e-07	2:191099907	4.49999999999721e-39	4701	21147	0.919879765904545	0.999999999922203	190151630	192151129	ENSG00000138378.17	STAT4	protein_coding	191150994	-1	51087	-70392	51087	0	0	0	190151630	192151129	1999499	252664
AITD_Saevarsdottir_32581359_1	AITD (Saevarsdottir, EUR)	IMD	USM_B_UT	B_USM_UT	B	Sorted cell	ENSG00000151689	INPP1	3783	2.50593655412402e-43	6.95335408625607e-33	3.60392484395369e-11	0.999999999961091	2.86675998888729e-12	2:191099907	rs7574865	chr2.6		2	191099907	2:190347505	2.76915e-24	2:191099907	4.49999999999721e-39	4590	21669	0.978112406919502	0.999999999922203	189344333	191343335	ENSG00000151689.12	INPP1	protein_coding	190343589	1	756318	3916	756318	12	0	12	189343881	191343335	1999454	252666
AITD_Saevarsdottir_32581359_1	AITD (Saevarsdottir, EUR)	IMD	USM_B_UT	B_USM_UT	B	Sorted cell	ENSG00000198130	HIBCH	3786	5.81675544245625e-35	6.89188809836912e-33	0.00836462313143202	0.991068246441571	0.000567130426994205	2:191099907	rs7574865	chr2.6		2	191099907	2:190278447	5.80112e-11	2:191099907	4.49999999999721e-39	4592	21671	0.994373690424893	0.999999999922203	189344333	191344082	ENSG00000198130.15	HIBCH	protein_coding	190319826	-1	-780081	41379	-780081	13	0	13	189344333	191344082	1999749	252671
AITD_Saevarsdottir_32581359_1	AITD (Saevarsdottir, EUR)	IMD	USM_B_UT	B_USM_UT	B	Sorted cell	ENSG00000189362	NEMP2	3685	3.23035735005097e-34	6.5432673705795e-33	0.0468597524242621	0.949166487814994	0.0039737597607477	2:191101726	rs7568275	chr2.6		2	191101726	2:190567413	2.07696e-08	2:191099907	4.49999999999721e-39	4592	21483	0.995532330423114	0.999999999922203	189534823	191533738	ENSG00000189362.11	NEMP2	protein_coding	190534722	-1	-567004	-32691	-565185	10	1	10	189534823	191534662	1999839	252670
AITD_Saevarsdottir_32581359_1	AITD (Saevarsdottir, EUR)	IMD	USM_B_UT	B_USM_UT	B	Sorted cell	ENSG00000144455	SUMF1	5806	1.56100612286631e-08	0.000894520849415908	1.74347622135851e-05	0.999083733996539	4.29478177033641e-06	3:4974209	rs7428218	chr3.1		3	4974209	3:4362134	3.33646e-14	3:4969650	6.29999999999911e-10	7130	30189	0.999818580316697	0.994331388762881	3467484	5467170	ENSG00000144455.13	SUMF1	protein_coding	4467269	-1	-506940	105135	-502381	4	0	4	3467484	5467170	1999686	252678
AITD_Saevarsdottir_32581359_1	AITD (Saevarsdottir, EUR)	IMD	USM_B_UT	B_USM_UT	B	Sorted cell	ENSG00000168028	RPSA	4593	6.40101933384477e-05	3.74913776756727e-05	0.550660169334632	0.322424654785623	0.126813674308731	3:39278509	rs11720041	chr3.3		3	39278509	3:39402654	9.3744e-09	3:39278509	9.70000000000089e-11	5497	24808	0.918651333130526	0.955582194790939	38408692	40406477	ENSG00000168028.13	RPSA	protein_coding	39406720	1	-128211	-4066	-128211	6	0	6	38408576	40406579	1998003	252682
AITD_Saevarsdottir_32581359_1	AITD (Saevarsdottir, EUR)	IMD	USM_B_UT	B_USM_UT	B	Sorted cell	ENSG00000202363	SNORA62	4598	1.4861631772179e-08	0.000116216525220308	0.000127839781440826	0.999694695586688	6.12332450180256e-05	3:39278509	rs11720041	chr3.3		3	39278509	3:39393561	1.86188e-11	3:39278509	9.70000000000089e-11	5499	24810	0.99988631499473	0.955582192123758	38411386	40410897	ENSG00000202363.1	SNORA62	snoRNA	39411054	1	-132545	-17493	-132545	7	1	7	38411273	40410897	1999624	252685
AITD_Saevarsdottir_32581359_1	AITD (Saevarsdottir, EUR)	IMD	USM_B_UT	B_USM_UT	B	Sorted cell	ENSG00000114423	CBLB	5037	2.5968552054453e-13	1.87929035121574e-13	0.546809612617692	0.395669847959717	0.0575205394221417	3:106229671	rs1921445	chr3.5		3	106229671	3:105848814	1.68809e-05	3:106229671	1.09999999999991e-18	5998	25593	0.917404149266741	0.997662258902328	104869624	106868442	ENSG00000114423.18	CBLB	protein_coding	105869012	-1	-360659	20198	-360659	2	0	2	104869624	106868442	1998818	252674
AITD_Saevarsdottir_32581359_1	AITD (Saevarsdottir, EUR)	IMD	USM_B_UT	B_USM_UT	B	Sorted cell	ENSG00000121578	B4GALT4	4434	3.81603270558092e-16	1.0443085171774e-05	3.65408563029792e-11	0.999989528535438	2.8342846334908e-08	3:119219272	rs4643703	chr3.7		3	119219272	3:119219272	1.66698e-23	3:119502217	2.50000000000039e-11	5627	25157	0.999999999995258	0.938843827343158	118244792	120240280	ENSG00000121578.12	B4GALT4	protein_coding	119240878	-1	21606	21606	-261339	1	1	7	118241244	120240280	1999036	252675
AITD_Saevarsdottir_32581359_1	AITD (Saevarsdottir, EUR)	IMD	USM_B_UT	B_USM_UT	B	Sorted cell	ENSG00000144843	ADPRH	4249	4.07315971878295e-07	9.98496199507975e-06	0.0390076467618659	0.956231424467452	0.00475053649271585	3:119502217	rs11714843	chr3.7		3	119502217	3:119581808	1.3485e-09	3:119502217	2.50000000000039e-11	5381	25154	0.995363348029466	0.938843814905538	118579963	120575073	ENSG00000144843.11	ADPRH	protein_coding	119579492	1	-77275	2316	-77275	1	1	1	118579963	120575073	1995110	252679
AITD_Saevarsdottir_32581359_1	AITD (Saevarsdottir, EUR)	IMD	USM_B_UT	B_USM_UT	B	Sorted cell	ENSG00000163389	POGLUT1	4269	3.12904150821346e-11	1.04404334762325e-05	2.99696342725193e-06	0.999973854440773	1.270813103437e-05	3:119525008	rs1599795	chr3.7		3	119525008	3:119472129	1.68984e-14	3:119502217	2.50000000000039e-11	5440	25151	0.983389934962669	0.938843764883249	118468974	120468938	ENSG00000163389.10	POGLUT1	protein_coding	119468963	1	56045	3166	33254	2	0	2	118468974	120468938	1999964	252681
AITD_Saevarsdottir_32581359_1	AITD (Saevarsdottir, EUR)	IMD	USM_B_UT	B_USM_UT	B	Sorted cell	ENSG00000183833	CFAP91	4229	1.50580446276346e-25	1.04605219020263e-05	1.43949667616368e-20	0.999989499353071	4.01250275527713e-08	3:119702067	rs13082557	chr3.7		3	119702067	3:119699225	1.18014e-33	3:119502217	2.50000000000039e-11	5335	25199	0.996633513962805	0.938843854352182	118703398	120702882	ENSG00000183833.16	MAATS1	protein_coding	119703022	1	-955	-3797	-200805	0	0	9	118703398	120702882	1999484	252684
AITD_Saevarsdottir_32581359_1	AITD (Saevarsdottir, EUR)	IMD	USM_B_UT	B_USM_UT	B	Sorted cell	ENSG00000145012	LPP	4033	4.02674658870165e-37	2.57102426045412e-37	0.00586095874682354	0.0029044223299785	0.991234618923201	3:188397894	rs9815073	chr3.8		3	188397894	3:188397894	1.70028e-08	3:188397894	7.3000000000008e-42	4928	23664	0.926365800817417	0.997093128465305	187153706	189153033	ENSG00000145012.13	LPP	protein_coding	188154157	1	243737	243737	243737	1	1	1	187153706	189153033	1999327	252680
AITD_Saevarsdottir_32581359_1	AITD (Saevarsdottir, EUR)	IMD	USM_B_UT	B_USM_UT	B	Sorted cell	ENSG00000002587	HS3ST1	5143	7.28114642945337e-21	2.57558359810658e-13	2.82698887917598e-08	0.999999967005139	4.72471483147823e-09	4:10715315	rs4293777	chr4.1		4	10715315	4:11431074	1.9643e-18	4:10715315	2.30000000000006e-19	6199	30625	0.999999971402832	0.999999999844309	10430274	12429765	ENSG00000002587.9	HS3ST1	protein_coding	11428894	-1	713579	-2180	713579	2	0	2	10430205	12429765	1999560	252688
AITD_Saevarsdottir_32581359_1	AITD (Saevarsdottir, EUR)	IMD	USM_B_UT	B_USM_UT	B	Sorted cell	ENSG00000071127	WDR1	6503	2.57398324523777e-20	3.05014808684911e-13	8.4388787555895e-08	0.999999900501327	1.51095781138136e-08	4:10715315	rs4293777	chr4.1		4	10715315	4:10117977	3.42891e-20	4:10715315	2.30000000000006e-19	7763	36268	0.99864689778783	0.99999999984426	9117002	11116352	ENSG00000071127.16	WDR1	protein_coding	10116799	-1	-598516	-1178	-598516	4	0	4	9117002	11116577	1999575	252689
AITD_Saevarsdottir_32581359_1	AITD (Saevarsdottir, EUR)	IMD	USM_B_UT	B_USM_UT	B	Sorted cell	ENSG00000109667	SLC2A9	6649	5.36698597949904e-21	3.08361929466203e-13	1.74048263772802e-08	0.999999974697204	7.89766083714193e-09	4:10715315	rs4293777	chr4.1		4	10715315	4:10124611	1.83799e-15	4:10715315	2.30000000000006e-19	7959	36666	0.999974397011605	0.999999999844261	9055172	11054300	ENSG00000109667.11	SLC2A9	protein_coding	10021497	-1	-693818	-103114	-693818	6	2	6	9055172	11054300	1999128	252690
AITD_Saevarsdottir_32581359_1	AITD (Saevarsdottir, EUR)	IMD	USM_B_UT	B_USM_UT	B	Sorted cell	ENSG00000109684	CLNK	6274	4.88402472633341e-23	7.11894185634237e-15	1.68823937254769e-10	0.0240403151717502	0.975959684659422	4:10715315	rs4293777	chr4.1		4	10715315	4:10718925	3.39618e-17	4:10715315	2.30000000000006e-19	7359	34399	0.999999998999926	0.999999999844283	9684962	11684620	ENSG00000109684.14	CLNK	protein_coding	10684768	-1	-30547	-34157	-30547	1	1	1	9684962	11684620	1999658	252691
AITD_Saevarsdottir_32581359_1	AITD (Saevarsdottir, EUR)	IMD	USM_B_UT	B_USM_UT	B	Sorted cell	ENSG00000163682	RPL9	5368	1.54035215898735e-22	0.000648637786280408	2.37320359504271e-19	0.999349086827533	2.27538618610282e-06	4:39446922	rs7685429	chr4.3		4	39446922	4:39444929	1.94115e-63	4:40290296	3.70000000000003e-10	6364	24995	0.999999999999954	0.991013454292865	38459252	40455903	ENSG00000163682.15	RPL9	protein_coding	39458922	-1	12000	13993	-831374	0	0	21	38459252	40456469	1997217	252696
AITD_Saevarsdottir_32581359_1	AITD (Saevarsdottir, EUR)	IMD	USM_B_UT	B_USM_UT	B	Sorted cell	ENSG00000163683	SMIM14	5328	7.82469391047183e-09	0.000653140281006096	1.19720979059587e-05	0.999331022531146	3.857265248587e-06	4:39614599	rs13138854	chr4.3		4	39614599	4:39614599	3.06359e-18	4:40290296	3.70000000000003e-10	6352	25166	0.99999654168809	0.991017799499775	38640548	40638309	ENSG00000163683.11	SMIM14	protein_coding	39638865	-1	24266	24266	-651431	0	0	14	38640548	40638309	1997761	252697
AITD_Saevarsdottir_32581359_1	AITD (Saevarsdottir, EUR)	IMD	USM_B_UT	B_USM_UT	B	Sorted cell	ENSG00000109814	UGDH	5318	0.000106573492792522	0.000526161236339421	0.164611493970681	0.812681444757059	0.0220743265431285	4:40290296	rs9683415	chr4.3		4	40290296	4:39537625	6.57802e-08	4:40290296	3.70000000000003e-10	6336	24932	0.958310869526765	0.991013230630777	38528549	40528151	ENSG00000109814.11	UGDH	protein_coding	39527439	-1	-762857	-10186	-762857	18	1	18	38528549	40528151	1999602	252693
AITD_Saevarsdottir_32581359_1	AITD (Saevarsdottir, EUR)	IMD	USM_B_UT	B_USM_UT	B	Sorted cell	ENSG00000121892	PDS5A	4838	0.000307478825779448	0.000307952903608162	0.47225643779052	0.472941320917485	0.0541868095626067	4:40290296	rs9683415	chr4.3		4	40290296	4:39805631	2.64694e-10	4:40290296	3.70000000000003e-10	5878	25055	0.926260422216421	0.99109436077131	38977987	40976748	ENSG00000121892.14	PDS5A	protein_coding	39977911	-1	-312385	172280	-312385	7	2	7	38977987	40976748	1998761	252694
AITD_Saevarsdottir_32581359_1	AITD (Saevarsdottir, EUR)	IMD	USM_B_UT	B_USM_UT	B	Sorted cell	ENSG00000168421	RHOH	4600	3.86594249505291e-17	3.06508915371634e-06	5.87249998334923e-14	0.00386958049923907	0.996127354411547	4:40305547	rs13136820	chr4.3		4	40305547	4:40305547	6.1268e-29	4:40290296	3.70000000000003e-10	5705	25333	0.99999999999776	0.991089155279838	39191645	41191022	ENSG00000168421.12	RHOH	protein_coding	40197031	1	108516	108516	93265	1	1	1	39191645	41191022	1999377	252699
AITD_Saevarsdottir_32581359_1	AITD (Saevarsdottir, EUR)	IMD	USM_B_UT	B_USM_UT	B	Sorted cell	ENSG00000109762	SNX25	5611	1.35632889214098e-14	5.10256685528951e-06	2.65811694886553e-09	0.999994877288125	1.74868906441953e-08	4:185214060	rs3112887	chr4.5		4	185214060	4:185214060	1.20002e-27	4:186086720	1.20000000000003e-12	6777	26956	0.99956000477372	0.999887672625925	184204458	186204014	ENSG00000109762.15	SNX25	protein_coding	185209598	1	4462	4462	877122	0	0	11	184204458	186204014	1999556	252692
AITD_Saevarsdottir_32581359_1	AITD (Saevarsdottir, EUR)	IMD	USM_B_UT	B_USM_UT	B	Sorted cell	ENSG00000151729	SLC25A4	5531	2.5559829194338e-07	4.79381191220348e-06	0.0503777723473206	0.944844557195392	0.00477262104708375	4:186086720	rs13137589	chr4.5		4	186086720	4:185159118	3.12084e-08	4:186086720	1.20000000000003e-12	6710	26803	0.945500584213984	0.99988770781615	184143410	186143118	ENSG00000151729.10	SLC25A4	protein_coding	185143266	1	943454	15852	943454	13	0	13	184143410	186143118	1999708	252695
AITD_Saevarsdottir_32581359_1	AITD (Saevarsdottir, EUR)	IMD	USM_B_UT	B_USM_UT	B	Sorted cell	ENSG00000250155	SLC1A3-AS1	3801	4.65998061450625e-57	3.40494988236712e-05	1.36854335462075e-52	0.999965862407918	8.8093267344631e-08	5:36702762	rs1025288	chr5.1		5	36702762	5:36702762	3.37317e-70	5:35837132	3.89999999999999e-11	4870	24058	1	0.99965683616367	35725407	37721763	ENSG00000250155.1	AC008957.1	lncRNA	36725218	-1	22456	22456	888086	0	0	12	35725407	37725119	1999712	252710
AITD_Saevarsdottir_32581359_1	AITD (Saevarsdottir, EUR)	IMD	USM_B_UT	B_USM_UT	B	Sorted cell	ENSG00000171643	S100Z	4948	1.2334433399919e-17	2.03917710682058e-06	6.04871831256106e-12	0.999997933296559	2.75202886687766e-08	5:76874130	rs10462548	chr5.2		5	76874130	5:76877394	3.07421e-22	5:77247778	2.90000000000004e-12	6097	24431	0.999999999995992	0.999998195750863	75850310	77849916	ENSG00000171643.13	S100Z	protein_coding	76850014	1	24116	27380	397764	0	0	8	75850222	77849916	1999694	252707
AITD_Saevarsdottir_32581359_1	AITD (Saevarsdottir, EUR)	IMD	USM_B_UT	B_USM_UT	B	Sorted cell	ENSG00000164253	WDR41	4514	2.40603009186263e-16	2.00703831276638e-06	1.19879055597256e-10	0.999995210945158	2.78189665212809e-06	5:77433368	rs462581	chr5.2		5	77433368	5:77433368	4.91453e-22	5:77247778	2.90000000000004e-12	5517	24046	0.999999982496041	0.999998171927922	76620778	78620525	ENSG00000164253.13	WDR41	protein_coding	77492316	-1	58948	58948	244538	0	0	0	76620778	78620525	1999747	252705
AITD_Saevarsdottir_32581359_1	AITD (Saevarsdottir, EUR)	IMD	USM_B_UT	B_USM_UT	B	Sorted cell	ENSG00000181751	MACIR	3750	1.07112475033275e-09	7.40375171609005e-07	4.26054115314192e-05	0.0286754161984662	0.971281236943704	5:103286752	rs1991797	chr5.3		5	103286752	5:103279974	3.2256e-11	5:103286752	4.60000000000006e-11	4585	25097	0.990284938158856	0.958649757438186	102259854	104256901	ENSG00000181751.9	C5orf30	protein_coding	103258763	1	27989	21211	27989	0	0	0	102259054	104257526	1998472	252709
AITD_Saevarsdottir_32581359_1	AITD (Saevarsdottir, EUR)	IMD	USM_B_UT	B_USM_UT	B	Sorted cell	ENSG00000113558	SKP1	3819	6.26929187826542e-15	3.69183590946795e-08	1.69814669559103e-07	0.999997936311521	1.85695544714997e-06	5:134085107	rs244674	chr5.5		5	134085107	5:134163895	1.17244e-26	5:134087804	1.10000000000002e-13	4707	23453	0.999999981992944	0.999999956301419	133177571	135176965	ENSG00000113558.18	SKP1	protein_coding	134176950	-1	91843	13055	89146	1	0	1	133177571	135176965	1999394	252701
AITD_Saevarsdottir_32581359_1	AITD (Saevarsdottir, EUR)	IMD	USM_B_UT	B_USM_UT	B	Sorted cell	ENSG00000113621	TXNDC15	3694	2.34320477113532e-10	3.57957398681799e-08	0.00649853799412185	0.992742175570727	0.000759250405090905	5:134087804	rs244688	chr5.5		5	134087804	5:134887477	2.19442e-11	5:134087804	1.10000000000002e-13	4697	22906	0.992081865225764	0.999999956426437	133874322	135873219	ENSG00000113621.14	TXNDC15	protein_coding	134874371	1	-786567	13106	-786567	19	0	19	133874322	135873219	1998897	252702
AITD_Saevarsdottir_32581359_1	AITD (Saevarsdottir, EUR)	IMD	USM_B_UT	B_USM_UT	B	Sorted cell	ENSG00000119048	UBE2B	3813	1.84127343192955e-10	1.45489911139136e-08	0.00503420103087381	0.397267558770368	0.597698225465641	5:134179281	rs3776841	chr5.5		5	134179281	5:134179281	2.0953e-18	5:134087804	1.10000000000002e-13	4698	23235	0.997866358188617	0.999999956605545	133371835	135370905	ENSG00000119048.7	UBE2B	protein_coding	134371569	1	-192288	-192288	-283765	5	5	7	133371835	135370905	1999070	252703
AITD_Saevarsdottir_32581359_1	AITD (Saevarsdottir, EUR)	IMD	USM_B_UT	B_USM_UT	B	Sorted cell	ENSG00000164615	CAMLG	3577	4.13721736881775e-23	3.54655595943377e-08	1.16654502813039e-15	0.999999964383158	1.51280033055702e-10	5:134741752	rs79706599	chr5.5		5	134741752	5:134600504	1.83288e-30	5:134087804	1.10000000000002e-13	4545	22530	0.999999999688252	0.999999956861973	133738787	135738340	ENSG00000164615.4	CAMLG	protein_coding	134738548	1	3204	-138044	-650744	0	3	16	133738787	135738340	1999553	252706
AITD_Saevarsdottir_32581359_1	AITD (Saevarsdottir, EUR)	IMD	USM_B_UT	B_USM_UT	B	Sorted cell	ENSG00000112685	EXOC2	3786	8.21175592942784e-09	1.11104685779936e-08	0.381161943594336	0.515608954516444	0.103229082566997	6:434915	rs4256472	chr6.1		6	434915	6:692805	2.29184e-08	6:408079	2.50000000000004e-14	4787	20354	0.94807784841756	0.999999062612418	148039	1692688	ENSG00000112685.13	EXOC2	protein_coding	693139	-1	258224	334	285060	5	0	5	148039	1692688	1544649	252722
AITD_Saevarsdottir_32581359_1	AITD (Saevarsdottir, EUR)	IMD	USM_B_UT	B_USM_UT	B	Sorted cell	ENSG00000219712	MARK2P18	3684	1.28085050343725e-18	2.11576865161063e-08	6.0538304845137e-11	0.999999978680187	1.01591919473199e-10	6:686110	rs7765892	chr6.1		6	686110	6:682346	1.36012e-22	6:408079	2.50000000000004e-14	4672	19989	0.999999993030921	0.999999062817929	148039	1670090	ENSG00000219712.1	AL357054.1	processed_pseudogene	670307	-1	-15803	-12039	262228	0	0	3	148039	1670090	1522051	252735
AITD_Saevarsdottir_32581359_1	AITD (Saevarsdottir, EUR)	IMD	USM_B_UT	B_USM_UT	B	Sorted cell	ENSG00000272463	AL357054.4	3849	2.11436009015347e-22	2.17927346190167e-08	9.70213275436697e-15	0.999999977955469	2.5179042719787e-10	6:711150	rs2244443	chr6.1		6	711150	6:711150	2.99637e-27	6:408079	2.50000000000004e-14	4864	20589	0.999999999999998	0.999999062460168	148039	1710832	ENSG00000272463.1	AL357054.4	lncRNA	711811	-1	661	661	303732	0	0	6	148039	1711046	1563007	252740
AITD_Saevarsdottir_32581359_1	AITD (Saevarsdottir, EUR)	IMD	USM_B_UT	B_USM_UT	B	Sorted cell	ENSG00000124562	SNRPC	4648	5.79961866582669e-08	2.95502377474386e-07	0.0762193825076029	0.38796307404401	0.535817189949823	6:34825347	rs9469899	chr6.2		6	34825347	6:34752540	1.40912e-10	6:35568418	6.00000000000014e-13	5656	27463	0.970678826196203	0.997160304710134	33757410	35757361	ENSG00000124562.9	SNRPC	protein_coding	34757505	1	67842	-4965	810913	1	0	16	33757410	35757361	1999951	252723
AITD_Saevarsdottir_32581359_1	AITD (Saevarsdottir, EUR)	IMD	USM_B_UT	B_USM_UT	B	Sorted cell	ENSG00000198755	RPL10A	4249	9.31902986340718e-12	6.96066788429924e-07	1.33878862774453e-05	0.999982091830064	3.82420755206142e-06	6:34825347	rs9469899	chr6.2		6	34825347	6:35469148	1.10039e-32	6:35568418	6.00000000000014e-13	5260	25123	0.999991063634817	0.999500265883726	34468418	36467227	ENSG00000198755.10	RPL10A	protein_coding	35468401	1	-643054	747	100017	11	0	3	34468418	36467896	1999478	252732
AITD_Saevarsdottir_32581359_1	AITD (Saevarsdottir, EUR)	IMD	USM_B_UT	B_USM_UT	B	Sorted cell	ENSG00000023892	DEF6	4035	9.88739468190028e-26	7.01065746653262e-07	1.41033663889503e-19	0.99999923188761	6.70466398298535e-08	6:35314313	rs6906987	chr6.2		6	35314313	6:35311019	3.75907e-37	6:35568418	6.00000000000014e-13	5065	25303	0.979858833323097	0.999500204437291	34300330	36297691	ENSG00000023892.10	DEF6	protein_coding	35297818	1	16495	13201	270600	0	0	6	34299762	36297691	1997929	252713
AITD_Saevarsdottir_32581359_1	AITD (Saevarsdottir, EUR)	IMD	USM_B_UT	B_USM_UT	B	Sorted cell	ENSG00000112033	PPARD	4100	6.55115985311361e-32	6.99929856747218e-07	9.35973109223572e-26	0.999999296223485	3.84665497265428e-09	6:35420702	rs2076169	chr6.2		6	35420702	6:35410145	5.75045e-46	6:35568418	6.00000000000014e-13	5123	25262	1	0.999500219839141	34342699	36342305	ENSG00000112033.13	PPARD	protein_coding	35342558	1	78144	67587	225860	0	0	5	34342699	36342305	1999606	252717
AITD_Saevarsdottir_32581359_1	AITD (Saevarsdottir, EUR)	IMD	USM_B_UT	B_USM_UT	B	Sorted cell	ENSG00000010030	ETV7	4762	2.12272071061973e-14	1.16476020823499e-06	1.82245081220172e-08	0.99999881137877	5.63649208776073e-09	6:35568418	rs6457834	chr6.2		6	35568418	6:36420685	6.36719e-19	6:35568418	6.00000000000014e-13	5857	25840	0.996314076652513	0.999382266569583	35388207	37387489	ENSG00000010030.13	ETV7	protein_coding	36387669	-1	819251	-33016	819251	20	0	20	35388207	37387489	1999282	252711
AITD_Saevarsdottir_32581359_1	AITD (Saevarsdottir, EUR)	IMD	USM_B_UT	B_USM_UT	B	Sorted cell	ENSG00000246982	BRPF3-AS1	4687	5.02575808838957e-07	5.4742509999884e-07	0.426515727582109	0.464494121589424	0.108989100827558	6:35568418	rs6457834	chr6.2		6	35568418	6:36188741	3.23452e-07	6:35568418	6.00000000000014e-13	5772	26141	0.903061758658167	0.999381208894156	35198380	37197138	ENSG00000246982.6	Z84485.1	lncRNA	36197226	-1	628808	8485	628808	16	1	16	35197519	37197138	1999619	252738
AITD_Saevarsdottir_32581359_1	AITD (Saevarsdottir, EUR)	IMD	USM_B_UT	B_USM_UT	B	Sorted cell	ENSG00000189325	BNIP5	4745	6.27203259366407e-20	1.17350457976442e-06	5.34469588439394e-14	0.999998804855697	2.16396695071997e-08	6:36335288	rs73729944	chr6.2		6	36335288	6:36335288	6.31457e-30	6:35568418	6.00000000000014e-13	5837	26034	0.999999999999785	0.999382241832417	35337519	37336610	ENSG00000189325.6	C6orf222	protein_coding	36336888	-1	1600	1600	768470	0	0	18	35337519	37336699	1999180	252730
AITD_Saevarsdottir_32581359_1	AITD (Saevarsdottir, EUR)	IMD	USM_B_UT	B_USM_UT	B	Sorted cell	ENSG00000228124	MDN1-AS1	3949	6.95902668187085e-36	1.0541765898413e-35	0.361529603949732	0.547578884697473	0.090891511352789	6:90279406	rs7754251	chr6.3		6	90279406	6:89638688	2.44641e-08	6:90280331	6.10000000000011e-42	4904	23237	0.901265186762265	0.999997223299691	88674167	90673396	ENSG00000228124.1	AL096678.1	lncRNA	89638584	1	640822	104	641747	6	0	6	88674167	90673396	1999229	252736
AITD_Saevarsdottir_32581359_1	AITD (Saevarsdottir, EUR)	IMD	USM_B_UT	B_USM_UT	B	Sorted cell	ENSG00000135299	ANKRD6	3821	1.39727916256549e-37	1.94383365730126e-35	0.00713317496943394	0.992335653709178	0.000531171321381793	6:90280331	rs654537	chr6.3		6	90280331	6:89433451	1.78114e-10	6:90280331	6.10000000000011e-42	4758	23647	0.993161629986218	0.999997223299691	88433991	90432932	ENSG00000135299.16	ANKRD6	protein_coding	89433152	1	847179	299	847179	7	0	7	88433991	90432932	1998941	252725
AITD_Saevarsdottir_32581359_1	AITD (Saevarsdottir, EUR)	IMD	USM_B_UT	B_USM_UT	B	Sorted cell	ENSG00000198833	UBE2J1	3768	2.40770337948024e-50	1.98154242435281e-35	1.21506526930234e-15	1	1.19116305493498e-16	6:90280331	rs654537	chr6.3		6	90280331	6:89356716	1.42523e-45	6:90280331	6.10000000000011e-42	4732	23921	0.999999999999997	0.999997223299691	88352856	90351602	ENSG00000198833.6	UBE2J1	protein_coding	89352722	-1	-927609	-3994	-927609	9	0	9	88352856	90352322	1999466	252733
AITD_Saevarsdottir_32581359_1	AITD (Saevarsdottir, EUR)	IMD	USM_B_UT	B_USM_UT	B	Sorted cell	ENSG00000197498	RPF2	3781	1.07786860221346e-09	0.000702210021116131	1.53387626077289e-06	0.99928996284609	6.29217866460761e-06	6:110985885	rs9374236	chr6.4		6	110985885	6:111020895	1.53075e-16	6:111777693	7.89999999999995e-10	4619	22576	0.999716181274626	0.999143819373618	109982415	111980874	ENSG00000197498.12	RPF2	protein_coding	110982038	1	3847	38857	795655	0	0	13	109982415	111981031	1998616	252731
AITD_Saevarsdottir_32581359_1	AITD (Saevarsdottir, EUR)	IMD	USM_B_UT	B_USM_UT	B	Sorted cell	ENSG00000056972	TRAF3IP2	3590	3.88758911224837e-16	0.000694194103309152	5.59623551816792e-13	0.999301513178752	4.29271738054609e-06	6:111574711	rs11153299	chr6.4		6	111574711	6:111574711	9.99946e-25	6:111777693	7.89999999999995e-10	4500	22318	0.999999987792387	0.999132472641161	110606792	112605802	ENSG00000056972.18	TRAF3IP2	protein_coding	111605878	-1	31167	31167	-171815	1	1	0	110606792	112605802	1999010	252715
AITD_Saevarsdottir_32581359_1	AITD (Saevarsdottir, EUR)	IMD	USM_B_UT	B_USM_UT	B	Sorted cell	ENSG00000010810	FYN	3700	0.000379868822116003	0.000285784342618341	0.542864456774472	0.40836703990804	0.0481028501527538	6:111777693	rs7758816	chr6.4		6	111777693	6:111851519	9.48257e-08	6:111777693	7.89999999999995e-10	4568	22481	0.935477362447385	0.999125474817237	110873500	112872851	ENSG00000010810.17	FYN	protein_coding	111873452	-1	95759	21933	95759	0	0	0	110873500	112872851	1999351	252712
AITD_Saevarsdottir_32581359_1	AITD (Saevarsdottir, EUR)	IMD	USM_B_UT	B_USM_UT	B	Sorted cell	ENSG00000173214	MFSD4B	3929	2.01044006399251e-06	0.000711609315541066	0.00281461425486153	0.996252200992318	0.000219564997215084	6:111777693	rs7758816	chr6.4		6	111777693	6:111473206	2.94079e-10	6:111777693	7.89999999999995e-10	4808	22948	0.998353654555599	0.99912533380223	110260050	112257666	ENSG00000173214.5	MFSD4B	protein_coding	111259339	1	518354	213867	518354	10	4	10	110260050	112258841	1998791	252729
AITD_Saevarsdottir_32581359_1	AITD (Saevarsdottir, EUR)	IMD	USM_B_UT	B_USM_UT	B	Sorted cell	ENSG00000255389	C6orf3	3596	1.14766032537874e-06	0.000694222597861801	0.00164904304861553	0.99751012957772	0.000145457115477128	6:111777693	rs7758816	chr6.4		6	111777693	6:111608659	3.95453e-13	6:111777693	7.89999999999995e-10	4504	22359	0.947108621989317	0.999132399824357	110599985	112599777	ENSG00000255389.1	Z97989.1	lncRNA	111599875	1	177818	8784	177818	1	1	1	110599985	112599777	1999792	252739
AITD_Saevarsdottir_32581359_1	AITD (Saevarsdottir, EUR)	IMD	USM_B_UT	B_USM_UT	B	Sorted cell	ENSG00000112339	HBS1L	3603	2.1488492269107e-35	5.31201606983219e-06	4.04523960645666e-30	0.999994672796483	1.5187452563856e-08	6:135058010	rs11154791	chr6.5		6	135058010	6:135058010	2.37315e-51	6:135794369	9.50000000000009e-12	4578	22983	0.999975098239582	0.952836865016521	134103463	136099143	ENSG00000112339.14	HBS1L	protein_coding	135054822	-1	-3188	-3188	-739547	1	1	7	134103463	136102845	1999382	252718
AITD_Saevarsdottir_32581359_1	AITD (Saevarsdottir, EUR)	IMD	USM_B_UT	B_USM_UT	B	Sorted cell	ENSG00000135541	AHI1	3291	1.99961459642971e-58	3.15140815466419e-06	3.88795588707816e-53	0.612396513580269	0.387600335011583	6:135523221	rs9399148	chr6.5		6	135523221	6:135472568	3.59186e-80	6:135794369	9.50000000000009e-12	4285	22252	1.00000000000001	0.952837072328976	134498125	136497724	ENSG00000135541.20	AHI1	protein_coding	135497740	-1	-25481	25172	-296629	1	0	2	134498125	136497724	1999599	252726
AITD_Saevarsdottir_32581359_1	AITD (Saevarsdottir, EUR)	IMD	USM_B_UT	B_USM_UT	B	Sorted cell	ENSG00000231028	AHI1-DT	3291	2.87786762211614e-07	2.24148801436725e-06	0.0559558946189724	0.435367136376263	0.508674439729989	6:135581461	rs761357	chr6.5		6	135581461	6:135552583	3.64115e-07	6:135794369	9.50000000000009e-12	4285	22252	0.988752644715764	0.952837072328976	134498125	136497724	ENSG00000231028.8	LINC00271	lncRNA	135497854	1	83607	54729	296515	0	0	1	134498125	136497724	1999599	252737
AITD_Saevarsdottir_32581359_1	AITD (Saevarsdottir, EUR)	IMD	USM_B_UT	B_USM_UT	B	Sorted cell	ENSG00000026297	RNASET2	6007	3.67165190426068e-32	1.81111304379118e-31	0.161292273141363	0.795573956094527	0.0431337707641103	6:166956504	rs2247325	chr6.8		6	166956504	6:167034625	8.66918e-10	6:166957044	1.70000000000017e-37	7435	27598	0.949650064477712	0.944599205726462	165958004	167957101	ENSG00000026297.15	RNASET2	protein_coding	166956550	-1	46	-78075	-494	0	5	0	165958004	167957101	1999097	252714
AITD_Saevarsdottir_32581359_1	AITD (Saevarsdottir, EUR)	IMD	USM_B_UT	B_USM_UT	B	Sorted cell	ENSG00000213066	CEP43	6055	4.3123058713362e-35	2.2766515642321e-31	0.000188983675671117	0.99772451954728	0.00208649677705386	6:166957044	rs2757041	chr6.8		6	166957044	6:166965500	5.96362e-10	6:166957044	1.70000000000017e-37	7475	27664	0.999948435789742	0.944599205726462	166002279	167999096	ENSG00000213066.11	FGFR1OP	protein_coding	166999397	1	-42353	-33897	-42353	3	3	3	166002279	167999096	1996817	252734
AITD_Saevarsdottir_32581359_1	AITD (Saevarsdottir, EUR)	IMD	USM_B_UT	B_USM_UT	B	Sorted cell	ENSG00000112486	CCR6	6192	1.00523705299677e-43	2.32816406577593e-31	4.31751433292153e-13	0.999951339521498	4.86604780636666e-05	6:166986024	rs9366078	chr6.8		6	166986024	6:167126167	5.3895e-33	6:166957044	1.70000000000017e-37	7584	28227	0.999999999999206	0.944599205726462	166111865	168111705	ENSG00000112486.15	CCR6	protein_coding	167123096	1	-137072	3071	-166052	6	0	6	166111865	168111705	1999840	252720
AITD_Saevarsdottir_32581359_1	AITD (Saevarsdottir, EUR)	IMD	USM_B_UT	B_USM_UT	B	Sorted cell	ENSG00000146833	TRIM4	2262	4.82109821646702e-31	8.66415697835589e-05	5.56393274897885e-27	0.999912977789733	3.80640478615795e-07	7:99931558	rs2527899	chr7.2		7	99931558	7:99931558	1.10669e-44	7:100715101	4.19999999999952e-10	3080	23340	0.980851182045631	0.952873768791379	98924423	100919567	ENSG00000146833.15	TRIM4	protein_coding	99919530	-1	-12028	-12028	-795571	2	2	59	98921607	100919567	1997960	252749
AITD_Saevarsdottir_32581359_1	AITD (Saevarsdottir, EUR)	IMD	USM_B_UT	B_USM_UT	B	Sorted cell	ENSG00000106290	TAF6	2497	1.20674043922525e-16	9.5478792933261e-05	1.26376161164779e-12	0.999903784146275	7.37059528530816e-07	7:100123017	rs1569055	chr7.2		7	100123017	7:100137558	3.1e-27	7:100715101	4.19999999999952e-10	3359	25721	0.971319198047799	0.952863470496438	99120062	101119358	ENSG00000106290.14	TAF6	protein_coding	100119358	-1	-3659	-18200	-595743	1	4	44	99120062	101119358	1999296	252745
AITD_Saevarsdottir_32581359_1	AITD (Saevarsdottir, EUR)	IMD	USM_B_UT	B_USM_UT	B	Sorted cell	ENSG00000239521	CASTOR3P	2496	3.70214186576335e-27	9.70784991691185e-05	3.81318185237398e-23	0.999902176899018	7.44601815182907e-07	7:100214213	rs1052482	chr7.2		7	100214213	7:100214213	2.2379e-38	7:100715101	4.19999999999952e-10	3402	26152	1	0.952862636381049	99273374	101267909	ENSG00000239521.7	GATS	transcribed_unprocessed_pseudogene	100271983	-1	57770	57770	-443118	1	1	31	99273374	101272156	1998782	252757
AITD_Saevarsdottir_32581359_1	AITD (Saevarsdottir, EUR)	IMD	USM_B_UT	B_USM_UT	B	Sorted cell	ENSG00000087077	TRIP6	3685	6.32483428786753e-05	3.59589919165508e-05	0.586811477826855	0.333568970316197	0.0795203445221524	7:100715101	rs534043	chr7.2		7	100715101	7:100928185	3.61214e-07	7:100715101	4.19999999999952e-10	4658	29033	0.913930463287715	0.952859645373349	99868935	101867008	ENSG00000087077.13	TRIP6	protein_coding	100867387	1	-152286	60798	-152286	5	3	5	99868935	101867008	1998073	252744
AITD_Saevarsdottir_32581359_1	AITD (Saevarsdottir, EUR)	IMD	USM_B_UT	B_USM_UT	B	Sorted cell	ENSG00000106367	AP1S1	3857	6.85142164731311e-06	0.000100710487758997	0.0631297298759057	0.927951148563075	0.0088115596516133	7:100715101	rs534043	chr7.2		7	100715101	7:101155447	1.65558e-08	7:100715101	4.19999999999952e-10	4855	29234	0.992458171749033	0.952860830695408	100154943	102154329	ENSG00000106367.13	AP1S1	protein_coding	101154476	1	-439375	971	-439375	14	0	14	100154943	102154329	1999386	252746
AITD_Saevarsdottir_32581359_1	AITD (Saevarsdottir, EUR)	IMD	USM_B_UT	B_USM_UT	B	Sorted cell	ENSG00000121716	PILRB	2653	6.02416230971706e-05	2.97531557916909e-05	0.610287379040656	0.301352700862128	0.0882699253183283	7:100715101	rs534043	chr7.2		7	100715101	7:100299852	8.98181e-14	7:100715101	4.19999999999952e-10	3591	26589	0.920642678537846	0.952861928421138	99352727	101352142	ENSG00000121716.20	PILRB	protein_coding	100358117	1	356984	-58265	356984	26	4	26	99352727	101352142	1999415	252747
AITD_Saevarsdottir_32581359_1	AITD (Saevarsdottir, EUR)	IMD	USM_B_UT	B_USM_UT	B	Sorted cell	ENSG00000146830	GIGYF1	3512	6.55531836132127e-09	0.000104753578995588	6.2567231096295e-05	0.999820446106166	1.2226528422711e-05	7:100715101	rs534043	chr7.2		7	100715101	7:100683001	5.46316e-18	7:100715101	4.19999999999952e-10	4451	28222	0.955238243936631	0.952861192976422	99689566	101687677	ENSG00000146830.9	GIGYF1	protein_coding	100694250	-1	-20851	11249	-20851	1	0	1	99689552	101688921	1999369	252748
AITD_Saevarsdottir_32581359_1	AITD (Saevarsdottir, EUR)	IMD	USM_B_UT	B_USM_UT	B	Sorted cell	ENSG00000166508	MCM7	2459	5.29592312591118e-05	3.56354174540983e-05	0.55802276590593	0.375432580786855	0.0664560586585025	7:100715101	rs534043	chr7.2		7	100715101	7:100007576	2.13012e-12	7:100715101	4.19999999999952e-10	3303	25564	0.9314966748309	0.952863833741799	99103897	101101634	ENSG00000166508.17	MCM7	protein_coding	100101397	-1	-613704	93821	-613704	46	7	46	99103897	101101634	1997737	252751
AITD_Saevarsdottir_32581359_1	AITD (Saevarsdottir, EUR)	IMD	USM_B_UT	B_USM_UT	B	Sorted cell	ENSG00000168090	COPS6	2449	6.75899421636635e-05	1.75844538619999e-05	0.714756346501748	0.185875751165012	0.0992827279372158	7:100715101	rs534043	chr7.2		7	100715101	7:100163962	1.71039e-07	7:100715101	4.19999999999952e-10	3289	25472	0.916684252238015	0.9528639766059	99088954	101088644	ENSG00000168090.9	COPS6	protein_coding	100088969	1	626132	74993	626132	50	14	50	99088954	101088644	1999690	252752
AITD_Saevarsdottir_32581359_1	AITD (Saevarsdottir, EUR)	IMD	USM_B_UT	B_USM_UT	B	Sorted cell	ENSG00000176125	UFSP1	3702	6.63129216193044e-06	0.000100107069918945	0.0616433289704412	0.930572466804881	0.00767746586259626	7:100715101	rs534043	chr7.2		7	100715101	7:100846338	8.13994e-08	7:100715101	4.19999999999952e-10	4682	28977	0.992888562988679	0.952859923378416	99890920	101889593	ENSG00000176125.4	UFSP1	protein_coding	100889715	-1	174614	43377	174614	7	4	7	99890920	101889593	1998673	252753
AITD_Saevarsdottir_32581359_1	AITD (Saevarsdottir, EUR)	IMD	USM_B_UT	B_USM_UT	B	Sorted cell	ENSG00000188186	LAMTOR4	2523	4.79374639886576e-05	4.20775758172524e-05	0.498961199120186	0.437919342269972	0.0630294435700354	7:100715101	rs534043	chr7.2		7	100715101	7:100153394	5.43138e-12	7:100715101	4.19999999999952e-10	3393	25879	0.943885687137273	0.952863046865719	99149009	101148696	ENSG00000188186.10	LAMTOR4	protein_coding	100148918	1	566183	4476	566183	37	0	37	99149009	101148696	1999687	252754
AITD_Saevarsdottir_32581359_1	AITD (Saevarsdottir, EUR)	IMD	USM_B_UT	B_USM_UT	B	Sorted cell	ENSG00000242294	STAG3L5P	2594	5.82976795345928e-05	3.18501943005256e-05	0.593450688832144	0.324162020994384	0.0822971422996381	7:100715101	rs534043	chr7.2		7	100715101	7:100299852	4.23269e-15	7:100715101	4.19999999999952e-10	3520	26461	0.925454950893572	0.952862374875723	99336295	101336074	ENSG00000242294.6	STAG3L5P	transcribed_unprocessed_pseudogene	100338197	1	376904	-38345	376904	27	3	27	99336295	101336074	1999779	252758
AITD_Saevarsdottir_32581359_1	AITD (Saevarsdottir, EUR)	IMD	USM_B_UT	B_USM_UT	B	Sorted cell	ENSG00000173295	FAM86B3P	3366	1.65921370108396e-20	1.35510474957621e-14	1.2239407751277e-06	0.999610601930745	0.00038817412846873	8:8450534	rs2921071	chr8.1		8	8450534	8:8231355	1.51314e-16	8:8450534	2.49999999999999e-21	4111	36687	0.999998495227679	0.999178141255104	7240178	9228298	ENSG00000173295.7	FAM86B3P	transcribed_unprocessed_pseudogene	8228605	1	221929	2750	221929	4	0	4	7231211	9228298	1997087	252764
AITD_Saevarsdottir_32581359_1	AITD (Saevarsdottir, EUR)	IMD	USM_B_UT	B_USM_UT	B	Sorted cell	ENSG00000275342	PRAG1	3860	2.47589211317907e-15	1.06941919311652e-14	0.182091476256874	0.786495871445936	0.0314126522971789	8:8450534	rs2921071	chr8.1		8	8450534	8:8378843	5.90286e-11	8:8450534	2.49999999999999e-21	4675	36797	0.981660332410701	0.999178141253947	7386617	9386163	ENSG00000275342.4	PRAG1	protein_coding	8386439	-1	-64095	7596	-64095	1	0	1	7386617	9386163	1999546	252770
AITD_Saevarsdottir_32581359_1	AITD (Saevarsdottir, EUR)	IMD	USM_B_UT	B_USM_UT	B	Sorted cell	ENSG00000147324	MFHAS1	5725	5.15665359159085e-48	1.30286732510315e-14	3.95792686809008e-34	0.999999999998366	1.62007465468002e-12	8:8753273	rs678250	chr8.1		8	8753273	8:8753273	1.21164e-51	8:8450534	2.49999999999999e-21	6795	35259	0.999999999999996	0.999178141229331	8060477	9893362	ENSG00000147324.10	MFHAS1	protein_coding	8893630	-1	140357	140357	443096	1	1	2	8056287	9893362	1837075	252762
AITD_Saevarsdottir_32581359_1	AITD (Saevarsdottir, EUR)	IMD	USM_B_UT	B_USM_UT	B	Sorted cell	ENSG00000104388	RAB2A	4016	4.36847504549473e-13	9.31794814206107e-06	4.20516721966039e-09	0.0889583314139669	0.911032346432286	8:60605840	rs12114596	chr8.4		8	60605840	8:60491406	2.28289e-19	8:60605840	4.89999999999991e-10	4962	24695	0.99999999501834	0.982337607396346	59517361	61516517	ENSG00000104388.14	RAB2A	protein_coding	60516987	1	88853	-25581	88853	1	1	1	59517361	61516517	1999156	252759
AITD_Saevarsdottir_32581359_1	AITD (Saevarsdottir, EUR)	IMD	USM_B_UT	B_USM_UT	B	Sorted cell	ENSG00000178538	CA8	4092	2.89324118136176e-07	0.000103942550636414	0.00277487671629376	0.996901724913841	0.000219166495111896	8:60605840	rs12114596	chr8.4		8	60605840	8:60057093	1.74325e-10	8:60605840	4.89999999999991e-10	5092	24786	0.999505571849847	0.982334654718688	59281473	61281333	ENSG00000178538.9	CA8	protein_coding	60281400	-1	-324440	224307	-324440	3	0	3	59281473	61281333	1999860	252766
AITD_Saevarsdottir_32581359_1	AITD (Saevarsdottir, EUR)	IMD	USM_B_UT	B_USM_UT	B	Sorted cell	ENSG00000207110	RNVU1-32	4250	1.213446483442e-14	1.56560395783318e-09	7.75059541644677e-06	0.999991595759967	6.52079001006794e-07	8:127184843	rs2445610	chr8.5		8	127184843	8:127977552	1.81234e-13	8:127184843	1.29999999999998e-15	5220	25994	0.999981886567118	0.984026106706789	126999578	128998494	ENSG00000207110.1	RNU1-106P	snRNA	127999131	1	-814288	-21579	-814288	10	0	10	126999221	128998628	1999407	252767
AITD_Saevarsdottir_32581359_1	AITD (Saevarsdottir, EUR)	IMD	USM_B_UT	B_USM_UT	B	Sorted cell	ENSG00000207110	RNVU1-32	4250	1.213446483442e-14	1.56560395783318e-09	7.75059541644677e-06	0.999991595759967	6.52079001006794e-07	8:127184843	rs2445610	chr8.6		8	127184843	8:127977552	1.81234e-13	8:127184843	1.29999999999998e-15	5220	25994	0.999981886567118	0.984026106706789	126999578	128998494	ENSG00000207110.1	RNU1-106P	snRNA	127999131	1	-814288	-21579	-814288	10	0	10	126999221	128998628	1999407	252767
AITD_Saevarsdottir_32581359_1	AITD (Saevarsdottir, EUR)	IMD	USM_B_UT	B_USM_UT	B	Sorted cell	ENSG00000249859	PVT1	4748	2.50728960795677e-12	1.56995605160776e-09	0.0015942947834435	0.99827817674775	0.000127526896343407	8:127184843	rs2445610	chr8.5		8	127184843	8:127996764	3.82474e-11	8:127184843	1.29999999999998e-15	5811	26111	0.999820455268883	0.984026106716315	126794826	128776857	ENSG00000249859.9	PVT1	lncRNA	127794541	1	-609698	202223	-609698	9	0	9	126794826	128781499	1986673	252769
AITD_Saevarsdottir_32581359_1	AITD (Saevarsdottir, EUR)	IMD	USM_B_UT	B_USM_UT	B	Sorted cell	ENSG00000249859	PVT1	4748	2.50728960795677e-12	1.56995605160776e-09	0.0015942947834435	0.99827817674775	0.000127526896343407	8:127184843	rs2445610	chr8.6		8	127184843	8:127996764	3.82474e-11	8:127184843	1.29999999999998e-15	5811	26111	0.999820455268883	0.984026106716315	126794826	128776857	ENSG00000249859.9	PVT1	lncRNA	127794541	1	-609698	202223	-609698	9	0	9	126794826	128781499	1986673	252769
AITD_Saevarsdottir_32581359_1	AITD (Saevarsdottir, EUR)	IMD	USM_B_UT	B_USM_UT	B	Sorted cell	ENSG00000129292	PHF20L1	4547	4.24379080819818e-09	8.28270812587259e-08	0.0147258638417926	0.286863491998709	0.698410557088628	8:132855969	rs2472543	chr8.7		8	132855969	8:132780292	4.43667e-08	8:132905343	4.90000000000004e-13	5615	25642	0.99440447556838	0.968185152468509	131777010	133775165	ENSG00000129292.20	PHF20L1	protein_coding	132775388	1	80581	4904	129955	2	0	3	131777010	133775165	1998155	252760
AITD_Saevarsdottir_32581359_1	AITD (Saevarsdottir, EUR)	IMD	USM_B_UT	B_USM_UT	B	Sorted cell	ENSG00000155926	SLA	4385	3.75425240587698e-08	2.46623193228016e-07	0.130043551533717	0.854265879051587	0.0156902852489775	8:132905343	rs2068128	chr8.7		8	132905343	8:133050026	9.78797e-33	8:132905343	4.90000000000004e-13	5422	25687	0.982183099888356	0.968185154322878	132103400	134101368	ENSG00000155926.13	SLA	protein_coding	133102602	-1	197259	52576	197259	2	1	2	132103400	134102811	1999411	252763
AITD_Saevarsdottir_32581359_1	AITD (Saevarsdottir, EUR)	IMD	USM_B_UT	B_USM_UT	B	Sorted cell	ENSG00000106686	SPATA6L	5594	3.56952273400657e-15	2.89828518346547e-05	1.23156210471474e-10	0.999970714835448	3.02189560434344e-07	9:4666398	rs57032514	chr9.1		9	4666398	9:4666398	2.22169e-21	9:5438435	9.40000000000039e-12	6842	32375	0.999999999984473	0.996018513685123	3666843	5666641	ENSG00000106686.16	SPATA6L	protein_coding	4666480	-1	82	82	-771955	0	0	22	3666843	5666641	1999798	252771
AITD_Saevarsdottir_32581359_1	AITD (Saevarsdottir, EUR)	IMD	USM_B_UT	B_USM_UT	B	Sorted cell	ENSG00000107018	RLN1	4570	1.72750468158803e-15	2.74881145455057e-05	6.28437775179626e-11	0.999972372370724	1.39451888465858e-07	9:5340129	rs3758240	chr9.1		9	5340129	9:5335470	3.05352e-19	9:5438435	9.40000000000039e-12	5764	30705	0.999999937677804	0.996020637339008	4340081	6330380	ENSG00000107018.7	RLN1	protein_coding	5339876	-1	-253	4406	-98559	0	0	2	4340081	6336683	1996602	252773
AITD_Saevarsdottir_32581359_1	AITD (Saevarsdottir, EUR)	IMD	USM_B_UT	B_USM_UT	B	Sorted cell	ENSG00000107020	PLGRKT	4391	9.13643909001718e-08	2.68992758973913e-05	0.00336566508168596	0.990906951913929	0.00570039236409838	9:5438435	rs911760	chr9.1		9	5438435	9:5381870	2.64469e-11	9:5438435	9.40000000000039e-12	5566	30322	0.999552301171157	0.996020814898701	4437880	6437689	ENSG00000107020.9	PLGRKT	protein_coding	5437925	-1	-510	56055	-510	0	0	0	4437880	6437689	1999809	252774
AITD_Saevarsdottir_32581359_1	AITD (Saevarsdottir, EUR)	IMD	USM_B_UT	B_USM_UT	B	Sorted cell	ENSG00000120158	RCL1	5410	5.06248641355938e-07	2.84426593910282e-05	0.0174348942771458	0.979545988901014	0.00299016791380702	9:5438435	rs911760	chr9.1		9	5438435	9:4805592	1.04908e-08	9:5438435	9.40000000000039e-12	6660	32434	0.995899731997658	0.996018287663369	3793026	5792156	ENSG00000120158.11	RCL1	protein_coding	4792944	1	645491	12648	645491	17	1	17	3793026	5792156	1999130	252776
AITD_Saevarsdottir_32581359_1	AITD (Saevarsdottir, EUR)	IMD	USM_B_UT	B_USM_UT	B	Sorted cell	ENSG00000205808	PLPP6	5586	9.40771334168853e-09	2.89413793075856e-05	0.000324927566994657	0.999589516923917	5.6604722067017e-05	9:5438435	rs911760	chr9.1		9	5438435	9:4669520	3.1129e-12	9:5438435	9.40000000000039e-12	6832	32341	0.999958142291563	0.996018542921446	3663494	5661846	ENSG00000205808.5	PLPP6	protein_coding	4662294	1	776141	7226	776141	23	1	23	3663494	5661846	1998352	252785
AITD_Saevarsdottir_32581359_1	AITD (Saevarsdottir, EUR)	IMD	USM_B_UT	B_USM_UT	B	Sorted cell	ENSG00000233186	KLF4P1	5404	6.42163096783856e-07	2.8307747614495e-05	0.0221211613141689	0.975140398783213	0.00270948999190752	9:5438435	rs911760	chr9.1		9	5438435	9:4835827	8.87535e-09	9:5438435	9.40000000000039e-12	6655	32426	0.996552048198095	0.996018284569779	3805043	5804276	ENSG00000233186.2	KLF4P1	processed_pseudogene	4804972	-1	-633463	-30855	-633463	16	0	16	3805043	5804276	1999233	252787
AITD_Saevarsdottir_32581359_1	AITD (Saevarsdottir, EUR)	IMD	USM_B_UT	B_USM_UT	B	Sorted cell	ENSG00000106789	CORO2A	4438	5.81189632943015e-112	1.29913398714992e-103	4.47366965817705e-09	0.999999994973507	5.5282494970444e-10	9:97784318	rs925489	chr9.3		9	97784318	9:98189915	2.21886e-20	9:97784318	8.49999999999903e-110	5605	23877	0.999999999272048	0.97411251446657	97193804	99191609	ENSG00000106789.12	CORO2A	protein_coding	98192637	-1	408319	2722	408319	9	0	9	97193804	99191609	1997805	252772
AITD_Saevarsdottir_32581359_1	AITD (Saevarsdottir, EUR)	IMD	USM_B_UT	B_USM_UT	B	Sorted cell	ENSG00000136842	TMOD1	3897	1.99227432328073e-123	1.33553237887805e-103	1.4917454303537e-20	1	1.35975362886094e-21	9:97784318	rs925489	chr9.3		9	97784318	9:97575029	6.54294e-33	9:97784318	8.49999999999903e-110	4985	24546	0.999999999999017	0.97411251446657	96501215	98500483	ENSG00000136842.13	TMOD1	protein_coding	97501666	1	282652	73363	282652	4	0	4	96501215	98500483	1999268	252777
AITD_Saevarsdottir_32581359_1	AITD (Saevarsdottir, EUR)	IMD	USM_B_UT	B_USM_UT	B	Sorted cell	ENSG00000159712	ANKRD18CP	3777	8.17879111971146e-108	1.3180286207569e-103	6.20488130940124e-05	0.999929081768052	8.86941884556805e-06	9:97784318	rs925489	chr9.3		9	97784318	9:97244709	1.49014e-10	9:97784318	8.49999999999903e-110	4838	24226	0.99999211878876	0.97411251446657	96222112	98220576	ENSG00000159712.10	ANKRD18CP	transcribed_unprocessed_pseudogene	97221235	-1	-563083	-23474	-563083	12	3	12	96222112	98220576	1998464	252778
AITD_Saevarsdottir_32581359_1	AITD (Saevarsdottir, EUR)	IMD	USM_B_UT	B_USM_UT	B	Sorted cell	ENSG00000196116	TDRD7	3795	7.0646174978732e-104	5.3941461053643e-104	0.529254175137991	0.404054468634621	0.0666913562273879	9:97784318	rs925489	chr9.3		9	97784318	9:97428690	2.13067e-09	9:97784318	8.49999999999903e-110	4871	24533	0.918249001801306	0.97411251446657	96412249	98411906	ENSG00000196116.7	TDRD7	protein_coding	97412096	1	372222	16594	372222	5	0	5	96412249	98411906	1999657	252782
AITD_Saevarsdottir_32581359_1	AITD (Saevarsdottir, EUR)	IMD	USM_B_UT	B_USM_UT	B	Sorted cell	ENSG00000197816	CCDC180	3726	1.23924736075846e-108	1.3293164195379e-103	9.32234580442388e-06	0.999989810755166	8.6689902224995e-07	9:97784318	rs925489	chr9.3		9	97784318	9:97224300	1.8228e-16	9:97784318	8.49999999999903e-110	4793	24432	0.99999892988583	0.97411251446657	96307566	98307051	ENSG00000197816.13	CCDC180	protein_coding	97307659	1	476659	-83359	476659	7	4	7	96307566	98307051	1999485	252783
AITD_Saevarsdottir_32581359_1	AITD (Saevarsdottir, EUR)	IMD	USM_B_UT	B_USM_UT	B	Sorted cell	ENSG00000203279	AL590705.1	3764	1.14852371549987e-126	1.31980871172951e-103	8.70219832080708e-24	1	9.09781889688318e-25	9:97784318	rs925489	chr9.3		9	97784318	9:97229855	5.04692e-36	9:97784318	8.49999999999903e-110	4822	24257	1	0.97411251446657	96239213	98238226	ENSG00000203279.3	AL590705.1	lncRNA	97238721	-1	-545597	8866	-545597	9	2	9	96239213	98238226	1999013	252784
AITD_Saevarsdottir_32581359_1	AITD (Saevarsdottir, EUR)	IMD	USM_B_UT	B_USM_UT	B	Sorted cell	ENSG00000254633	STRA6LP	3778	1.90942838142884e-109	1.33057910017233e-103	1.43503320036253e-06	0.999998325495179	2.39471631472871e-07	9:97784318	rs925489	chr9.3		9	97784318	9:97219002	1.6293e-14	9:97784318	8.49999999999903e-110	4841	24455	0.999999835071391	0.97411251446657	96276627	98276420	ENSG00000254633.1	AL512590.2	transcribed_unitary_pseudogene	97276569	1	507749	-57567	507749	8	4	8	96276627	98276420	1999793	252788
AITD_Saevarsdottir_32581359_1	AITD (Saevarsdottir, EUR)	IMD	USM_B_UT	B_USM_UT	B	Sorted cell	ENSG00000134460	IL2RA	6242	2.34654927211965e-28	5.4133769736453e-22	1.2460658502967e-09	0.00222717236348387	0.997772826390449	10:6068912	rs7090530	chr10.1		10	6068912	10:6068866	2.43371e-20	10:6068912	1.99999999999993e-26	7590	30821	0.999999894122985	0.999999999275525	5062716	7058070	ENSG00000134460.15	IL2RA	protein_coding	6062367	-1	-6545	-6499	-6545	0	0	0	5062476	7058070	1995594	252795
AITD_Saevarsdottir_32581359_1	AITD (Saevarsdottir, EUR)	IMD	USM_B_UT	B_USM_UT	B	Sorted cell	ENSG00000134470	IL15RA	6329	8.00681961460003e-26	1.9148142438344e-19	4.18151043067679e-07	0.999999515220946	6.66280138955566e-08	10:6068912	rs7090530	chr10.1		10	6068912	10:5976917	1.37792e-18	10:6068912	1.99999999999993e-26	7677	31339	0.999999936521555	0.999999999275525	4978512	6977855	ENSG00000134470.20	IL15RA	protein_coding	5977543	-1	-91369	626	-91369	3	0	3	4978222	6977855	1999633	252796
AITD_Saevarsdottir_32581359_1	AITD (Saevarsdottir, EUR)	IMD	USM_B_UT	B_USM_UT	B	Sorted cell	ENSG00000173848	NET1	6379	1.72592403057017e-20	1.71244652720607e-19	0.0904730390344639	0.897657872381242	0.0118690885842938	10:6068912	rs7090530	chr10.1		10	6068912	10:5512178	2.65028e-07	10:6068912	1.99999999999993e-26	7816	31222	0.984892297755864	0.999999999275525	4412897	6412357	ENSG00000173848.18	NET1	protein_coding	5412557	1	656355	99621	656355	18	1	18	4412897	6412357	1999460	252797
AITD_Saevarsdottir_32581359_1	AITD (Saevarsdottir, EUR)	IMD	USM_B_UT	B_USM_UT	B	Sorted cell	ENSG00000196372	ASB13	6308	2.69765943424403e-21	1.86981657376679e-19	0.014203011553461	0.984446094916682	0.00135089352985465	10:6068912	rs7090530	chr10.1		10	6068912	10:5662962	4.41957e-10	10:6068912	1.99999999999993e-26	7666	31086	0.997896041431903	0.999999999275525	4671513	6666140	ENSG00000196372.12	ASB13	protein_coding	5666595	-1	-402317	3633	-402317	13	0	13	4668819	6666140	1997321	252799
AITD_Saevarsdottir_32581359_1	AITD (Saevarsdottir, EUR)	IMD	USM_B_UT	B_USM_UT	B	Sorted cell	ENSG00000232807	RP11-536K7.3	6268	4.07963626480125e-26	1.92086343155185e-19	2.1238549457594e-07	0.999999763303769	2.43107331369569e-08	10:6068912	rs7090530	chr10.1		10	6068912	10:5933180	8.52681e-24	10:6068912	1.99999999999993e-26	7608	31438	0.963694140091399	0.999999999275525	4946027	6944361	ENSG00000232807.2	AL137186.2	lncRNA	5945913	-1	-122999	12733	-122999	4	0	4	4946027	6945862	1999835	252804
AITD_Saevarsdottir_32581359_1	AITD (Saevarsdottir, EUR)	IMD	USM_B_UT	B_USM_UT	B	Sorted cell	ENSG00000107554	DNMBP	3643	6.55520350232835e-08	3.24913658696497e-05	0.0020130731130469	0.997794898366524	0.000159471602522755	10:99523573	rs10748781	chr10.3		10	99523573	10:100018265	3.88021e-12	10:99523573	7.60000000000013e-12	4611	23452	0.999781967772135	0.999910742528048	99010098	101009904	ENSG00000107554.16	DNMBP	protein_coding	100009947	-1	486374	-8318	486374	9	0	9	99010098	101009904	1999806	252791
AITD_Saevarsdottir_32581359_1	AITD (Saevarsdottir, EUR)	IMD	USM_B_UT	B_USM_UT	B	Sorted cell	ENSG00000196072	BLOC1S2	3623	1.7601399629998e-07	3.24929476490334e-05	0.00538418848796116	0.993944020319289	0.000639122231104692	10:99523573	rs10748781	chr10.3		10	99523573	10:100145462	3.21587e-14	10:99523573	7.60000000000013e-12	4616	23544	0.999433606731547	0.999910614887815	99287298	101286058	ENSG00000196072.11	BLOC1S2	protein_coding	100286680	-1	763107	141218	763107	19	7	19	99287298	101286058	1998760	252798
AITD_Saevarsdottir_32581359_1	AITD (Saevarsdottir, EUR)	IMD	USM_B_UT	B_USM_UT	B	Sorted cell	ENSG00000230224	PHB1P9	3627	9.46733786826464e-08	3.25394219325651e-05	0.00290032724477988	0.996847853331954	0.000219185327953587	10:99523573	rs10748781	chr10.3		10	99523573	10:100278928	6.45646e-12	10:99523573	7.60000000000013e-12	4618	23509	0.999265069456295	0.999910720797217	99248937	101247991	ENSG00000230224.1	PHBP9	processed_pseudogene	100248271	1	-724698	30657	-724698	17	1	17	99248412	101247991	1999579	252803
AITD_Saevarsdottir_32581359_1	AITD (Saevarsdottir, EUR)	IMD	USM_B_UT	B_USM_UT	B	Sorted cell	ENSG00000075826	SEC31B	3562	5.11845699915741e-21	3.31090353013023e-05	1.54588822448441e-16	0.999966743851072	1.47113623935768e-07	10:100535901	rs11190600	chr10.3		10	100535901	10:100496739	1.09166e-37	10:99523573	7.60000000000013e-12	4518	23421	0.999956136882968	0.999911033623681	99520522	101518677	ENSG00000075826.16	SEC31B	protein_coding	100519861	-1	-16040	23122	996288	2	0	26	99520522	101518677	1998155	252790
AITD_Saevarsdottir_32581359_1	AITD (Saevarsdottir, EUR)	IMD	USM_B_UT	B_USM_UT	B	Sorted cell	ENSG00000226864	ATE1OSP	5482	1.19980400766608e-07	0.000190780716614026	0.000628341720987927	0.999125507084897	5.52504970991828e-05	10:122380394	rs3850765	chr10.4		10	122380394	10:121928637	4.65365e-11	10:122380394	2.90000000000001e-10	6933	26240	0.999639260984626	0.999619334972945	120930452	122927339	ENSG00000226864.2	ATE1-AS1	transcribed_unitary_pseudogene	121948188	1	432206	-19551	432206	5	0	5	120928809	122927339	1998530	252802
AITD_Saevarsdottir_32581359_1	AITD (Saevarsdottir, EUR)	IMD	USM_B_UT	B_USM_UT	B	Sorted cell	ENSG00000107679	PLEKHA1	5312	1.16748467109195e-07	6.33412409018445e-05	0.000606240309267731	0.328405328704823	0.67092497299654	10:122385624	rs7084349	chr10.4		10	122385624	10:122384219	2.01294e-12	10:122380394	2.90000000000001e-10	6568	26464	0.999119052407879	0.999617846707925	121374968	123374494	ENSG00000107679.14	PLEKHA1	protein_coding	122374708	1	10916	9511	5686	0	0	0	121374780	123374494	1999714	252792
AITD_Saevarsdottir_32581359_1	AITD (Saevarsdottir, EUR)	IMD	USM_B_UT	B_USM_UT	B	Sorted cell	ENSG00000121691	CAT	4648	2.43531373528891e-35	4.81768735848087e-12	5.05494349065655e-24	0.999999999995168	1.48147205083909e-14	11:34468990	rs2420388	chr11.2		11	34468990	11:34447389	2.86006e-40	11:35296165	1.49999999999998e-17	5626	24421	1	0.998729138918881	33439662	35438409	ENSG00000121691.4	CAT	protein_coding	34438934	1	30056	8455	857231	0	0	10	33439217	35438409	1999192	252808
AITD_Saevarsdottir_32581359_1	AITD (Saevarsdottir, EUR)	IMD	USM_B_UT	B_USM_UT	B	Sorted cell	ENSG00000149089	APIP	4916	3.45705188722548e-14	4.67687744368681e-12	0.00733339584319847	0.992098999408875	0.000567604743215844	11:35296165	rs10742340	chr11.2		11	35296165	11:34868442	3.03563e-12	11:35296165	1.49999999999998e-17	5994	23896	0.987075118431975	0.998729138919024	33916652	35916230	ENSG00000149089.12	APIP	protein_coding	34916379	-1	-379786	47937	-379786	7	0	7	33916652	35916230	1999578	252811
AITD_Saevarsdottir_32581359_1	AITD (Saevarsdottir, EUR)	IMD	USM_B_UT	B_USM_UT	B	Sorted cell	ENSG00000110218	PANX1	4490	6.45564144389474e-28	0.000729648146031963	3.86272339281784e-25	0.43615973491412	0.563110616939849	11:94128854	rs4753126	chr11.3		11	94128854	11:94128854	2.02708e-37	11:94178690	3.60000000000009e-09	5568	26552	1	0.992394186047113	93129447	95128327	ENSG00000110218.8	PANX1	protein_coding	94128841	1	13	13	49849	0	0	0	93129074	95128698	1999624	252806
AITD_Saevarsdottir_32581359_1	AITD (Saevarsdottir, EUR)	IMD	USM_B_UT	B_USM_UT	B	Sorted cell	ENSG00000181333	HEPHL1	4538	6.91835781836278e-33	0.001300098333587	4.10190128364969e-30	0.770659406334177	0.228040495332236	11:94129327	rs1138800	chr11.3		11	94129327	11:94129327	7.30356e-44	11:94178690	3.60000000000009e-09	5631	26796	0.999999999999997	0.992378022124192	93022115	95021357	ENSG00000181333.11	HEPHL1	protein_coding	94021354	1	107973	107973	157336	1	1	1	93021745	95021357	1999612	252819
AITD_Saevarsdottir_32581359_1	AITD (Saevarsdottir, EUR)	IMD	USM_B_UT	B_USM_UT	B	Sorted cell	ENSG00000182919	C11orf54	4489	5.33585446312793e-07	0.00166867051166728	0.000319111661462852	0.997951122475078	6.05617663454192e-05	11:94178690	rs2282655	chr11.3		11	94178690	11:93751625	9.22148e-13	11:94178690	3.60000000000009e-09	5679	26565	0.921165382634656	0.992378018720606	92741770	94741052	ENSG00000182919.14	C11orf54	protein_coding	93741672	1	437018	9953	437018	4	0	4	92741770	94741052	1999282	252820
AITD_Saevarsdottir_32581359_1	AITD (Saevarsdottir, EUR)	IMD	USM_B_UT	B_USM_UT	B	Sorted cell	ENSG00000077458	FAM76B	4344	1.45698948850089e-36	4.04168848117746e-24	3.60490298865346e-13	0.999999999999588	5.20279328629504e-14	11:95578258	rs4409785	chr11.4		11	95578258	11:95844765	2.01063e-24	11:95578258	5.30000000000313e-31	5309	24880	0.999981523883654	1	94790671	96790240	ENSG00000077458.12	FAM76B	protein_coding	95789782	-1	211524	-54983	211524	1	1	1	94790671	96790240	1999569	252805
AITD_Saevarsdottir_32581359_1	AITD (Saevarsdottir, EUR)	IMD	USM_B_UT	B_USM_UT	B	Sorted cell	ENSG00000150316	CWC15	4349	1.70856909784626e-24	2.23369422137792e-24	0.411893247385465	0.538448879381141	0.049657873233397	11:95578258	rs4409785	chr11.3		11	95578258	11:95039137	7.90222e-09	11:95578258	5.30000000000313e-31	5248	25535	0.952657953185031	1	93974476	95973612	ENSG00000150316.11	CWC15	protein_coding	94973556	-1	-604702	-65581	-604702	8	1	8	93974476	95973612	1999136	252814
AITD_Saevarsdottir_32581359_1	AITD (Saevarsdottir, EUR)	IMD	USM_B_UT	B_USM_UT	B	Sorted cell	ENSG00000150316	CWC15	4349	1.70856909784626e-24	2.23369422137792e-24	0.411893247385465	0.538448879381141	0.049657873233397	11:95578258	rs4409785	chr11.4		11	95578258	11:95039137	7.90222e-09	11:95578258	5.30000000000313e-31	5248	25535	0.952657953185031	1	93974476	95973612	ENSG00000150316.11	CWC15	protein_coding	94973556	-1	-604702	-65581	-604702	8	1	8	93974476	95973612	1999136	252814
AITD_Saevarsdottir_32581359_1	AITD (Saevarsdottir, EUR)	IMD	USM_B_UT	B_USM_UT	B	Sorted cell	ENSG00000245552	LNCRNA-IUR	4452	1.06090697337711e-36	4.1173858740572e-24	2.57665180244911e-13	0.999999999999716	2.9906237799189e-14	11:95578258	rs4409785	chr11.3		11	95578258	11:95232129	8.11322e-24	11:95578258	5.30000000000313e-31	5376	25346	0.99999999999995	1	94150764	96150423	ENSG00000245552.6	AP000787.1	lncRNA	95150499	1	427759	81630	427759	4	2	4	94150764	96150423	1999659	252821
AITD_Saevarsdottir_32581359_1	AITD (Saevarsdottir, EUR)	IMD	USM_B_UT	B_USM_UT	B	Sorted cell	ENSG00000245552	LNCRNA-IUR	4452	1.06090697337711e-36	4.1173858740572e-24	2.57665180244911e-13	0.999999999999716	2.9906237799189e-14	11:95578258	rs4409785	chr11.4		11	95578258	11:95232129	8.11322e-24	11:95578258	5.30000000000313e-31	5376	25346	0.99999999999995	1	94150764	96150423	ENSG00000245552.6	AP000787.1	lncRNA	95150499	1	427759	81630	427759	4	2	4	94150764	96150423	1999659	252821
AITD_Saevarsdottir_32581359_1	AITD (Saevarsdottir, EUR)	IMD	USM_B_UT	B_USM_UT	B	Sorted cell	ENSG00000263465	SRSF8	4457	1.9990027802467e-24	1.89901202802543e-24	0.483329091308953	0.459107600226544	0.0575633084645052	11:95578258	rs4409785	chr11.3		11	95578258	11:95051792	5.24753e-08	11:95578258	5.30000000000313e-31	5388	25460	0.929194749967664	1	94067846	96065404	ENSG00000263465.4	SRSF8	protein_coding	95066919	1	511339	-15127	511339	6	0	6	94067526	96066964	1999438	252825
AITD_Saevarsdottir_32581359_1	AITD (Saevarsdottir, EUR)	IMD	USM_B_UT	B_USM_UT	B	Sorted cell	ENSG00000263465	SRSF8	4457	1.9990027802467e-24	1.89901202802543e-24	0.483329091308953	0.459107600226544	0.0575633084645052	11:95578258	rs4409785	chr11.4		11	95578258	11:95051792	5.24753e-08	11:95578258	5.30000000000313e-31	5388	25460	0.929194749967664	1	94067846	96065404	ENSG00000263465.4	SRSF8	protein_coding	95066919	1	511339	-15127	511339	6	0	6	94067526	96066964	1999438	252825
AITD_Saevarsdottir_32581359_1	AITD (Saevarsdottir, EUR)	IMD	USM_B_UT	B_USM_UT	B	Sorted cell	ENSG00000111788	DDX12B	4266	3.06098100173766e-75	1.42153041685733e-22	2.15329968704063e-53	1	4.15040303087567e-25	12:9283686	rs11519343	chr12.1		12	9283686	12:9283485	1.2008e-70	12:9747028	3.8e-29	5303	26568	0.938865965411529	0.997123847834511	8277383	10276705	ENSG00000111788.10	AC009533.1	transcribed_unprocessed_pseudogene	9277235	1	6451	6250	469793	0	0	15	8277383	10276705	1999322	252832
AITD_Saevarsdottir_32581359_1	AITD (Saevarsdottir, EUR)	IMD	USM_B_UT	B_USM_UT	B	Sorted cell	ENSG00000212440	SNORA75	4251	9.11916829997667e-48	1.41890875287203e-22	6.4268884672946e-26	1	3.68490318734377e-25	12:9283686	rs11519343	chr12.1		12	9283686	12:9280254	1.87226e-39	12:9747028	3.8e-29	5283	26519	0.968527028235005	0.997123847834511	8286969	10286034	ENSG00000212440.1	SNORA75	snoRNA	9286822	-1	3136	6568	-460206	0	0	14	8286969	10286499	1999530	252839
AITD_Saevarsdottir_32581359_1	AITD (Saevarsdottir, EUR)	IMD	USM_B_UT	B_USM_UT	B	Sorted cell	ENSG00000214826	DDX12P	4247	2.15724626985085e-57	1.39472524019111e-22	1.54671773886824e-35	1	2.42855867476937e-24	12:9449603	rs11830335	chr12.1		12	9449603	12:9449515	1.96398e-51	12:9747028	3.8e-29	5286	26067	0.994168940364701	0.997123847834509	8448295	10448069	ENSG00000214826.5	DDX12P	transcribed_unprocessed_pseudogene	9448229	-1	-1374	-1286	-298799	1	1	11	8448295	10448069	1999774	252842
AITD_Saevarsdottir_32581359_1	AITD (Saevarsdottir, EUR)	IMD	USM_B_UT	B_USM_UT	B	Sorted cell	ENSG00000214776	RP11-726G1.1	4227	1.66162886680549e-61	1.39172905277927e-22	1.19393129250782e-39	1	4.72212309801704e-21	12:9465202	rs7300782	chr12.1		12	9465202	12:9462090	1.95681e-54	12:9747028	3.8e-29	5245	26011	0.968287952710425	0.997123847834511	8467955	10467442	ENSG00000214776.11	AC092821.1	transcribed_unprocessed_pseudogene	9480608	1	-15406	-18518	266420	0	0	9	8467589	10467442	1999853	252841
AITD_Saevarsdottir_32581359_1	AITD (Saevarsdottir, EUR)	IMD	USM_B_UT	B_USM_UT	B	Sorted cell	ENSG00000003056	M6PR	4012	1.83405533122568e-23	1.20326031018007e-22	0.129673780045732	0.850730024241006	0.0195961957132621	12:9747028	rs10844682	chr12.1		12	9747028	12:8919566	3.1584e-09	12:9747028	3.8e-29	5059	26434	0.983108290884824	0.997123847834509	7950116	9949902	ENSG00000003056.7	M6PR	protein_coding	8949645	-1	-797383	30079	-797383	31	0	31	7950116	9949902	1999786	252826
AITD_Saevarsdottir_32581359_1	AITD (Saevarsdottir, EUR)	IMD	USM_B_UT	B_USM_UT	B	Sorted cell	ENSG00000069493	CLEC2D	4525	1.24153599850977e-43	1.30957183017944e-22	8.70725282965204e-22	0.918379535652582	0.0816204643474154	12:9747028	rs10844682	chr12.1		12	9747028	12:9722302	5.24697e-43	12:9747028	3.8e-29	5425	26649	1	0.997123847834511	8666919	10664936	ENSG00000069493.14	CLEC2D	protein_coding	9669713	1	77315	52589	77315	3	2	3	8665191	10664936	1999745	252828
AITD_Saevarsdottir_32581359_1	AITD (Saevarsdottir, EUR)	IMD	USM_B_UT	B_USM_UT	B	Sorted cell	ENSG00000110848	CD69	4680	9.89534593033193e-24	1.40118254443413e-23	0.0691731188118012	0.0973257639319801	0.833501117256222	12:9747028	rs10844682	chr12.1		12	9747028	12:9740617	5.15308e-07	12:9747028	3.8e-29	5479	26736	0.958356840140468	0.997123847834511	8762113	10760810	ENSG00000110848.8	CD69	protein_coding	9760901	-1	13873	20284	13873	0	0	0	8762113	10760810	1998697	252830
AITD_Saevarsdottir_32581359_1	AITD (Saevarsdottir, EUR)	IMD	USM_B_UT	B_USM_UT	B	Sorted cell	ENSG00000111796	KLRB1	4483	2.39430309041367e-27	1.42240375080399e-22	1.683236645903e-05	0.999974528140549	8.63949298853328e-06	12:9747028	rs10844682	chr12.1		12	9747028	12:9461903	2.33568e-12	12:9747028	3.8e-29	5403	26585	0.987233761950225	0.997123847834509	8607915	10607706	ENSG00000111796.3	KLRB1	protein_coding	9607916	-1	-139112	146013	-139112	8	1	8	8607915	10607706	1999791	252833
AITD_Saevarsdottir_32581359_1	AITD (Saevarsdottir, EUR)	IMD	USM_B_UT	B_USM_UT	B	Sorted cell	ENSG00000233719	GOT2P3	4485	2.60296732124478e-46	1.42174441547922e-22	1.83082645929424e-24	0.999999989607261	1.0392732545329e-08	12:9747028	rs10844682	chr12.1		12	9747028	12:9648777	3.85848e-40	12:9747028	3.8e-29	5389	26572	1	0.997123847834511	8641833	10641422	ENSG00000233719.4	GOT2P3	transcribed_processed_pseudogene	9641723	1	105305	7054	105305	7	1	7	8641833	10641422	1999589	252844
AITD_Saevarsdottir_32581359_1	AITD (Saevarsdottir, EUR)	IMD	USM_B_UT	B_USM_UT	B	Sorted cell	ENSG00000237248	LINC00987	4285	5.22167719881999e-26	1.42487779984053e-22	0.000366321364722728	0.999608268312926	2.54103223533047e-05	12:9747028	rs10844682	chr12.1		12	9747028	12:9222097	5.37668e-11	12:9747028	3.8e-29	5320	26641	0.99959921504955	0.997123847834511	8240104	10239888	ENSG00000237248.4	LINC00987	lncRNA	9144976	1	602052	77121	602052	21	2	21	8240104	10239888	1999784	252845
AITD_Saevarsdottir_32581359_1	AITD (Saevarsdottir, EUR)	IMD	USM_B_UT	B_USM_UT	B	Sorted cell	ENSG00000256594	RP11-705C15.2	4485	1.91050852780555e-26	4.01848254122333e-23	0.000134382831856083	0.282114913473952	0.717750703694188	12:9747028	rs10844682	chr12.1		12	9747028	12:9714676	2.51672e-11	12:9747028	3.8e-29	5389	26571	0.999953930441358	0.997123847834511	8649412	10647788	ENSG00000256594.8	AC010186.2	transcribed_unprocessed_pseudogene	9653683	1	93345	60993	93345	5	4	5	8649412	10647788	1998376	252846
AITD_Saevarsdottir_32581359_1	AITD (Saevarsdottir, EUR)	IMD	USM_B_UT	B_USM_UT	B	Sorted cell	ENSG00000284634	AC092821.3	4247	3.03441712086897e-38	1.39472524019111e-22	2.17563792023524e-16	1	4.98842635952388e-17	12:9747028	rs10844682	chr12.1		12	9747028	12:9421446	2.77879e-26	12:9747028	3.8e-29	5286	26067	0.968647680996323	0.997123847834509	8448295	10448069	ENSG00000284634.1	AC092821.3	lncRNA	9448498	1	298530	-27052	298530	10	1	10	8448295	10448069	1999774	252851
AITD_Saevarsdottir_32581359_1	AITD (Saevarsdottir, EUR)	IMD	USM_B_UT	B_USM_UT	B	Sorted cell	ENSG00000225231	LINC02470	4670	4.03898277203923e-93	1.34020532996574e-22	3.01370445388579e-71	1	6.78214532766306e-24	12:9943487	rs74065411	chr12.1		12	9943487	12:9943487	1.56209e-94	12:9747028	3.8e-29	5355	25048	1	0.997123847834511	8944473	10801180	ENSG00000225231.1	LINC02470	lncRNA	9943496	-1	9	9	196468	0	0	7	8944473	10801180	1856707	252843
AITD_Saevarsdottir_32581359_1	AITD (Saevarsdottir, EUR)	IMD	USM_B_UT	B_USM_UT	B	Sorted cell	ENSG00000213809	KLRK1	3727	3.5995297969258e-69	1.58396657725402e-22	2.27247837714227e-47	1	4.19566560268767e-25	12:10468922	rs1356929	chr12.1		12	10468922	12:10468922	6.47694e-64	12:9747028	3.8e-29	4286	29604	0.933203948165925	0.997123847834509	9392633	11391594	ENSG00000213809.8	KLRK1	protein_coding	10390041	-1	-78881	-78881	643013	6	6	24	9392144	11391594	1999450	252840
AITD_Saevarsdottir_32581359_1	AITD (Saevarsdottir, EUR)	IMD	USM_B_UT	B_USM_UT	B	Sorted cell	ENSG00000197728	RPS26	2711	7.98084284685535e-85	1.81605294311743e-07	7.81560267387381e-79	0.177167386989848	0.822832431404862	12:56042145	rs1131017	chr12.2		12	56042145	12:56007301	7.21533e-120	12:56076841	5.90000000000005e-13	4056	24277	1.00000000000001	0.996515363967228	55042099	57041338	ENSG00000197728.9	RPS26	protein_coding	56041918	1	227	-34617	34923	0	2	0	55042099	57041371	1999272	252838
AITD_Saevarsdottir_32581359_1	AITD (Saevarsdottir, EUR)	IMD	USM_B_UT	B_USM_UT	B	Sorted cell	ENSG00000139531	SUOX	2778	1.33437943853318e-08	4.71186784605405e-08	0.0130011131990503	0.0451366716098421	0.941862154728635	12:56076841	rs11171739	chr12.2		12	56076841	12:56007301	2.73155e-07	12:56076841	5.90000000000005e-13	4130	24401	0.956493765188495	0.996515359663632	54997312	56996897	ENSG00000139531.12	SUOX	protein_coding	55997276	1	79565	10025	79565	3	0	3	54997312	56996897	1999585	252834
AITD_Saevarsdottir_32581359_1	AITD (Saevarsdottir, EUR)	IMD	USM_B_UT	B_USM_UT	B	Sorted cell	ENSG00000257303	CNPY2-AS1	2464	3.66987476473084e-07	5.33860761511923e-07	0.375715876725918	0.546491066600836	0.077792155825008	12:56076841	rs11171739	chr12.2		12	56076841	12:56286961	9.06493e-09	12:56076841	5.90000000000005e-13	3680	23222	0.94271961934984	0.9965153899642	55300332	57299843	ENSG00000257303.1	AC073896.2	lncRNA	56300075	1	-223234	-13114	-223234	19	0	19	55300332	57299843	1999511	252847
AITD_Saevarsdottir_32581359_1	AITD (Saevarsdottir, EUR)	IMD	USM_B_UT	B_USM_UT	B	Sorted cell	ENSG00000257727	CNPY2	2456	5.07293216424572e-25	9.73949597727177e-07	5.20861360839824e-19	0.99999900733702	1.87133847504687e-08	12:56329710	rs146426492	chr12.2		12	56329710	12:56286961	6.32134e-48	12:56076841	5.90000000000005e-13	3664	23155	1	0.996515391700596	55317569	57314951	ENSG00000257727.5	CNPY2	protein_coding	56315988	-1	-13722	29027	239147	0	4	23	55317569	57314951	1997382	252850
AITD_Saevarsdottir_32581359_1	AITD (Saevarsdottir, EUR)	IMD	USM_B_UT	B_USM_UT	B	Sorted cell	ENSG00000176422	SPRYD4	2324	3.17383314680068e-16	9.36347647709457e-07	3.3895852302036e-10	0.999999057983242	5.33014998489748e-09	12:56471256	rs1043011	chr12.2		12	56471256	12:56469986	8.58541e-25	12:56076841	5.90000000000005e-13	3462	22261	0.999999999950408	0.996515413529541	55469440	57467701	ENSG00000176422.13	SPRYD4	protein_coding	56468578	1	2678	1408	-391737	0	0	31	55469398	57467701	1998303	252836
AITD_Saevarsdottir_32581359_1	AITD (Saevarsdottir, EUR)	IMD	USM_B_UT	B_USM_UT	B	Sorted cell	ENSG00000076067	RBMS2	2287	3.49911913586583e-20	9.16326929826373e-07	3.81863262947174e-14	0.999999079087684	4.58534706700961e-09	12:56521763	rs3782235	chr12.2		12	56521763	12:56521763	2.04145e-24	12:56076841	5.90000000000005e-13	3352	21785	0.999999999939599	0.996515022242251	55522599	57518773	ENSG00000076067.12	RBMS2	protein_coding	56521820	1	-57	-57	-444979	0	0	35	55522599	57521851	1999252	252829
AITD_Saevarsdottir_32581359_1	AITD (Saevarsdottir, EUR)	IMD	USM_B_UT	B_USM_UT	B	Sorted cell	ENSG00000166598	HSP90B1	4776	1.50430310015074e-08	1.62624529389157e-08	0.458078759981043	0.495173077438103	0.0467481312753706	12:103499163	rs12582330	chr12.3		12	103499163	12:103857722	2.20774e-07	12:103499163	7.69999999999782e-15	5660	24235	0.932641573097924	0.950155192728181	102930114	104929535	ENSG00000166598.14	HSP90B1	protein_coding	103930410	1	-431247	-72688	-431247	6	1	6	102930114	104929535	1999421	252835
AITD_Saevarsdottir_32581359_1	AITD (Saevarsdottir, EUR)	IMD	USM_B_UT	B_USM_UT	B	Sorted cell	ENSG00000179088	C12orf42	4553	4.73688006449304e-10	3.24692653263157e-08	0.0143527242411041	0.983815703183722	0.00183153963222043	12:103499163	rs12582330	chr12.3		12	103499163	12:103263892	1.41579e-12	12:103499163	7.69999999999782e-15	5395	24356	0.997434323482148	0.950155192643764	102497404	104495841	ENSG00000179088.14	C12orf42	protein_coding	103495968	-1	-3195	232076	-3195	0	0	0	102496242	104495841	1999599	252837
AITD_Saevarsdottir_32581359_1	AITD (Saevarsdottir, EUR)	IMD	USM_B_UT	B_USM_UT	B	Sorted cell	ENSG00000257681	RP11-341G23.4	4737	9.59780837145801e-17	3.32215029808906e-08	2.88903486003194e-09	0.999999963531672	3.577898049358e-10	12:103499163	rs12582330	chr12.3		12	103499163	12:103827352	4.39139e-19	12:103499163	7.69999999999782e-15	5620	24517	0.999999999137383	0.950155192390829	102768956	104768685	ENSG00000257681.1	AC025265.1	lncRNA	103766906	-1	267743	-60446	267743	3	0	3	102768956	104768730	1999774	252848
AITD_Saevarsdottir_32581359_1	AITD (Saevarsdottir, EUR)	IMD	USM_B_UT	B_USM_UT	B	Sorted cell	ENSG00000257703	AC068643.1	4119	7.73316462869636e-10	2.99555629834253e-08	0.0242570505047641	0.939602196082025	0.0361407226843323	12:103499163	rs12582330	chr12.3		12	103499163	12:103269497	1.97426e-09	12:103499163	7.69999999999782e-15	4956	23527	0.997671270371287	0.950155192920964	102179097	104178246	ENSG00000257703.5	AC068643.1	lncRNA	103178261	-1	-320902	-91236	-320902	1	0	1	102179097	104178316	1999219	252849
AITD_Saevarsdottir_32581359_1	AITD (Saevarsdottir, EUR)	IMD	USM_B_UT	B_USM_UT	B	Sorted cell	ENSG00000111696	NT5DC3	4835	3.968293208835e-58	3.30968445386519e-08	1.19899438519621e-50	0.999999966766581	1.36588142437261e-10	12:103827352	rs17034657	chr12.3		12	103827352	12:103834795	3.37916e-79	12:103499163	7.69999999999782e-15	5718	24425	1	0.950155192563231	102843382	104840024	ENSG00000111696.11	NT5DC3	protein_coding	103841234	-1	13882	6439	342071	0	0	4	102843382	104840255	1996873	252831
AITD_Saevarsdottir_32581359_1	AITD (Saevarsdottir, EUR)	IMD	USM_B_UT	B_USM_UT	B	Sorted cell	ENSG00000127863	TNFRSF19	6925	1.62512470926973e-21	6.20631065553848e-18	0.00026177047586193	0.999694876614269	4.33529098658155e-05	13:24207926	rs4770628	chr13.1		13	24207926	13:23751142	9.17184e-12	13:24212777	2.10000000000004e-23	8332	29397	0.994549195158548	1	22570396	24570262	ENSG00000127863.15	TNFRSF19	protein_coding	23570412	1	637514	180730	642365	6	0	6	22570396	24570262	1999866	252858
AITD_Saevarsdottir_32581359_1	AITD (Saevarsdottir, EUR)	IMD	USM_B_UT	B_USM_UT	B	Sorted cell	ENSG00000102699	PARP4	6222	5.59065847596444e-19	5.1419395100109e-18	0.0969164757453961	0.891368812351063	0.0117147119035415	13:24212777	rs17364832	chr13.1		13	24212777	13:24519844	2.95211e-13	13:24212777	2.10000000000004e-23	7420	27315	0.984416168931231	1	23512865	25510240	ENSG00000102699.5	PARP4	protein_coding	24512778	-1	300001	-7066	300001	4	0	4	23512865	25510240	1997375	252853
AITD_Saevarsdottir_32581359_1	AITD (Saevarsdottir, EUR)	IMD	USM_B_UT	B_USM_UT	B	Sorted cell	ENSG00000133106	EPSTI1	5045	2.06903271547067e-40	5.21612389564136e-09	3.96660958599397e-32	0.999999994754845	2.90329020707059e-11	13:42992237	rs3825511	chr13.3		13	42992237	13:42992237	5.81582e-63	13:42473124	9.90000000000022e-15	6182	24556	1	0.971058155048373	41993494	43991213	ENSG00000133106.14	EPSTI1	protein_coding	42992241	-1	4	4	519117	0	0	5	41993397	43991240	1997843	252859
AITD_Saevarsdottir_32581359_1	AITD (Saevarsdottir, EUR)	IMD	USM_B_UT	B_USM_UT	B	Sorted cell	ENSG00000120675	DNAJC15	5032	4.65904875880328e-25	5.18405016097234e-09	8.98727556619912e-17	0.999999994797733	1.82141197275255e-11	13:43023570	rs17553284	chr13.3		13	43023570	13:43023570	6.4086e-45	13:42473124	9.90000000000022e-15	6174	24405	1	0.971058155076493	42025192	44022923	ENSG00000120675.5	DNAJC15	protein_coding	43023586	1	-16	-16	-550462	0	0	6	42025192	44022923	1997731	252855
AITD_Saevarsdottir_32581359_1	AITD (Saevarsdottir, EUR)	IMD	USM_B_UT	B_USM_UT	B	Sorted cell	ENSG00000172575	RASGRP1	4745	1.63896691674099e-17	9.18872458143012e-13	1.19673518453608e-06	0.0663247584197526	0.933674044844141	15:38558129	rs7173565	chr15.1		15	38558129	15:38575713	1.09778e-19	15:38558129	9.39999999999798e-18	5732	24277	0.999995370994703	0.999996702670608	37565626	39563416	ENSG00000172575.11	RASGRP1	protein_coding	38564814	-1	6685	-10899	6685	0	0	0	37565626	39563416	1997790	252862
AITD_Saevarsdottir_32581359_1	AITD (Saevarsdottir, EUR)	IMD	USM_B_UT	B_USM_UT	B	Sorted cell	ENSG00000261996	CTC-281F24.1	5354	1.86052960460696e-57	5.71381972816775e-09	3.2561923239599e-49	0.999999994264016	2.21697710322163e-11	17:6664909	rs7220184	chr17.1		17	6664909	17:6663871	1.48986e-65	17:7337072	1.3000000000004e-15	6438	26138	1	0.949323569469517	5655178	7654516	ENSG00000261996.1	AC004706.1	lncRNA	6655009	-1	-9900	-8862	-682063	1	1	37	5655178	7654516	1999338	252908
AITD_Saevarsdottir_32581359_1	AITD (Saevarsdottir, EUR)	IMD	USM_B_UT	B_USM_UT	B	Sorted cell	ENSG00000174326	SLC16A11	4571	6.35655472820728e-29	5.54287948479516e-09	1.14679648191543e-20	0.999999994436749	2.03661831421365e-11	17:7132777	rs12150402	chr17.1		17	7132777	17:7132592	2.34545e-34	17:7337072	1.3000000000004e-15	5607	25356	1	0.949323569370969	6044453	8043795	ENSG00000174326.11	SLC16A11	protein_coding	7044092	-1	-88685	-88500	-292980	2	2	23	6044453	8043795	1999342	252891
AITD_Saevarsdottir_32581359_1	AITD (Saevarsdottir, EUR)	IMD	USM_B_UT	B_USM_UT	B	Sorted cell	ENSG00000132507	EIF5A	4434	3.93707203654261e-75	5.62222898269943e-09	7.0026888373779e-67	0.999999994231757	1.46009384672597e-10	17:7328473	rs9905997	chr17.1		17	7328473	17:7304645	7.6766e-88	17:7337072	1.3000000000004e-15	5436	25719	0.999999999999986	0.949323569271214	6307200	8306199	ENSG00000132507.17	EIF5A	protein_coding	7307628	1	20845	-2983	29444	2	0	5	6307200	8306199	1998999	252878
AITD_Saevarsdottir_32581359_1	AITD (Saevarsdottir, EUR)	IMD	USM_B_UT	B_USM_UT	B	Sorted cell	ENSG00000072818	ACAP1	4395	3.43793758698432e-10	1.64101399425462e-10	0.0611656605865519	0.028487823994955	0.910346514910598	17:7337072	rs61759532	chr17.1		17	7337072	17:7337072	4.40759e-15	17:7337072	1.3000000000004e-15	5395	25712	0.902090945496038	0.949323569259552	6336607	8335605	ENSG00000072818.11	ACAP1	protein_coding	7336529	1	543	543	543	0	0	0	6336607	8335605	1998998	252869
AITD_Saevarsdottir_32581359_1	AITD (Saevarsdottir, EUR)	IMD	USM_B_UT	B_USM_UT	B	Sorted cell	ENSG00000108590	MED31	5381	1.23124589668013e-11	5.70935912324358e-09	0.00215139917386461	0.997616182776683	0.000232412327781087	17:7337072	rs61759532	chr17.1		17	7337072	17:6643601	3.5227e-10	17:7337072	1.3000000000004e-15	6465	26180	0.999753739504759	0.949323569468117	5651667	7650924	ENSG00000108590.10	MED31	protein_coding	6651605	-1	-685467	8004	-685467	39	0	39	5651667	7651454	1999787	252872
AITD_Saevarsdottir_32581359_1	AITD (Saevarsdottir, EUR)	IMD	USM_B_UT	B_USM_UT	B	Sorted cell	ENSG00000129255	MPDU1	4004	4.20013999449314e-12	5.48106091712234e-09	0.000765634848510113	0.999131196851799	0.000103162814430975	17:7337072	rs61759532	chr17.1		17	7337072	17:7582534	2.69781e-12	17:7337072	1.3000000000004e-15	4985	25095	0.999854968108181	0.949323569274965	6583821	8583046	ENSG00000129255.15	MPDU1	protein_coding	7583852	1	-246780	-1318	-246780	26	0	26	6583821	8583046	1999225	252877
AITD_Saevarsdottir_32581359_1	AITD (Saevarsdottir, EUR)	IMD	USM_B_UT	B_USM_UT	B	Sorted cell	ENSG00000132510	KDM6B	3895	3.72983426687947e-09	1.36634565692161e-09	0.679037944624396	0.24869362529341	0.0722684249860145	17:7337072	rs61759532	chr17.1		17	7337072	17:7140110	2.09191e-07	17:7337072	1.3000000000004e-15	4820	25127	0.90524419307923	0.949323569238509	6839918	8839857	ENSG00000132510.10	KDM6B	protein_coding	7834217	1	-497145	-694107	-497145	36	57	36	6839918	8839857	1999939	252879
AITD_Saevarsdottir_32581359_1	AITD (Saevarsdottir, EUR)	IMD	USM_B_UT	B_USM_UT	B	Sorted cell	ENSG00000141510	TP53	3894	2.0476966489329e-09	3.21968590873757e-09	0.373255521607722	0.586854723223124	0.0398897499017728	17:7337072	rs61759532	chr17.1		17	7337072	17:7701153	9.63773e-08	17:7337072	1.3000000000004e-15	4852	25096	0.952218061894456	0.949323569245953	6687779	8686797	ENSG00000141510.16	TP53	protein_coding	7687490	-1	350418	-13663	350418	33	1	33	6687779	8686797	1999018	252883
AITD_Saevarsdottir_32581359_1	AITD (Saevarsdottir, EUR)	IMD	USM_B_UT	B_USM_UT	B	Sorted cell	ENSG00000170004	CHD3	3890	2.10972632935173e-09	3.14857680040453e-09	0.383767182891152	0.572703387702911	0.0435294241476337	17:7337072	rs61759532	chr17.1		17	7337072	17:7916865	9.181e-08	17:7337072	1.3000000000004e-15	4810	25148	0.917408141189994	0.949323569224378	6884867	8884638	ENSG00000170004.16	CHD3	protein_coding	7888789	1	-551717	28076	-551717	42	2	42	6884867	8884638	1999771	252887
AITD_Saevarsdottir_32581359_1	AITD (Saevarsdottir, EUR)	IMD	USM_B_UT	B_USM_UT	B	Sorted cell	ENSG00000170175	CHRNB1	4220	6.95005400827249e-15	5.56232617896859e-09	1.24948512064006e-06	0.999998530561676	2.14390871549345e-07	17:7337072	rs61759532	chr17.1		17	7337072	17:7452302	1.51788e-15	17:7337072	1.3000000000004e-15	5232	25445	0.999999869457425	0.949323569276183	6445503	8442969	ENSG00000170175.10	CHRNB1	protein_coding	7445061	1	-107989	7241	-107989	11	0	11	6445503	8444924	1999421	252888
AITD_Saevarsdottir_32581359_1	AITD (Saevarsdottir, EUR)	IMD	USM_B_UT	B_USM_UT	B	Sorted cell	ENSG00000174327	SLC16A13	4567	8.06450536158612e-18	5.53916338365802e-09	1.45590673991215e-09	0.99999999282722	1.77706139300599e-10	17:7337072	rs61759532	chr17.1		17	7337072	17:7036203	1.14661e-22	17:7337072	1.3000000000004e-15	5604	25339	0.999999620789292	0.949323569372222	6036718	8035910	ENSG00000174327.6	SLC16A13	protein_coding	7036015	1	301057	188	301057	24	0	24	6036685	8035910	1999225	252892
AITD_Saevarsdottir_32581359_1	AITD (Saevarsdottir, EUR)	IMD	USM_B_UT	B_USM_UT	B	Sorted cell	ENSG00000175826	CTDNEP1	4544	3.14953657443284e-12	5.63540675304248e-09	0.000558478187627483	0.99927442264255	0.000167093531266554	17:7337072	rs61759532	chr17.1		17	7337072	17:7237287	7.73833e-18	17:7337072	1.3000000000004e-15	5557	25798	0.979496328427867	0.949323569276349	6252695	8252344	ENSG00000175826.11	CTDNEP1	protein_coding	7251734	-1	-85338	14447	-85338	11	3	11	6252695	8252344	1999649	252893
AITD_Saevarsdottir_32581359_1	AITD (Saevarsdottir, EUR)	IMD	USM_B_UT	B_USM_UT	B	Sorted cell	ENSG00000179029	TMEM107	3630	3.07178339526744e-14	5.45846026422492e-09	5.62752518955222e-06	0.999993119623371	1.24739295026629e-06	17:7337072	rs61759532	chr17.1		17	7337072	17:8197906	1.42552e-13	17:7337072	1.3000000000004e-15	4495	24971	0.949560887253079	0.949325528019666	7176515	9175257	ENSG00000179029.14	TMEM107	protein_coding	8176380	-1	839308	-21526	839308	61	1	61	7176515	9175257	1998742	252896
AITD_Saevarsdottir_32581359_1	AITD (Saevarsdottir, EUR)	IMD	USM_B_UT	B_USM_UT	B	Sorted cell	ENSG00000179029	TMEM107	3630	3.07178339526744e-14	5.45846026422492e-09	5.62752518955222e-06	0.999993119623371	1.24739295026629e-06	17:7337072	rs61759532	chr17.2		17	7337072	17:8197906	1.42552e-13	17:7337072	1.3000000000004e-15	4495	24971	0.949560887253079	0.949325528019666	7176515	9175257	ENSG00000179029.14	TMEM107	protein_coding	8176380	-1	839308	-21526	839308	61	1	61	7176515	9175257	1998742	252896
AITD_Saevarsdottir_32581359_1	AITD (Saevarsdottir, EUR)	IMD	USM_B_UT	B_USM_UT	B	Sorted cell	ENSG00000181885	CLDN7	4490	9.81073414536613e-10	4.49241378620471e-09	0.174397303936554	0.798558212874685	0.0270444777152742	17:7337072	rs61759532	chr17.1		17	7337072	17:7268037	3.02661e-07	17:7337072	1.3000000000004e-15	5496	25734	0.978586060110878	0.949323569281289	6264065	8263060	ENSG00000181885.18	CLDN7	protein_coding	7262478	-1	-74594	-5559	-74594	8	0	8	6264065	8263060	1998995	252898
AITD_Saevarsdottir_32581359_1	AITD (Saevarsdottir, EUR)	IMD	USM_B_UT	B_USM_UT	B	Sorted cell	ENSG00000214999	AC129492.1	3721	3.43600188637866e-09	1.70309246715283e-09	0.62689186959797	0.310676116087755	0.0624320091751802	17:7337072	rs61759532	chr17.1		17	7337072	17:8091107	1.03702e-07	17:7337072	1.3000000000004e-15	4614	25074	0.922747902466975	0.949325528009729	7079644	9079276	ENSG00000214999.3	AC129492.1	lncRNA	8079471	1	-742399	11636	-742399	52	1	52	7079644	9079276	1999632	252902
AITD_Saevarsdottir_32581359_1	AITD (Saevarsdottir, EUR)	IMD	USM_B_UT	B_USM_UT	B	Sorted cell	ENSG00000214999	AC129492.1	3721	3.43600188637866e-09	1.70309246715283e-09	0.62689186959797	0.310676116087755	0.0624320091751802	17:7337072	rs61759532	chr17.2		17	7337072	17:8091107	1.03702e-07	17:7337072	1.3000000000004e-15	4614	25074	0.922747902466975	0.949325528009729	7079644	9079276	ENSG00000214999.3	AC129492.1	lncRNA	8079471	1	-742399	11636	-742399	52	1	52	7079644	9079276	1999632	252902
AITD_Saevarsdottir_32581359_1	AITD (Saevarsdottir, EUR)	IMD	USM_B_UT	B_USM_UT	B	Sorted cell	ENSG00000219200	RNASEK	4581	3.61092894480242e-12	5.5442783029146e-09	0.000650811974220345	0.999267094296551	8.20881813386405e-05	17:7337072	rs61759532	chr17.1		17	7337072	17:7018644	3.03564e-33	17:7337072	1.3000000000004e-15	5616	25381	0.99992975060528	0.949323569384557	6012517	8010682	ENSG00000219200.11	RNASEK	protein_coding	7012624	1	324448	6020	324448	28	2	28	6012517	8011596	1999079	252903
AITD_Saevarsdottir_32581359_1	AITD (Saevarsdottir, EUR)	IMD	USM_B_UT	B_USM_UT	B	Sorted cell	ENSG00000220205	VAMP2	3611	3.53606750404895e-09	1.49180319563814e-09	0.648484820300974	0.273521536545	0.0779936381261545	17:7337072	rs61759532	chr17.1		17	7337072	17:8152927	8.39954e-13	17:7337072	1.3000000000004e-15	4473	24945	0.915870533370739	0.949325528023516	7164230	9163536	ENSG00000220205.8	VAMP2	protein_coding	8162948	-1	825876	10021	825876	58	0	58	7164230	9163536	1999306	252904
AITD_Saevarsdottir_32581359_1	AITD (Saevarsdottir, EUR)	IMD	USM_B_UT	B_USM_UT	B	Sorted cell	ENSG00000220205	VAMP2	3611	3.53606750404895e-09	1.49180319563814e-09	0.648484820300974	0.273521536545	0.0779936381261545	17:7337072	rs61759532	chr17.2		17	7337072	17:8152927	8.39954e-13	17:7337072	1.3000000000004e-15	4473	24945	0.915870533370739	0.949325528023516	7164230	9163536	ENSG00000220205.8	VAMP2	protein_coding	8162948	-1	825876	10021	825876	58	0	58	7164230	9163536	1999306	252904
AITD_Saevarsdottir_32581359_1	AITD (Saevarsdottir, EUR)	IMD	USM_B_UT	B_USM_UT	B	Sorted cell	ENSG00000233223	MPDU1-AS1	4003	4.75763897471651e-18	5.48495215928752e-09	8.67398439531381e-10	0.999999993516376	1.31275640501576e-10	17:7337072	rs61759532	chr17.1		17	7337072	17:7557368	4.69251e-19	17:7337072	1.3000000000004e-15	4984	25091	0.99076272722597	0.949323569275405	6584286	8583046	ENSG00000233223.2	AC016876.1	lncRNA	7584098	-1	247026	26730	247026	27	10	27	6584286	8583046	1998760	252905
AITD_Saevarsdottir_32581359_1	AITD (Saevarsdottir, EUR)	IMD	USM_B_UT	B_USM_UT	B	Sorted cell	ENSG00000256806	C17orf100	5380	7.9330540455553e-14	5.72160115644057e-09	1.38648812639272e-05	0.999984622904803	1.50649225168402e-06	17:7337072	rs61759532	chr17.1		17	7337072	17:6655932	1.73681e-14	17:7337072	1.3000000000004e-15	6464	26174	0.998299322294708	0.949323569468852	5651999	7650924	ENSG00000256806.5	C17orf100	protein_coding	6651762	1	685310	4170	685310	38	1	38	5651999	7651454	1999455	252907
AITD_Saevarsdottir_32581359_1	AITD (Saevarsdottir, EUR)	IMD	USM_B_UT	B_USM_UT	B	Sorted cell	ENSG00000274114	ALOX15P1	5348	9.61898490628575e-13	5.71296617213875e-09	0.000168339522931821	0.999812345171627	1.9309591513579e-05	17:7337072	rs61759532	chr17.1		17	7337072	17:6654692	8.57422e-14	17:7337072	1.3000000000004e-15	6430	26139	0.999313946417021	0.949323569469031	5657120	7656976	ENSG00000274114.2	AC004706.3	transcribed_unprocessed_pseudogene	6657214	1	679858	-2522	679858	36	1	36	5657120	7656976	1999856	252910
AITD_Saevarsdottir_32581359_1	AITD (Saevarsdottir, EUR)	IMD	USM_B_UT	B_USM_UT	B	Sorted cell	ENSG00000179859	RNF227	3877	4.88074840825045e-20	5.48976122475569e-09	8.89063873845664e-12	0.999999994410324	9.10272186331336e-11	17:7920061	rs78679021	chr17.1		17	7920061	17:7915774	7.75386e-26	17:7337072	1.3000000000004e-15	4792	25113	0.999958986311953	0.949323569234559	6916430	8915972	ENSG00000179859.9	AC104581.1	protein_coding	7916289	-1	-3772	515	579217	0	0	44	6916430	8915972	1999542	252897
AITD_Saevarsdottir_32581359_1	AITD (Saevarsdottir, EUR)	IMD	USM_B_UT	B_USM_UT	B	Sorted cell	ENSG00000178971	CTC1	3771	2.23678561730167e-26	5.5026518985253e-09	4.06492296001995e-18	0.99999999420109	2.96258204717965e-10	17:8233498	rs11655447	chr17.1		17	8233498	17:8233498	1.65839e-33	17:7337072	1.3000000000004e-15	4645	25173	0.999999999999997	0.949325528016166	7248999	9246928	ENSG00000178971.13	CTC1	protein_coding	8248056	-1	14558	14558	910984	0	0	65	7248838	9247695	1998857	252895
AITD_Saevarsdottir_32581359_1	AITD (Saevarsdottir, EUR)	IMD	USM_B_UT	B_USM_UT	B	Sorted cell	ENSG00000178971	CTC1	3771	2.23678561730167e-26	5.5026518985253e-09	4.06492296001995e-18	0.99999999420109	2.96258204717965e-10	17:8233498	rs11655447	chr17.2		17	8233498	17:8233498	1.65839e-33	17:7337072	1.3000000000004e-15	4645	25173	0.999999999999997	0.949325528016166	7248999	9246928	ENSG00000178971.13	CTC1	protein_coding	8248056	-1	14558	14558	910984	0	0	65	7248838	9247695	1998857	252895
AITD_Saevarsdottir_32581359_1	AITD (Saevarsdottir, EUR)	IMD	USM_B_UT	B_USM_UT	B	Sorted cell	ENSG00000273816	AC005695.3	4684	5.56585800757134e-05	7.35062862850774e-05	0.417271314534753	0.551049932668492	0.0315495879303946	17:8937823	rs7218886	chr17.2		17	8937823	17:9246075	2.08731e-07	17:8937823	4.39999999999966e-10	5746	24944	0.920586957780971	0.999691437828578	8245873	10244517	ENSG00000273816.1	AC005695.3	lncRNA	9244897	-1	307074	-1178	307074	3	0	3	8245873	10244517	1998644	252909
AITD_Saevarsdottir_32581359_1	AITD (Saevarsdottir, EUR)	IMD	USM_B_UT	B_USM_UT	B	Sorted cell	ENSG00000276231	PIK3R6	4069	8.72769021639157e-05	3.5466656534656e-05	0.667779429644189	0.271315345443327	0.0607824813537853	17:8937823	rs7218886	chr17.2		17	8937823	17:8857964	2.2424e-07	17:8937823	4.39999999999966e-10	5043	24441	0.903074851382035	0.999689041616067	7868144	9867368	ENSG00000276231.4	PIK3R6	protein_coding	8867674	-1	-70149	9710	-70149	0	0	0	7868144	9867368	1999224	252911
AITD_Saevarsdottir_32581359_1	AITD (Saevarsdottir, EUR)	IMD	USM_B_UT	B_USM_UT	B	Sorted cell	ENSG00000173801	JUP	2409	3.94739581671986e-52	1.38187913124084e-06	2.85653801029602e-46	0.999998593307803	2.48130726166478e-08	17:41764369	rs8081732	chr17.3		17	41764369	17:41764369	8.06182e-68	17:42137394	1.59999999999976e-12	3051	25964	1	0.921850851159834	40786959	42786922	ENSG00000173801.16	JUP	protein_coding	41786711	-1	22342	22342	-350683	0	0	17	40786959	42786922	1999963	252889
AITD_Saevarsdottir_32581359_1	AITD (Saevarsdottir, EUR)	IMD	USM_B_UT	B_USM_UT	B	Sorted cell	ENSG00000141698	NT5C3B	2344	8.38057154135247e-29	1.37618451021922e-06	6.08970652490238e-23	0.999998597927532	2.58879557148279e-08	17:41837496	rs4796714	chr17.3		17	41837496	17:41818912	2.17725e-45	17:42137394	1.59999999999976e-12	2989	25857	0.998578893294605	0.921850848129294	40836268	42835712	ENSG00000141698.16	NT5C3B	protein_coding	41836232	-1	-1264	17320	-301162	0	0	14	40836268	42835712	1999444	252884
AITD_Saevarsdottir_32581359_1	AITD (Saevarsdottir, EUR)	IMD	USM_B_UT	B_USM_UT	B	Sorted cell	ENSG00000108771	DHX58	2472	2.96166762371778e-28	1.22204108426124e-06	2.42297930765013e-22	0.999767712155699	0.000231065803216309	17:42106109	rs35370188	chr17.3		17	42106109	17:42137300	3.35409e-46	17:42137394	1.59999999999976e-12	3189	22966	1	0.921850914336831	41129640	43043756	ENSG00000108771.12	DHX58	protein_coding	42112714	-1	6605	-24586	-24680	0	2	2	41129078	43043756	1914678	252873
AITD_Saevarsdottir_32581359_1	AITD (Saevarsdottir, EUR)	IMD	USM_B_UT	B_USM_UT	B	Sorted cell	ENSG00000037042	TUBG2	2392	7.91425198747521e-10	1.20545276706258e-06	0.000656073727000083	0.999293245035282	4.94749935270549e-05	17:42137394	rs12325861	chr17.3		17	42137394	17:42665430	6.9401e-10	17:42137394	1.59999999999976e-12	3127	22665	0.991190199448573	0.921850923419253	41659512	43658325	ENSG00000037042.8	TUBG2	protein_coding	42659284	1	-521890	6146	-521890	27	0	27	41659512	43658325	1998813	252868
AITD_Saevarsdottir_32581359_1	AITD (Saevarsdottir, EUR)	IMD	USM_B_UT	B_USM_UT	B	Sorted cell	ENSG00000108797	CNTNAP1	2332	6.07563738889908e-08	1.13352296013952e-06	0.050656207002839	0.945081812769338	0.0042607859484906	17:42137394	rs12325861	chr17.3		17	42137394	17:42451647	5.0413e-07	17:42137394	1.59999999999976e-12	3065	22535	0.990576295582589	0.921850928622228	41685458	43682143	ENSG00000108797.11	CNTNAP1	protein_coding	42682531	1	-545137	-230884	-545137	31	18	31	41682700	43682572	1999872	252874
AITD_Saevarsdottir_32581359_1	AITD (Saevarsdottir, EUR)	IMD	USM_B_UT	B_USM_UT	B	Sorted cell	ENSG00000108799	EZH1	2266	8.09050522874061e-07	2.9674615963372e-07	0.681295204863209	0.249825914336939	0.0688777750031708	17:42137394	rs12325861	chr17.3		17	42137394	17:42764217	3.79008e-10	17:42137394	1.59999999999976e-12	3014	22312	0.929346539150496	0.921850931312336	41745104	43744853	ENSG00000108799.12	EZH1	protein_coding	42745040	-1	607646	-19177	607646	33	3	33	41745056	43745017	1999961	252875
AITD_Saevarsdottir_32581359_1	AITD (Saevarsdottir, EUR)	IMD	USM_B_UT	B_USM_UT	B	Sorted cell	ENSG00000126581	BECN1	2197	3.01767177908146e-13	1.17985271306633e-06	2.55766435315585e-07	0.999998491188867	7.31916815560021e-08	17:42137394	rs12325861	chr17.3		17	42137394	17:42808235	2.41397e-20	17:42137394	1.59999999999976e-12	2932	22168	0.999999784091905	0.921850935736825	41833410	43831537	ENSG00000126581.12	BECN1	protein_coding	42824282	-1	686888	16047	686888	41	0	41	41833410	43832185	1998775	252876
AITD_Saevarsdottir_32581359_1	AITD (Saevarsdottir, EUR)	IMD	USM_B_UT	B_USM_UT	B	Sorted cell	ENSG00000167925	GHDC	2352	9.30917930169123e-07	2.38577607973358e-07	0.740353021257971	0.189680003918737	0.0699658053277529	17:42137394	rs12325861	chr17.3		17	42137394	17:42138887	2.23683e-08	17:42137394	1.59999999999976e-12	3060	23625	0.929663200499384	0.92185088823599	41195247	43194266	ENSG00000167925.15	GHDC	protein_coding	42194494	-1	57100	55607	57100	5	5	5	41195247	43194266	1999019	252886
AITD_Saevarsdottir_32581359_1	AITD (Saevarsdottir, EUR)	IMD	USM_B_UT	B_USM_UT	B	Sorted cell	ENSG00000184451	CCR10	2333	9.49455884277893e-09	1.18672597262151e-06	0.0079263790179895	0.990717797033105	0.00135462772837552	17:42137394	rs12325861	chr17.3		17	42137394	17:42451647	7.29188e-09	17:42137394	1.59999999999976e-12	3064	22506	0.993912346820953	0.921850929869548	41685458	43683024	ENSG00000184451.5	CCR10	protein_coding	42681843	-1	544449	230196	544449	30	17	30	41685458	43683024	1997566	252899
AITD_Saevarsdottir_32581359_1	AITD (Saevarsdottir, EUR)	IMD	USM_B_UT	B_USM_UT	B	Sorted cell	ENSG00000198496	NBR2	2198	1.11942199591442e-48	1.19227604189862e-06	9.38893861681487e-43	0.999998804070704	3.65324960719471e-09	17:43202523	17_43202523_T_A;rs34999923	chr17.3		17	43202523	17:43306756	3.42693e-59	17:42137394	1.59999999999976e-12	2985	22394	0.960169307096549	0.921827863413003	42126063	44124588	ENSG00000198496.10	NBR2	lncRNA	43125551	1	76972	181205	-988157	5	8	57	42126063	44124588	1998525	252900
AITD_Saevarsdottir_32581359_1	AITD (Saevarsdottir, EUR)	IMD	USM_B_UT	B_USM_UT	B	Sorted cell	ENSG00000178852	EFCAB13	2670	1.21050996636401e-24	1.4959802451998e-09	8.09175099854215e-16	0.999999998285958	2.18057837356385e-10	17:47300182	rs117870402	chr17.4		17	47300182	17:47323969	1.50033e-34	17:47743341	2.70000000000022e-15	3252	15516	0.999999999997006	0.920971579577195	46903953	48322473	ENSG00000178852.15	EFCAB13	protein_coding	47323955	1	-23773	14	419386	0	0	10	46903953	48322473	1418520	252894
AITD_Saevarsdottir_32581359_1	AITD (Saevarsdottir, EUR)	IMD	USM_B_UT	B_USM_UT	B	Sorted cell	ENSG00000198933	TBKBP1	3329	6.14220248920761e-26	1.91998752428356e-09	3.19908456093977e-17	0.999999992981905	5.09810560639466e-09	17:47717340	rs1808192	chr17.4		17	47717340	17:47691870	4.4745e-30	17:47743341	2.70000000000022e-15	4021	19914	0.999999974000606	0.920971579238047	46903953	48694004	ENSG00000198933.9	TBKBP1	protein_coding	47694161	1	23179	-2291	49180	0	0	1	46903953	48694004	1790051	252901
AITD_Saevarsdottir_32581359_1	AITD (Saevarsdottir, EUR)	IMD	USM_B_UT	B_USM_UT	B	Sorted cell	ENSG00000005243	COPZ2	3792	3.96456416932728e-15	2.14693014248495e-09	1.84661618431022e-06	0.999997926018428	2.25218456223795e-07	17:47728550	rs11079786	chr17.4		17	47728550	17:48019787	3.61444e-15	17:47743341	2.70000000000022e-15	4563	22268	0.999999598042052	0.920971579092296	47038071	49037676	ENSG00000005243.9	COPZ2	protein_coding	48037797	-1	309247	18010	294456	14	0	13	47038071	49037676	1999605	252867
AITD_Saevarsdottir_32581359_1	AITD (Saevarsdottir, EUR)	IMD	USM_B_UT	B_USM_UT	B	Sorted cell	ENSG00000002919	SNX11	3808	9.36930702892834e-18	2.14076439646776e-09	4.37661751998938e-09	0.999999993043055	4.39564266443021e-10	17:47743341	rs11657388	chr17.4		17	47743341	17:48050997	9.13896e-25	17:47743341	2.70000000000022e-15	4570	22204	0.995476328338381	0.920971579098703	47103820	49102903	ENSG00000002919.14	SNX11	protein_coding	48107766	1	-364425	-56769	-364425	19	3	19	47103820	49102903	1999083	252866
AITD_Saevarsdottir_32581359_1	AITD (Saevarsdottir, EUR)	IMD	USM_B_UT	B_USM_UT	B	Sorted cell	ENSG00000082641	NFE2L1	3805	9.74983397985407e-10	1.06333098384743e-09	0.455498575863169	0.496730296315587	0.0477711257829302	17:47743341	rs11657388	chr17.4		17	47743341	17:48046570	3.74627e-07	17:47743341	2.70000000000022e-15	4586	22201	0.952892531240994	0.920971579096769	47052826	49047595	ENSG00000082641.15	NFE2L1	protein_coding	48048359	1	-305018	-1789	-305018	14	0	14	47051376	49047595	1996219	252870
AITD_Saevarsdottir_32581359_1	AITD (Saevarsdottir, EUR)	IMD	USM_B_UT	B_USM_UT	B	Sorted cell	ENSG00000108465	CDK5RAP3	3855	1.53611192841678e-13	2.16556354647963e-09	7.0927993203224e-05	0.999921116271903	7.95356917672026e-06	17:47743341	rs11657388	chr17.4		17	47743341	17:47983163	7.51627e-16	17:47743341	2.70000000000022e-15	4626	22463	0.999286810030281	0.920971579084427	46967985	48967647	ENSG00000108465.14	CDK5RAP3	protein_coding	47971113	1	-227772	12050	-227772	10	1	10	46967985	48967647	1999662	252871
AITD_Saevarsdottir_32581359_1	AITD (Saevarsdottir, EUR)	IMD	USM_B_UT	B_USM_UT	B	Sorted cell	ENSG00000141279	NPEPPS	3016	1.77755858125645e-10	1.51928746040033e-09	0.103874145890023	0.887807709675397	0.00831814273753818	17:47743341	rs11657388	chr17.4		17	47743341	17:47688559	2.17382e-08	17:47743341	2.70000000000022e-15	3647	17749	0.991022012383837	0.920971579423267	46903953	48522588	ENSG00000141279.15	NPEPPS	protein_coding	47531108	1	212233	157451	212233	6	4	6	46903953	48522588	1618635	252880
AITD_Saevarsdottir_32581359_1	AITD (Saevarsdottir, EUR)	IMD	USM_B_UT	B_USM_UT	B	Sorted cell	ENSG00000141293	SKAP1	3749	2.45967966095629e-10	1.92652699427866e-09	0.111908403646327	0.876504626574393	0.0115869676067863	17:47743341	rs11657388	chr17.4		17	47743341	17:48411085	3.35182e-09	17:47743341	2.70000000000022e-15	4434	22797	0.9843059124362	0.974400301087055	47430850	49429832	ENSG00000141293.15	SKAP1	protein_coding	48430214	-1	686873	19129	686873	24	0	24	47430850	49429832	1998982	252881
AITD_Saevarsdottir_32581359_1	AITD (Saevarsdottir, EUR)	IMD	USM_B_UT	B_USM_UT	B	Sorted cell	ENSG00000141295	SCRN2	3679	5.03711553093903e-10	1.53275618204075e-09	0.241260137053885	0.734113617821821	0.0246262430878277	17:47743341	rs11657388	chr17.4		17	47743341	17:47824874	1.2811e-09	17:47743341	2.70000000000022e-15	4426	21655	0.978192300618929	0.920971579135536	46903953	48840842	ENSG00000141295.13	SCRN2	protein_coding	47841273	-1	97932	16399	97932	3	2	3	46903953	48840842	1936889	252882
AITD_Saevarsdottir_32581359_1	AITD (Saevarsdottir, EUR)	IMD	USM_B_UT	B_USM_UT	B	Sorted cell	ENSG00000159111	MRPL10	3654	1.97274660066306e-10	1.86384910029003e-09	0.0948995521774994	0.896602178103238	0.0084982676581371	17:47743341	rs11657388	chr17.4		17	47743341	17:47824114	1.50239e-07	17:47743341	2.70000000000022e-15	4396	21561	0.990898639720676	0.920971579140792	46903953	48831378	ENSG00000159111.12	MRPL10	protein_coding	47831541	-1	88200	7427	88200	1	0	1	46903953	48831378	1927425	252885
AITD_Saevarsdottir_32581359_1	AITD (Saevarsdottir, EUR)	IMD	USM_B_UT	B_USM_UT	B	Sorted cell	ENSG00000173917	HOXB2	3817	2.71028617079018e-10	1.9291645672415e-09	0.121482557617267	0.864693219552904	0.0138242206296347	17:47743341	rs11657388	chr17.4		17	47743341	17:48547747	9.25199e-12	17:47743341	2.70000000000022e-15	4525	23140	0.989767653886655	0.999318563266215	47545048	49544740	ENSG00000173917.10	HOXB2	protein_coding	48545109	-1	801768	-2638	801768	27	0	27	47545048	49544871	1999823	252890
AITD_Saevarsdottir_32581359_1	AITD (Saevarsdottir, EUR)	IMD	USM_B_UT	B_USM_UT	B	Sorted cell	ENSG00000154889	MPPE1	5171	1.96513874683969e-14	6.74164759509453e-05	2.91472624798562e-10	0.999932306442389	2.7679016896772e-07	18:11905954	rs8097892	chr18.1		18	11905954	18:11905954	7.89217e-21	18:12782850	1.90000000000001e-11	6294	27033	0.999999999952169	0.999559329514378	10909870	12908489	ENSG00000154889.16	MPPE1	protein_coding	11908317	-1	2363	2363	-874533	0	0	19	10909870	12908489	1998619	252917
AITD_Saevarsdottir_32581359_1	AITD (Saevarsdottir, EUR)	IMD	USM_B_UT	B_USM_UT	B	Sorted cell	ENSG00000141401	IMPA2	5104	1.69835583035469e-25	6.74808798979206e-05	2.51662527322012e-21	0.999932315415919	2.03704181952188e-07	18:11975747	rs1662602	chr18.1		18	11975747	18:11973424	7.23144e-35	18:12782850	1.90000000000001e-11	6250	27059	0.999999004319859	0.999558334063376	10981362	12979057	ENSG00000141401.11	IMPA2	protein_coding	11981507	1	-5760	-8083	801343	0	0	16	10981362	12979057	1997695	252916
AITD_Saevarsdottir_32581359_1	AITD (Saevarsdottir, EUR)	IMD	USM_B_UT	B_USM_UT	B	Sorted cell	ENSG00000176014	TUBB6	5002	1.47372604968763e-41	6.91365992716829e-05	2.13146683471288e-37	0.999930539391735	3.24008987186826e-07	18:12311985	rs10853224	chr18.1		18	12311985	18:12311985	4.78335e-61	18:12782850	1.90000000000001e-11	6185	27723	0.99999999999356	0.999554555644014	11307694	13307427	ENSG00000176014.12	TUBB6	protein_coding	12308241	1	3744	3744	474609	0	0	10	11307694	13307427	1999733	252918
AITD_Saevarsdottir_32581359_1	AITD (Saevarsdottir, EUR)	IMD	USM_B_UT	B_USM_UT	B	Sorted cell	ENSG00000128789	PSMG2	4898	1.29683112373552e-05	5.44301367955326e-05	0.188479852621541	0.791066185723308	0.020386563207118	18:12782850	rs6505765	chr18.1		18	12782850	18:12668769	4.12875e-07	18:12782850	1.90000000000001e-11	6069	27588	0.9700528112522	0.999553953878296	11658300	13657963	ENSG00000128789.20	PSMG2	protein_coding	12703042	1	79808	-34273	79808	2	2	2	11658300	13657989	1999689	252914
AITD_Saevarsdottir_32581359_1	AITD (Saevarsdottir, EUR)	IMD	USM_B_UT	B_USM_UT	B	Sorted cell	ENSG00000141385	AFG3L2	5055	1.67449941850964e-05	5.1171446242293e-05	0.240657011730807	0.735412671288883	0.0238624005398836	18:12782850	rs6505765	chr18.1		18	12782850	18:12374924	3.60286e-07	18:12782850	1.90000000000001e-11	6183	27899	0.964400209149142	0.999554220870513	11377527	13377129	ENSG00000141385.9	AFG3L2	protein_coding	12377227	-1	-405623	2303	-405623	9	0	9	11377527	13377305	1999778	252915
AITD_Saevarsdottir_32581359_1	AITD (Saevarsdottir, EUR)	IMD	USM_B_UT	B_USM_UT	B	Sorted cell	ENSG00000181626	ANKRD62	4995	1.69717882351773e-11	6.73162876123049e-05	2.52102997478091e-07	0.999932219771682	2.11820735847258e-07	18:12782850	rs6505765	chr18.1		18	12782850	18:12057118	1.61216e-14	18:12782850	1.90000000000001e-11	6144	26993	0.987048001076011	0.999557132554181	11093927	13093797	ENSG00000181626.11	ANKRD62	protein_coding	12093843	1	689007	-36725	689007	13	0	13	11093927	13093797	1999870	252919
AITD_Saevarsdottir_32581359_1	AITD (Saevarsdottir, EUR)	IMD	USM_B_UT	B_USM_UT	B	Sorted cell	ENSG00000101639	CEP192	4934	2.22871978579997e-16	6.87202034834516e-05	3.24295575780066e-12	0.99993090617925	3.73614023097626e-07	18:12974738	rs9948681	chr18.1		18	12974738	18:13116433	2.60516e-28	18:12782850	1.90000000000001e-11	6137	27556	0.999999729549853	0.999554418337588	11991702	13991304	ENSG00000101639.18	CEP192	protein_coding	12991362	1	-16624	125071	-208512	1	0	5	11991702	13991304	1999602	252913
AITD_Saevarsdottir_32581359_1	AITD (Saevarsdottir, EUR)	IMD	USM_B_UT	B_USM_UT	B	Sorted cell	ENSG00000130517	PGPEP1	4093	3.08504510356195e-15	4.33975653336007e-11	7.10822765904778e-05	0.999919812143586	9.10553642220539e-06	19:18283951	rs7256111	chr19.2		19	18283951	19:18341313	1.53234e-12	19:18287220	5.09999999999996e-17	5053	25550	0.999992478541697	0.971316341662538	17341172	19340184	ENSG00000130517.13	PGPEP1	protein_coding	18340598	1	-56647	715	-53378	2	0	1	17341172	19340184	1999012	252943
AITD_Saevarsdottir_32581359_1	AITD (Saevarsdottir, EUR)	IMD	USM_B_UT	B_USM_UT	B	Sorted cell	ENSG00000130518	IQCN	4103	6.58735695551484e-16	4.35920628698689e-11	1.5075801466427e-05	0.997644565409503	0.00234035874543997	19:18283951	rs7256111	chr19.2		19	18283951	19:18297412	3.7514e-13	19:18287220	5.09999999999996e-17	5071	25723	0.999998359541121	0.971316341662219	17274841	19274271	ENSG00000130518.16	KIAA1683	protein_coding	18274452	-1	-9499	-22960	-12768	2	3	3	17274841	19274271	1999430	252944
AITD_Saevarsdottir_32581359_1	AITD (Saevarsdottir, EUR)	IMD	USM_B_UT	B_USM_UT	B	Sorted cell	ENSG00000064490	RFXANK	3933	6.74264966706498e-16	4.4057626850792e-11	1.53038894591414e-05	0.999982326262609	2.36980387200354e-06	19:18287220	rs12973608	chr19.2		19	18287220	19:19189485	5.58437e-18	19:18287220	5.09999999999996e-17	4814	25937	0.999998271914178	0.971316341972473	18193890	20191585	ENSG00000064490.13	RFXANK	protein_coding	19192258	1	-905038	-2773	-905038	37	2	37	18192914	20191935	1999021	252923
AITD_Saevarsdottir_32581359_1	AITD (Saevarsdottir, EUR)	IMD	USM_B_UT	B_USM_UT	B	Sorted cell	ENSG00000096996	IL12RB1	4128	6.70902086122821e-14	4.42806774207764e-11	0.0015126091322659	0.998347616627012	0.000139774196372405	19:18287220	rs12973608	chr19.2		19	18287220	19:18082381	3.30462e-12	19:18287220	5.09999999999996e-17	5106	26111	0.981945336755965	0.971316341661898	17099045	19098636	ENSG00000096996.15	IL12RB1	protein_coding	18086934	-1	-200286	4553	-200286	15	0	15	17099045	19098636	1999591	252925
AITD_Saevarsdottir_32581359_1	AITD (Saevarsdottir, EUR)	IMD	USM_B_UT	B_USM_UT	B	Sorted cell	ENSG00000099308	MAST3	4128	5.79188362162242e-12	3.7933081324206e-11	0.130623248142169	0.855486916094318	0.0138898357197866	19:18287220	rs12973608	chr19.2		19	18287220	19:18164722	1.80228e-11	19:18287220	5.09999999999996e-17	5106	26103	0.982165204881985	0.971316341661925	17098634	19097431	ENSG00000099308.10	MAST3	protein_coding	18097778	1	189442	66944	189442	14	3	14	17098634	19097457	1998823	252926
AITD_Saevarsdottir_32581359_1	AITD (Saevarsdottir, EUR)	IMD	USM_B_UT	B_USM_UT	B	Sorted cell	ENSG00000105639	JAK3	4350	2.50986516975515e-13	4.44957568639907e-11	0.0056056912566605	0.993795859035351	0.000598449663241986	19:18287220	rs12973608	chr19.2		19	18287220	19:17847808	9.56172e-15	19:18287220	5.09999999999996e-17	5392	26358	0.999365556038805	0.971316341662926	16848144	18845890	ENSG00000105639.18	JAK3	protein_coding	17847982	-1	-439238	174	-439238	23	0	23	16848144	18845890	1997746	252933
AITD_Saevarsdottir_32581359_1	AITD (Saevarsdottir, EUR)	IMD	USM_B_UT	B_USM_UT	B	Sorted cell	ENSG00000105640	RPL18A	4349	1.96644561431402e-13	4.45850380389596e-11	0.0043888201950665	0.995072701900303	0.00053847785984942	19:18287220	rs12973608	chr19.2		19	18287220	19:17856486	7.09185e-26	19:18287220	5.09999999999996e-17	5392	26377	0.999537856802072	0.971316341662914	16860899	18859548	ENSG00000105640.12	RPL18A	protein_coding	17859910	1	427310	-3424	427310	22	0	22	16860899	18859814	1998915	252934
AITD_Saevarsdottir_32581359_1	AITD (Saevarsdottir, EUR)	IMD	USM_B_UT	B_USM_UT	B	Sorted cell	ENSG00000105669	COPE	3829	2.68385091089616e-11	1.26092083421396e-11	0.630022245627477	0.295936596452633	0.0740411578804415	19:18287220	rs12973608	chr19.2		19	18287220	19:18932440	3.8037e-13	19:18287220	5.09999999999996e-17	4723	25078	0.917396057705679	0.971316341661137	17919445	19918301	ENSG00000105669.13	COPE	protein_coding	18919387	-1	632167	-13053	632167	24	1	24	17919445	19918301	1998856	252935
AITD_Saevarsdottir_32581359_1	AITD (Saevarsdottir, EUR)	IMD	USM_B_UT	B_USM_UT	B	Sorted cell	ENSG00000105701	FKBP8	3942	2.85328715195911e-11	1.13559251480097e-11	0.662505638441235	0.263615306339785	0.0738790551790924	19:18287220	rs12973608	chr19.2		19	18287220	19:18522627	0.000284569	19:18287220	5.09999999999996e-17	4869	25354	0.90722730697014	0.971316341662553	17544155	19543308	ENSG00000105701.15	FKBP8	protein_coding	18543573	-1	256353	20946	256353	10	1	10	17544155	19543308	1999153	252936
AITD_Saevarsdottir_32581359_1	AITD (Saevarsdottir, EUR)	IMD	USM_B_UT	B_USM_UT	B	Sorted cell	ENSG00000130303	BST2	4340	1.87166123891808e-11	2.33582164471778e-11	0.422678918238787	0.527462423211264	0.0498586585078745	19:18287220	rs12973608	chr19.2		19	18287220	19:17395531	9.5801e-11	19:18287220	5.09999999999996e-17	5441	26068	0.905812525890061	0.971316341663842	16405932	18405400	ENSG00000130303.12	BST2	protein_coding	17405630	-1	-881590	10099	-881590	44	0	44	16405932	18405400	1999468	252938
AITD_Saevarsdottir_32581359_1	AITD (Saevarsdottir, EUR)	IMD	USM_B_UT	B_USM_UT	B	Sorted cell	ENSG00000130309	COLGALT1	4259	1.3086017053436e-16	4.40650490116949e-11	2.96969426187501e-06	0.999996581233336	4.49028336810339e-07	19:18287220	rs12973608	chr19.2		19	18287220	19:17531293	1.29785e-15	19:18287220	5.09999999999996e-17	5334	25941	0.99998707349571	0.971316341663803	16556459	18554828	ENSG00000130309.10	COLGALT1	protein_coding	17555649	1	731571	-24356	731571	30	0	30	16556459	18554828	1998369	252939
AITD_Saevarsdottir_32581359_1	AITD (Saevarsdottir, EUR)	IMD	USM_B_UT	B_USM_UT	B	Sorted cell	ENSG00000130311	DDA1	4329	2.51069931260706e-11	1.51351594626941e-11	0.564611036978296	0.340289812390987	0.0950991505904763	19:18287220	rs12973608	chr19.2		19	18287220	19:17339636	4.72318e-07	19:18287220	5.09999999999996e-17	5456	26178	0.905659957499909	0.971316341668302	16309861	18307618	ENSG00000130311.10	DDA1	protein_coding	17309563	1	977657	30073	977657	50	2	50	16309861	18308293	1998432	252940
AITD_Saevarsdottir_32581359_1	AITD (Saevarsdottir, EUR)	IMD	USM_B_UT	B_USM_UT	B	Sorted cell	ENSG00000130312	MRPL34	4355	2.11065056033708e-11	2.21631685303462e-11	0.461390460603614	0.484447917824599	0.0541616215285185	19:18287220	rs12973608	chr19.2		19	18287220	19:17328109	6.01166e-11	19:18287220	5.09999999999996e-17	5486	26223	0.923679700187051	0.970567391482651	16293710	18291332	ENSG00000130312.6	MRPL34	protein_coding	17305872	1	981348	22237	981348	51	1	51	16293710	18292454	1998744	252941
AITD_Saevarsdottir_32581359_1	AITD (Saevarsdottir, EUR)	IMD	USM_B_UT	B_USM_UT	B	Sorted cell	ENSG00000130511	SSBP4	4034	6.46649866906604e-14	4.30487578250506e-11	0.00149962485436216	0.998329726702594	0.00017064839993181	19:18287220	rs12973608	chr19.2		19	18287220	19:18427932	5.62677e-18	19:18287220	5.09999999999996e-17	4964	25385	0.999856080433468	0.971316341662529	17418951	19418012	ENSG00000130511.15	SSBP4	protein_coding	18419398	1	-132178	8534	-132178	4	0	4	17418951	19418012	1999061	252942
AITD_Saevarsdottir_32581359_1	AITD (Saevarsdottir, EUR)	IMD	USM_B_UT	B_USM_UT	B	Sorted cell	ENSG00000130522	JUND	4114	2.83093907207831e-11	1.16446130730416e-11	0.648164864973366	0.266545864802653	0.0852892701840267	19:18287220	rs12973608	chr19.2		19	18287220	19:18272483	2.11927e-07	19:18287220	5.09999999999996e-17	5081	25712	0.903297472129563	0.97131634166225	17281674	19281592	ENSG00000130522.5	JUND	protein_coding	18281622	-1	-5598	9139	-5598	2	1	2	17281674	19281592	1999918	252945
AITD_Saevarsdottir_32581359_1	AITD (Saevarsdottir, EUR)	IMD	USM_B_UT	B_USM_UT	B	Sorted cell	ENSG00000167483	NIBAN3	4279	7.62069046851961e-12	3.55876839490253e-11	0.172621845573047	0.806106344762391	0.0212718096213527	19:18287220	rs12973608	chr19.2		19	18287220	19:17579064	1.23297e-09	19:18287220	5.09999999999996e-17	5359	25989	0.952198554030735	0.971316341663836	16523699	18522945	ENSG00000167483.17	FAM129C	protein_coding	17527267	1	759953	51797	759953	31	1	31	16523699	18522945	1999246	252951
AITD_Saevarsdottir_32581359_1	AITD (Saevarsdottir, EUR)	IMD	USM_B_UT	B_USM_UT	B	Sorted cell	ENSG00000216490	IFI30	4100	1.69484791481192e-11	2.50886729569017e-11	0.383912423973902	0.568265119825959	0.0478224561581018	19:18287220	rs12973608	chr19.2		19	18287220	19:18172085	1.53868e-14	19:18287220	5.09999999999996e-17	5069	25989	0.940758791582116	0.971316341661898	17173180	19173085	ENSG00000216490.3	IFI30	protein_coding	18173813	1	113407	-1728	113407	10	0	10	17173180	19173085	1999905	252958
AITD_Saevarsdottir_32581359_1	AITD (Saevarsdottir, EUR)	IMD	USM_B_UT	B_USM_UT	B	Sorted cell	ENSG00000221983	UBA52	3917	1.9975445261452e-11	2.06752208581438e-11	0.463901971200453	0.480109114763519	0.0559889139953778	19:18287220	rs12973608	chr19.2		19	18287220	19:18600393	9.03845e-13	19:18287220	5.09999999999996e-17	4841	25349	0.941110285265614	0.971316341662754	17572233	19569841	ENSG00000221983.7	UBA52	protein_coding	18571857	1	-284637	28536	-284637	14	1	14	17572233	19569841	1997608	252959
AITD_Saevarsdottir_32581359_1	AITD (Saevarsdottir, EUR)	IMD	USM_B_UT	B_USM_UT	B	Sorted cell	ENSG00000254858	MPV17L2	4114	3.50058313973936e-14	4.40525237926468e-11	0.000793950839900861	0.999134571036348	7.14780796632176e-05	19:18287220	rs12973608	chr19.2		19	18287220	19:18186290	3.60004e-14	19:18287220	5.09999999999996e-17	5088	25956	0.996993891345259	0.971316341661869	17193427	19192993	ENSG00000254858.9	MPV17L2	protein_coding	18193218	1	94002	-6928	94002	9	0	9	17193427	19192993	1999566	252960
AITD_Saevarsdottir_32581359_1	AITD (Saevarsdottir, EUR)	IMD	USM_B_UT	B_USM_UT	B	Sorted cell	ENSG00000175489	LRRC25	4047	7.51427874767418e-49	4.32532666619054e-11	1.73727427481499e-38	0.999999999956088	6.58577985554104e-13	19:18402122	rs1560117	chr19.2		19	18402122	19:18402122	4.02761e-62	19:18287220	5.09999999999996e-17	4983	25463	1	0.971316341662519	17397869	19397329	ENSG00000175489.9	LRRC25	protein_coding	18397622	-1	-4500	-4500	110402	0	0	3	17397869	19397329	1999460	252954
AITD_Saevarsdottir_32581359_1	AITD (Saevarsdottir, EUR)	IMD	USM_B_UT	B_USM_UT	B	Sorted cell	ENSG00000268030	AC005253.2	3928	2.71221321528857e-24	4.30715159733574e-11	6.29699966179258e-14	0.999999999956735	1.31490876214688e-13	19:18554828	rs11086115	chr19.2		19	18554828	19:18578175	6.52707e-23	19:18287220	5.09999999999996e-17	4853	25356	0.999999999795055	0.971316341662506	17561773	19561508	ENSG00000268030.1	AC005253.1	lncRNA	18561560	-1	6732	-16615	274340	1	2	12	17561773	19561508	1999735	252961
AITD_Saevarsdottir_32581359_1	AITD (Saevarsdottir, EUR)	IMD	USM_B_UT	B_USM_UT	B	Sorted cell	ENSG00000006015	REX1BD	3915	6.45538743672408e-31	4.30664201596626e-11	1.49893755099981e-20	0.999999999956813	1.18378824396736e-13	19:18588635	rs10407212	chr19.2		19	18588635	19:18588635	6.33799e-53	19:18287220	5.09999999999996e-17	4841	25353	0.999999682861051	0.971316341662644	17589026	19588309	ENSG00000006015.17	C19orf60	protein_coding	18588798	1	-163	-163	-301578	0	0	15	17589026	19588309	1999283	252920
AITD_Saevarsdottir_32581359_1	AITD (Saevarsdottir, EUR)	IMD	USM_B_UT	B_USM_UT	B	Sorted cell	ENSG00000104894	CD37	3955	2.76967339617065e-17	1.31244044392371e-05	2.11029284051348e-12	0.999985656751086	1.21884236277085e-06	19:49344659	rs30006	chr19.3		19	49344659	19:49335634	5.37814e-36	19:49693735	7.30000000000011e-12	5063	28646	0.999538315419758	0.979705281137682	48335501	50333592	ENSG00000104894.11	CD37	protein_coding	49335406	1	9253	228	358329	1	0	29	48335501	50333944	1998443	252930
AITD_Saevarsdottir_32581359_1	AITD (Saevarsdottir, EUR)	IMD	USM_B_UT	B_USM_UT	B	Sorted cell	ENSG00000161618	ALDH16A1	3983	2.43507681521055e-30	1.33007931795177e-05	1.83075023587286e-25	0.999986123186423	5.76020403294101e-07	19:49446149	rs117752284	chr19.3		19	49446149	19:49461874	6.19545e-46	19:49693735	7.30000000000011e-12	5085	29031	0.977500016523406	0.979705081286059	48453500	50451327	ENSG00000161618.9	ALDH16A1	protein_coding	49453225	1	-7076	8649	240510	1	0	21	48453376	50452508	1999132	252949
AITD_Saevarsdottir_32581359_1	AITD (Saevarsdottir, EUR)	IMD	USM_B_UT	B_USM_UT	B	Sorted cell	ENSG00000087076	HSD17B14	4460	3.83139427512429e-06	8.80104465631522e-06	0.287677006841063	0.660783562977728	0.0515267977422775	19:49693735	rs12980063	chr19.3		19	49693735	19:48835841	9.33151e-10	19:49693735	7.30000000000011e-12	5566	29069	0.959325782475966	0.979705324951047	47836836	49835527	ENSG00000087076.8	HSD17B14	protein_coding	48836491	-1	-857244	650	-857244	60	0	60	47836836	49835527	1998691	252924
AITD_Saevarsdottir_32581359_1	AITD (Saevarsdottir, EUR)	IMD	USM_B_UT	B_USM_UT	B	Sorted cell	ENSG00000104863	LIN7B	4181	1.14799664926581e-06	1.19320090458387e-05	0.0869621756708505	0.903858180420253	0.00916656390320257	19:49693735	rs12980063	chr19.3		19	49693735	19:49112335	3.13264e-08	19:49693735	7.30000000000011e-12	5280	28813	0.95051647323363	0.979705261094277	48115454	50090661	ENSG00000104863.11	LIN7B	protein_coding	49114370	1	579365	-2035	579365	35	0	35	48115454	50090661	1975207	252929
AITD_Saevarsdottir_32581359_1	AITD (Saevarsdottir, EUR)	IMD	USM_B_UT	B_USM_UT	B	Sorted cell	ENSG00000131400	NAPSA	4301	2.38803220153448e-08	1.27734201256463e-05	0.00186561713802213	0.997905630861572	0.00021595469995621	19:49693735	rs12980063	chr19.3		19	49693735	19:50419113	1.22243e-10	19:49693735	7.30000000000011e-12	5421	27938	0.997974146084487	0.979707402919376	49366041	51365671	ENSG00000131400.7	NAPSA	protein_coding	50365639	-1	671904	-53474	671904	29	5	29	49366041	51365671	1999630	252946
AITD_Saevarsdottir_32581359_1	AITD (Saevarsdottir, EUR)	IMD	USM_B_UT	B_USM_UT	B	Sorted cell	ENSG00000161671	EMC10	4393	8.81011499755021e-08	1.26316858285745e-05	0.00692164971579283	0.992405465448978	0.000660165048251629	19:49693735	rs12980063	chr19.3		19	49693735	19:50481781	7.07238e-11	19:49693735	7.30000000000011e-12	5529	27776	0.999103878261091	0.979770420113205	49476636	51476253	ENSG00000161671.16	EMC10	protein_coding	50476507	1	-782772	5274	-782772	36	1	36	49476636	51476253	1999617	252950
AITD_Saevarsdottir_32581359_1	AITD (Saevarsdottir, EUR)	IMD	USM_B_UT	B_USM_UT	B	Sorted cell	ENSG00000196961	AP2A1	4013	1.37051638071774e-06	1.16709582811434e-05	0.103969843654149	0.885372538445061	0.0106445764261284	19:49693735	rs12980063	chr19.3		19	49693735	19:49767830	1.02544e-09	19:49693735	7.30000000000011e-12	5150	28771	0.987434293534001	0.979707215701084	48766973	50766721	ENSG00000196961.12	AP2A1	protein_coding	49767001	1	-73266	829	-73266	2	0	2	48766973	50766721	1999748	252956
AITD_Saevarsdottir_32581359_1	AITD (Saevarsdottir, EUR)	IMD	USM_B_UT	B_USM_UT	B	Sorted cell	ENSG00000268686	AC010643.1	3957	2.02452910142366e-07	1.29360969459466e-05	0.0153883974158211	0.983268717524692	0.00132974650963085	19:49693735	rs12980063	chr19.3		19	49693735	19:49387616	2.54568e-08	19:49693735	7.30000000000011e-12	5070	28715	0.95877675458717	0.979705229624141	48388280	50387351	ENSG00000268686.1	AC010643.1	lncRNA	49388085	-1	-305650	469	-305650	24	0	24	48388280	50387595	1999315	252962
AITD_Saevarsdottir_32581359_1	AITD (Saevarsdottir, EUR)	IMD	USM_B_UT	B_USM_UT	B	Sorted cell	ENSG00000039650	PNKP	4141	6.57763580449698e-07	1.25619641911101e-05	0.0493757210291521	0.942971915358792	0.00763914388428499	19:49694149	rs12981033	chr19.3		19	49694149	19:49893289	1.8142e-10	19:49693735	7.30000000000011e-12	5301	29076	0.992020099734509	0.979707059633449	48878914	50877870	ENSG00000039650.11	PNKP	protein_coding	49867576	-1	173427	-25713	173841	10	2	10	48878914	50877870	1998956	252921
AITD_Saevarsdottir_32581359_1	AITD (Saevarsdottir, EUR)	IMD	USM_B_UT	B_USM_UT	B	Sorted cell	ENSG00000063127	SLC6A16	3970	3.35761136390893e-10	1.31112091070443e-05	2.56076240866054e-05	0.999957639197144	3.64163390045101e-06	19:49694149	rs12981033	chr19.3		19	49694149	19:49335634	2.32606e-12	19:49693735	7.30000000000011e-12	5077	28618	0.987777698190588	0.979705302379675	48325971	50324528	ENSG00000063127.15	SLC6A16	protein_coding	49325191	-1	-368958	-10443	-368544	30	1	30	48325971	50324528	1998557	252922
AITD_Saevarsdottir_32581359_1	AITD (Saevarsdottir, EUR)	IMD	USM_B_UT	B_USM_UT	B	Sorted cell	ENSG00000104805	NUCB1	4395	1.32893692304583e-10	1.331806147932e-05	9.97821087029261e-06	0.999975419466798	1.28412796000336e-06	19:49694149	rs12981033	chr19.3		19	49694149	19:48900308	1.78224e-40	19:49693735	7.30000000000011e-12	5499	29069	0.970667452377026	0.97970527715943	47901208	49898404	ENSG00000104805.15	NUCB1	protein_coding	48900312	1	793837	-4	793423	56	0	56	47900712	49899991	1999279	252928
AITD_Saevarsdottir_32581359_1	AITD (Saevarsdottir, EUR)	IMD	USM_B_UT	B_USM_UT	B	Sorted cell	ENSG00000105053	VRK3	4246	5.60999689802831e-07	1.25878777352929e-05	0.0422690361530826	0.948438786850254	0.00927902811923973	19:49694149	rs12981033	chr19.3		19	49694149	19:49996035	3.45424e-08	19:49693735	7.30000000000011e-12	5427	28968	0.989182225215078	0.979707132555797	49026479	51025863	ENSG00000105053.10	VRK3	protein_coding	50025372	-1	331223	29337	331637	19	0	19	49026147	51025863	1999716	252931
AITD_Saevarsdottir_32581359_1	AITD (Saevarsdottir, EUR)	IMD	USM_B_UT	B_USM_UT	B	Sorted cell	ENSG00000155307	SAMSN1	5050	3.64640672334361e-19	3.41179315031862e-05	1.06872821670373e-14	0.999965139343293	7.4272519412276e-07	21:14527076	rs2822747	chr21.1		21	14527076	21:14526852	2.67731e-30	21:15426267	5.70000000000001e-11	6130	25898	0.999999999930752	0.99997549243106	13583553	15583352	ENSG00000155307.17	SAMSN1	protein_coding	14546315	-1	19239	19463	-879952	0	0	8	13583553	15583352	1999799	252963
AITD_Saevarsdottir_32581359_1	AITD (Saevarsdottir, EUR)	IMD	USM_B_UT	B_USM_UT	B	Sorted cell	ENSG00000133466	C1QTNF6	3957	9.42322171001369e-31	1.26591137805582e-24	7.43740972940673e-07	0.999137648169554	0.000861608089474188	22:37185445	rs229527	chr22.1		22	37185445	22:37186126	1.26877e-14	22:37195250	3.90000000000022e-31	4936	26963	0.999999924765691	0.999999999999997	36199903	38199253	ENSG00000133466.13	C1QTNF6	protein_coding	37188247	-1	2802	2121	-7003	0	0	0	36199903	38199253	1999350	252976
AITD_Saevarsdottir_32581359_1	AITD (Saevarsdottir, EUR)	IMD	USM_B_UT	B_USM_UT	B	Sorted cell	ENSG00000100092	SH3BP1	3509	7.46155267547211e-25	4.04073591842337e-25	0.611783923654909	0.33126212893256	0.0569539474125329	22:37195250	rs229540	chr22.1		22	37195250	22:37655198	2.60918e-07	22:37195250	3.90000000000022e-31	4469	25955	0.911282170129612	0.999999999999997	36637217	38633690	ENSG00000100092.20	SH3BP1	protein_coding	37639669	1	-444419	15529	-444419	13	1	13	36635220	38633690	1998470	252964
AITD_Saevarsdottir_32581359_1	AITD (Saevarsdottir, EUR)	IMD	USM_B_UT	B_USM_UT	B	Sorted cell	ENSG00000100097	LGALS1	3594	1.13432065729605e-28	1.22942836250059e-24	9.22547047870925e-05	0.999898477616052	9.26767915683362e-06	22:37195250	rs229540	chr22.1		22	37195250	22:37675413	1.57051e-20	22:37195250	3.90000000000022e-31	4550	26166	0.999990111088489	0.999999999999997	36675773	38674917	ENSG00000100097.11	LGALS1	protein_coding	37675636	1	-480386	-223	-480386	17	0	17	36675773	38674917	1999144	252965
AITD_Saevarsdottir_32581359_1	AITD (Saevarsdottir, EUR)	IMD	USM_B_UT	B_USM_UT	B	Sorted cell	ENSG00000100342	APOL1	3829	4.92950169701367e-25	7.07243891677735e-25	0.395641306027245	0.567605508335181	0.0367531856375728	22:37195250	rs229540	chr22.1		22	37195250	22:36267581	4.71842e-08	22:37195250	3.90000000000022e-31	4714	26515	0.942995491955478	0.999999999999997	35254203	37252642	ENSG00000100342.20	APOL1	protein_coding	36253133	1	942117	14448	942117	28	0	28	35253607	37252642	1999035	252968
AITD_Saevarsdottir_32581359_1	AITD (Saevarsdottir, EUR)	IMD	USM_B_UT	B_USM_UT	B	Sorted cell	ENSG00000100360	IFT27	3799	8.22483214982463e-25	2.89453189226344e-25	0.701894824083207	0.246973998204569	0.0511311777122215	22:37195250	rs229540	chr22.1		22	37195250	22:36527171	0.000352227	22:37195250	3.90000000000022e-31	4678	24937	0.904081607235651	0.999999999999997	35943494	37776206	ENSG00000100360.14	IFT27	protein_coding	36776119	-1	-419131	248948	-419131	16	4	16	35942860	37776206	1833346	252969
AITD_Saevarsdottir_32581359_1	AITD (Saevarsdottir, EUR)	IMD	USM_B_UT	B_USM_UT	B	Sorted cell	ENSG00000100365	NCF4	3893	3.01308287205666e-31	1.22851910170619e-24	2.45261312054367e-07	0.999999733023081	2.17156011133559e-08	22:37195250	rs229540	chr22.1		22	37195250	22:36873136	1.35629e-20	22:37195250	3.90000000000022e-31	4815	26144	0.93362355842325	0.999999999999997	35943494	37859982	ENSG00000100365.14	NCF4	protein_coding	36861006	1	334244	12130	334244	14	1	14	35942860	37859982	1917122	252970
AITD_Saevarsdottir_32581359_1	AITD (Saevarsdottir, EUR)	IMD	USM_B_UT	B_USM_UT	B	Sorted cell	ENSG00000100368	CSF2RB	3941	5.3729295481981e-26	1.1948200428359e-24	0.0427043448323394	0.949643943445936	0.00765171172172107	22:37195250	rs229540	chr22.1		22	37195250	22:36914227	3.29718e-09	22:37195250	3.90000000000022e-31	4888	26775	0.995854567843348	0.999999999999997	35943494	37912284	ENSG00000100368.13	CSF2RB	protein_coding	36913628	1	281622	599	281622	12	0	12	35942860	37913342	1970482	252971
AITD_Saevarsdottir_32581359_1	AITD (Saevarsdottir, EUR)	IMD	USM_B_UT	B_USM_UT	B	Sorted cell	ENSG00000128335	APOL2	3807	3.98424259828608e-28	1.24509605260226e-24	0.000319883480793231	0.999652106976311	2.80095428994786e-05	22:37195250	rs229540	chr22.1		22	37195250	22:36226674	4.20246e-18	22:37195250	3.90000000000022e-31	4692	26506	0.999782639661393	0.999999999999997	35240468	37239850	ENSG00000128335.13	APOL2	protein_coding	36239527	-1	-955723	12853	-955723	29	0	29	35240468	37239850	1999382	252975
AITD_Saevarsdottir_32581359_1	AITD (Saevarsdottir, EUR)	IMD	USM_B_UT	B_USM_UT	B	Sorted cell	ENSG00000223695	MYH9-DT	3839	1.14864935228317e-26	1.23380499788393e-24	0.00921730998088735	0.990063405187975	0.000719284831140035	22:37195250	rs229540	chr22.1		22	37195250	22:36373357	6.55793e-10	22:37195250	3.90000000000022e-31	4715	26520	0.943940615526646	0.999999999999997	35389141	37388470	ENSG00000223695.1	FO393418.1	lncRNA	36388374	1	806876	-15017	806876	25	1	25	35388752	37388470	1999718	252984
AITD_Saevarsdottir_32581359_1	AITD (Saevarsdottir, EUR)	IMD	B_flu_Randolph	B_flu_Randolph	B	Single cell	ENSG00000143297	FCRL5	7235	7.12753947194509e-07	2.50526939336892e-05	0.0275213557559132	0.967348481948933	0.00510439684727293	1:156815190	rs926103	chr1.8		1	156815190	1:157567271	5.44631e-09	1:156815190	1.00000000000001e-11	8459	27420	0.975774856948068	0.995407812701089	156552521	158552484	ENSG00000143297	ENSG00000143297	protein_coding	157552515	-1	737325	-14756	737325	12	0	12	156552516	158552484	1999968	2
AITD_Saevarsdottir_32581359_1	AITD (Saevarsdottir, EUR)	IMD	B_flu_Randolph	B_flu_Randolph	B	Single cell	ENSG00000151689	INPP1	5072	2.45985311134632e-35	6.92600086694881e-33	0.00353699683326546	0.995881820281348	0.000581182885386398	2:191101726	rs7568275	chr2.6		2	191101726	2:190360026	2.09437e-10	2:191099907	4.49999999999721e-39	6064	21673	0.995364332521592	1	189344220	191343335	ENSG00000151689	ENSG00000151689	protein_coding	190343589	1	758137	16437	756318	12	0	12	189343881	191343405	1999524	8
AITD_Saevarsdottir_32581359_1	AITD (Saevarsdottir, EUR)	IMD	B_flu_Randolph	B_flu_Randolph	B	Single cell	ENSG00000163682	RPL9	6622	1.44192531563446e-77	0.000647739023571441	2.22464424550726e-74	0.999350572327166	1.68864926857531e-06	4:39455810	rs2687956	chr4.3		4	39455810	4:39455810	1.08751e-32	4:40290296	3.70000000000003e-10	7632	25019	1.00000000000001	0.993342407895232	38458991	40458673	ENSG00000163682	ENSG00000163682	protein_coding	39458922	-1	3112	3112	-831374	0	0	21	38458991	40458673	1999682	13
AITD_Saevarsdottir_32581359_1	AITD (Saevarsdottir, EUR)	IMD	B_flu_Randolph	B_flu_Randolph	B	Single cell	ENSG00000010030	ETV7	5993	2.05145936311555e-14	1.16435900288356e-06	1.7618766375975e-08	0.99999881149532	6.52689066263516e-09	6:36387595	rs2234071	chr6.2		6	36387595	6:36387595	3.8451e-14	6:35568418	6.00000000000014e-13	6791	25847	0.999999964373099	0.999997440432266	35387958	37387577	ENSG00000010030	ENSG00000010030	protein_coding	36387669	-1	74	74	819251	0	0	20	35387958	37387577	1999619	15
AITD_Saevarsdottir_32581359_1	AITD (Saevarsdottir, EUR)	IMD	B_flu_Randolph	B_flu_Randolph	B	Single cell	ENSG00000120210	INSL6	7261	2.72993799071404e-09	2.8398619738134e-05	9.61157375857292e-05	0.99985943428526	1.60486274782282e-05	9:5438435	rs911760	chr9.1		9	5438435	9:5142216	1.05884e-10	9:5438435	9.40000000000039e-12	8967	31841	0.999983192755488	0.999635400714082	4185656	6185360	ENSG00000120210	ENSG00000120210	protein_coding	5185639	-1	-252796	43423	-252796	5	0	5	4185656	6185360	1999704	17
AITD_Saevarsdottir_32581359_1	AITD (Saevarsdottir, EUR)	IMD	B_flu_Randolph	B_flu_Randolph	B	Single cell	ENSG00000197728	RPS26	4835	2.80048054067944e-53	8.15462940463011e-08	2.6887961268588e-47	0.077534084462986	0.922465833990722	12:56080024	rs7297175	chr12.2		12	56080024	12:56080024	5.89455e-27	12:56076841	5.90000000000005e-13	6241	24271	1	0.976760877150072	55042158	57041338	ENSG00000197728	ENSG00000197728	protein_coding	56041918	1	38106	38106	34923	0	0	0	55042158	57041338	1999180	3
AITD_Saevarsdottir_32581359_1	AITD (Saevarsdottir, EUR)	IMD	B_flu_Randolph	B_flu_Randolph	B	Single cell	ENSG00000196531	NACA	3379	5.97701472148102e-17	9.05164778283814e-07	6.60322785822937e-11	0.999999089636101	5.13309019805707e-09	12:56657098	rs11171917	chr12.2		12	56657098	12:56655280	2.65392e-15	12:56076841	5.90000000000005e-13	4261	21093	0.999999999444702	0.976760541264833	55731891	57731209	ENSG00000196531	ENSG00000196531	protein_coding	56725299	-1	68201	70019	648458	2	2	41	55731891	57731342	1999451	4
AITD_Saevarsdottir_32581359_1	AITD (Saevarsdottir, EUR)	IMD	B_flu_Randolph	B_flu_Randolph	B	Single cell	ENSG00000132507	EIF5A	6101	8.60325358800887e-32	5.33565437870728e-09	1.61240832535943e-23	0.999999994590283	7.40664486101924e-11	17:7306067	rs28636077	chr17.1		17	7306067	17:7306067	4.27316e-21	17:7337072	1.3000000000004e-15	7356	25711	0.999999999999998	0.999999996141352	6307200	8306199	ENSG00000132507	ENSG00000132507	protein_coding	7307628	1	-1561	-1561	29444	0	0	5	6307181	8306199	1999018	6
AITD_Saevarsdottir_32581359_1	AITD (Saevarsdottir, EUR)	IMD	B_Mem_OneK1K	B_mem_OneK1K	B	Single cell	ENSG00000238164	TNFRSF14-AS1	5421	1.34525041828291e-09	5.08500652061253e-05	2.64527099790705e-05	0.999904547856185	1.8148023379572e-05	1:2562891	rs2234167	chr1.1		1	2562891	1:2590953	5.34879e-11	1:2562891	2.09999999999982e-11	5702	30387	0.974847315196193	0.999274623428606	1557146	3556781	ENSG00000238164	ENSG00000238164	lncRNA	2551898	-1	-10993	-39055	-10993	1	4	1	1557146	3556781	1999635	518
AITD_Saevarsdottir_32581359_1	AITD (Saevarsdottir, EUR)	IMD	B_Mem_OneK1K	B_mem_OneK1K	B	Single cell	ENSG00000132704	FCRL2	6484	1.60628305683899e-07	2.63981187897979e-05	0.00604629277527967	0.99366499751477	0.000262150962854501	1:156815190	rs926103	chr1.8		1	156815190	1:157732041	3.83766e-09	1:156815190	1.00000000000001e-11	6775	28117	0.992093380402562	0.995404642942099	156777346	158777057	ENSG00000132704	ENSG00000132704	protein_coding	157777132	-1	961942	45091	961942	17	0	17	156777346	158777057	1999711	521
AITD_Saevarsdottir_32581359_1	AITD (Saevarsdottir, EUR)	IMD	B_Mem_OneK1K	B_mem_OneK1K	B	Single cell	ENSG00000143297	FCRL5	6289	2.64007121782798e-22	2.59098478015859e-05	1.01891861196825e-17	0.999974015040948	7.51112480732021e-08	1:157556040	rs12032352	chr1.8		1	157556040	1:157556442	4.78484e-23	1:156815190	1.00000000000001e-11	6589	27433	0.975183435054514	0.995406668353468	156552521	158552484	ENSG00000143297	ENSG00000143297	protein_coding	157552515	-1	-3525	-3927	737325	0	0	12	156552521	158552484	1999963	520
AITD_Saevarsdottir_32581359_1	AITD (Saevarsdottir, EUR)	IMD	B_Mem_OneK1K	B_mem_OneK1K	B	Single cell	ENSG00000198771	RCSD1	5681	2.26770308786321e-08	0.000159340839336437	0.000142273985708095	0.999692433868632	5.928629292085e-06	1:167457187	rs1214598	chr1.9		1	167457187	1:167580510	2.20381e-10	1:167457187	2.50000000000006e-10	5933	25248	0.934586139934409	0.991941214103393	166630105	168629978	ENSG00000198771	ENSG00000198771	protein_coding	167630232	1	-173045	-49722	-173045	5	0	5	166630105	168629978	1999873	522
AITD_Saevarsdottir_32581359_1	AITD (Saevarsdottir, EUR)	IMD	B_Mem_OneK1K	B_mem_OneK1K	B	Single cell	ENSG00000116984	MTR	7052	1.09334396944698e-07	9.91300064554047e-05	0.00110157104329518	0.99875925838633	3.99312295213551e-05	1:236465834	rs12117927	chr1.11		1	236465834	1:236859120	1.26783e-08	1:236465834	2.00000000000002e-11	7359	25498	0.949215031945102	0.999932640479113	235796405	237794793	ENSG00000116984	ENSG00000116984	protein_coding	236795292	1	-329458	63828	-329458	6	1	6	235796405	237794793	1998388	524
AITD_Saevarsdottir_32581359_1	AITD (Saevarsdottir, EUR)	IMD	B_Mem_OneK1K	B_mem_OneK1K	B	Single cell	ENSG00000143669	LYST	6290	1.4384431714143e-07	9.61592380004184e-05	0.00149335937686524	0.998303514688565	0.000106822852252792	1:236465834	rs12117927	chr1.11		1	236465834	1:235872505	2.1548e-08	1:236465834	2.00000000000002e-11	6537	24843	0.998790769682895	0.999907259275574	234883927	236882904	ENSG00000143669	ENSG00000143669	protein_coding	235866906	-1	-598928	-5599	-598928	6	0	6	234883927	236882904	1998977	523
AITD_Saevarsdottir_32581359_1	AITD (Saevarsdottir, EUR)	IMD	B_Mem_OneK1K	B_mem_OneK1K	B	Single cell	ENSG00000214595	EML6	6102	1.73218349050733e-32	0.000415154102851191	4.17064473004413e-29	0.99958247944465	2.36645250049019e-06	2:54782978	rs13033894	chr2.3		2	54782978	2:54782978	8.92459e-35	2:55642709	3.30000000000007e-09	6422	28093	1	0.999681451737399	53723555	55723493	ENSG00000214595	ENSG00000214595	protein_coding	54723662	1	59316	59316	919047	0	0	13	53723555	55723493	1999938	560
AITD_Saevarsdottir_32581359_1	AITD (Saevarsdottir, EUR)	IMD	B_Mem_OneK1K	B_mem_OneK1K	B	Single cell	ENSG00000144455	SUMF1	7558	1.99216949105997e-14	0.000890497559149753	2.23513668489188e-11	0.999103622175684	5.88024279587156e-06	3:4364424	rs201867806	chr3.1		3	4364424	3:4364424	1.80706e-17	3:4969650	6.29999999999911e-10	7986	30205	0.998917537602544	0.999370928100294	3467431	5467170	ENSG00000144455	ENSG00000144455	protein_coding	4467269	-1	102845	102845	-502381	0	0	4	3467431	5467170	1999739	568
AITD_Saevarsdottir_32581359_1	AITD (Saevarsdottir, EUR)	IMD	B_Mem_OneK1K	B_mem_OneK1K	B	Single cell	ENSG00000091490	SEL1L3	5372	3.68706928541163e-20	5.70500409611898e-09	6.46286874151193e-12	0.999999994274255	1.42761557292381e-11	4:25876874	rs13104150	chr4.2		4	25876874	4:25876874	6.84828e-18	4:26088753	9.80000000000016e-15	5570	23682	0.999999999999492	0.999999995490332	24863873	26862493	ENSG00000091490	ENSG00000091490	protein_coding	25862988	-1	-13886	-13886	-225765	1	1	3	24863873	26862493	1998620	573
AITD_Saevarsdottir_32581359_1	AITD (Saevarsdottir, EUR)	IMD	B_Mem_OneK1K	B_mem_OneK1K	B	Single cell	ENSG00000109689	STIM2	5310	1.08158864489799e-27	5.68380575265887e-09	1.90293033538567e-19	0.999999994285623	3.05705699010515e-11	4:26934877	rs11734308	chr4.2		4	26934877	4:26922822	2.8062e-25	4:26088753	9.80000000000016e-15	5500	23594	0.999996147586799	0.999999995636191	25858145	27857178	ENSG00000109689	ENSG00000109689	protein_coding	26860841	1	74036	61981	-772088	0	0	3	25858145	27857178	1999033	574
AITD_Saevarsdottir_32581359_1	AITD (Saevarsdottir, EUR)	IMD	B_Mem_OneK1K	B_mem_OneK1K	B	Single cell	ENSG00000163682	RPL9	6273	0	0.000647462831579421	0	0.999350852176576	1.68499185004458e-06	4:39458104	rs2687958	chr4.3		4	39458104	4:39458104	8.03898e-262	4:40290296	3.70000000000003e-10	6562	25008	0.999999999999921	0.993329833169311	38458991	40456821	ENSG00000163682	ENSG00000163682	protein_coding	39458922	-1	818	818	-831374	0	0	21	38458991	40456821	1997830	575
AITD_Saevarsdottir_32581359_1	AITD (Saevarsdottir, EUR)	IMD	B_Mem_OneK1K	B_mem_OneK1K	B	Single cell	ENSG00000168421	RHOH	5951	2.94630196809703e-06	0.000653523979452756	0.00448339572315077	0.994468909389733	0.000391224605695486	4:40290296	rs9683415	chr4.3		4	40290296	4:40177895	3.67448e-09	4:40290296	3.70000000000003e-10	6253	25346	0.999450312270574	0.993339524390049	39191645	41191022	ENSG00000168421	ENSG00000168421	protein_coding	40197031	1	93265	-19136	93265	1	1	1	39191645	41191022	1999377	576
AITD_Saevarsdottir_32581359_1	AITD (Saevarsdottir, EUR)	IMD	B_Mem_OneK1K	B_mem_OneK1K	B	Single cell	ENSG00000109762	SNX25	7691	1.46502107783223e-12	5.10352865868568e-06	2.87058858913206e-07	0.999994563430415	4.59806024424025e-08	4:186086720	rs13137589	chr4.5		4	186086720	4:185215215	8.99794e-13	4:186086720	1.20000000000003e-12	8021	26964	0.988469325561898	0.999995600541934	184204458	186204014	ENSG00000109762	ENSG00000109762	protein_coding	185209598	1	877122	5617	877122	11	0	11	184204458	186204014	1999556	577
AITD_Saevarsdottir_32581359_1	AITD (Saevarsdottir, EUR)	IMD	B_Mem_OneK1K	B_mem_OneK1K	B	Single cell	ENSG00000171643	S100Z	6378	4.6472614358147e-12	2.03917143442803e-06	2.27898473945769e-06	0.999995512139558	1.69699620720747e-07	5:77247778	rs10036386	chr5.2		5	77247778	5:76877394	1.90688e-11	5:77247778	2.90000000000004e-12	6648	24431	0.999999943505675	0.999998553526177	75850431	77849991	ENSG00000171643	ENSG00000171643	protein_coding	76850014	1	397764	27380	397764	8	0	8	75850431	77849991	1999560	579
AITD_Saevarsdottir_32581359_1	AITD (Saevarsdottir, EUR)	IMD	B_Mem_OneK1K	B_mem_OneK1K	B	Single cell	ENSG00000145703	IQGAP2	5864	2.18301995280583e-13	2.0072104934454e-06	1.08758663526732e-07	0.999997871760827	1.22697975734839e-08	5:77247943	rs6867654	chr5.2		5	77247943	5:76602400	3.54428e-13	5:77247778	2.90000000000004e-12	6103	24048	0.997342925499859	0.999998545126811	75403595	77400640	ENSG00000145703	ENSG00000145703	protein_coding	76403285	1	844658	199115	844493	14	0	14	75403595	77400640	1997045	578
AITD_Saevarsdottir_32581359_1	AITD (Saevarsdottir, EUR)	IMD	B_Mem_OneK1K	B_mem_OneK1K	B	Single cell	ENSG00000152495	CAMK4	5452	2.05062103761865e-11	8.92876096999673e-05	2.29644057563307e-07	0.999910202881213	2.79844521872938e-07	5:111230662	rs114378220	chr5.4		5	111230662	5:111225941	3.46489e-12	5:111230662	2.70000000000022e-11	5605	28325	0.995669223647835	0.999930899969907	110223739	112223634	ENSG00000152495	ENSG00000152495	protein_coding	111224384	1	6278	1557	6278	0	0	0	110223739	112223634	1999895	580
AITD_Saevarsdottir_32581359_1	AITD (Saevarsdottir, EUR)	IMD	B_Mem_OneK1K	B_mem_OneK1K	B	Single cell	ENSG00000164615	CAMLG	4294	3.96789931809869e-11	3.54317344461356e-08	0.00111855527662523	0.998824525129053	5.68841229066338e-05	5:134087804	rs244688	chr5.5		5	134087804	5:134799386	4.6584e-09	5:134087804	1.10000000000002e-13	4467	22535	0.997319116594287	0.9999999700373	133738787	135738340	ENSG00000164615	ENSG00000164615	protein_coding	134738548	1	-650744	60838	-650744	16	1	16	133738787	135738340	1999553	581
AITD_Saevarsdottir_32581359_1	AITD (Saevarsdottir, EUR)	IMD	B_Mem_OneK1K	B_mem_OneK1K	B	Single cell	ENSG00000198755	RPL10A	5133	6.959801817732e-12	6.95671852463211e-07	1.00043047536132e-05	0.999987268540442	2.03147599137789e-06	6:35512485	rs1540910	chr6.2		6	35512485	6:35472155	1.80231e-11	6:35568418	6.00000000000014e-13	5303	25121	0.999999819718336	0.99999323563326	34468418	36467227	ENSG00000198755	ENSG00000198755	protein_coding	35468401	1	44084	3754	100017	1	0	3	34468418	36467227	1998809	583
AITD_Saevarsdottir_32581359_1	AITD (Saevarsdottir, EUR)	IMD	B_Mem_OneK1K	B_mem_OneK1K	B	Single cell	ENSG00000198833	UBE2J1	5244	2.77387002057303e-44	1.9822824185365e-35	1.39933139223609e-09	0.999999998544496	5.61720935020354e-11	6:90280331	rs654537	chr6.3		6	90280331	6:89357353	8.22041e-19	6:90280331	6.10000000000011e-42	5478	23930	0.999999999964783	0.999999999999994	88352856	90352615	ENSG00000198833	ENSG00000198833	protein_coding	89352722	-1	-927609	-4631	-927609	9	0	9	88352856	90352615	1999759	584
AITD_Saevarsdottir_32581359_1	AITD (Saevarsdottir, EUR)	IMD	B_Mem_OneK1K	B_mem_OneK1K	B	Single cell	ENSG00000135541	AHI1	3907	1.57698699285438e-34	2.73804042842448e-06	3.2172527212476e-29	0.558197862829346	0.44179939913023	6:135515824	rs9385726	chr6.5		6	135515824	6:135497759	1.21306e-34	6:135794369	9.50000000000009e-12	4080	22257	1	0.984047969101809	134498125	136497576	ENSG00000135541	ENSG00000135541	protein_coding	135497740	-1	-18084	-19	-296629	1	0	2	134498125	136497576	1999451	585
AITD_Saevarsdottir_32581359_1	AITD (Saevarsdottir, EUR)	IMD	B_Mem_OneK1K	B_mem_OneK1K	B	Single cell	ENSG00000239521	CASTOR3P	4082	3.19676933650664e-10	9.25555176355347e-05	3.4535382007664e-06	0.999897022574437	6.96805004807098e-06	7:100218633	rs1727143	chr7.2		7	100218633	7:100218633	3.68885e-11	7:100715101	4.19999999999952e-10	4328	26159	0.99998121484961	0.99968924514831	99273374	101272177	ENSG00000239521	ENSG00000239521	transcribed_unprocessed_pseudogene	100271983	-1	53350	53350	-443118	1	1	31	99273374	101272177	1998803	588
AITD_Saevarsdottir_32581359_1	AITD (Saevarsdottir, EUR)	IMD	B_Mem_OneK1K	B_mem_OneK1K	B	Single cell	ENSG00000147324	MFHAS1	7500	4.75953748609176e-21	1.22748352977562e-14	3.87746032179418e-07	0.999996047106084	3.56514787350687e-06	8:8450534	rs2921071	chr8.1		8	8450534	8:8748366	7.13579e-13	8:8450534	2.49999999999999e-21	7646	33219	0.992216260913747	0.999178424880107	8147581	9893362	ENSG00000147324	ENSG00000147324	protein_coding	8893630	-1	443096	145264	443096	2	1	2	8147581	9893362	1745781	589
AITD_Saevarsdottir_32581359_1	AITD (Saevarsdottir, EUR)	IMD	B_Mem_OneK1K	B_mem_OneK1K	B	Single cell	ENSG00000136573	BLK	6650	1.20059759472245e-21	2.98269594068678e-06	4.02519714347126e-16	0.999996937572234	7.97318265945224e-08	8:11482373	rs2061831	chr8.3		8	11482373	8:11482373	7.44228e-22	8:11582510	1.20000000000001e-12	6765	37899	1	0.932668646946284	10487451	12486472	ENSG00000136573	ENSG00000136573	protein_coding	11494387	1	-12014	-12014	88123	0	0	1	10487451	12486472	1999021	590
AITD_Saevarsdottir_32581359_1	AITD (Saevarsdottir, EUR)	IMD	B_Mem_OneK1K	B_mem_OneK1K	B	Single cell	ENSG00000079459	FDFT1	5807	1.68292604204625e-10	3.10743988536456e-06	5.3461340933495e-05	0.98713087108289	0.0128125599679987	8:11843587	rs8005	chr8.3		8	11843587	8:11807386	2.334e-10	8:11582510	1.20000000000001e-12	5904	39998	0.999972040667457	0.932668207593643	10795981	12795142	ENSG00000079459	ENSG00000079459	protein_coding	11802741	1	40846	4645	-220231	0	0	2	10795981	12795142	1999161	591
AITD_Saevarsdottir_32581359_1	AITD (Saevarsdottir, EUR)	IMD	B_Mem_OneK1K	B_mem_OneK1K	B	Single cell	ENSG00000136932	TRMO	5451	6.57665014646179e-107	1.29186186730661e-103	0.000508798266952934	0.999440501238096	5.07004949596475e-05	9:97784318	rs925489	chr9.3		9	97784318	9:97945710	8.879e-09	9:97784318	8.49999999999903e-110	5631	24388	0.999917429187085	0.999999998217439	96922691	98922546	ENSG00000136932	ENSG00000136932	protein_coding	97922500	-1	138182	-23210	138182	2	1	2	96922691	98922546	1999855	593
AITD_Saevarsdottir_32581359_1	AITD (Saevarsdottir, EUR)	IMD	B_Mem_OneK1K	B_mem_OneK1K	B	Single cell	ENSG00000107554	DNMBP	4805	1.02764470059429e-09	3.25621686304859e-05	3.15549385382229e-05	0.999856428584215	7.94532809714526e-05	10:99946634	rs11190336	chr10.3		10	99946634	10:100018116	7.1455e-10	10:99523573	7.60000000000013e-12	5083	23456	0.96415499298593	0.999968404680526	99010098	101009904	ENSG00000107554	ENSG00000107554	protein_coding	100009947	-1	63313	-8169	486374	0	0	9	99010098	101009904	1999806	525
AITD_Saevarsdottir_32581359_1	AITD (Saevarsdottir, EUR)	IMD	B_Mem_OneK1K	B_mem_OneK1K	B	Single cell	ENSG00000177600	RPLP2	6511	5.7612721860743e-34	0.00522415023869147	1.09702185235812e-31	0.994746762038481	2.90877228273265e-05	11:799670	rs28649421	chr11.1		11	799670	11:799670	4.21497e-37	11:307244	5.89999999999993e-09	6967	28040	1.00000000000001	0.990005408378191	129012	1809524	ENSG00000177600	ENSG00000177600	protein_coding	809967	1	-10297	-10297	-502723	1	1	41	129012	1809524	1680512	526
AITD_Saevarsdottir_32581359_1	AITD (Saevarsdottir, EUR)	IMD	B_Mem_OneK1K	B_mem_OneK1K	B	Single cell	ENSG00000183020	AP2A2	6916	1.26122632174786e-10	0.00554878904782008	2.26030458761083e-08	0.994425259343567	2.59288794462925e-05	11:973542	rs10902256	chr11.1		11	973542	11:973542	1.41842e-14	11:307244	5.89999999999993e-09	7395	29793	0.999999880938488	0.989771978972987	129012	1924862	ENSG00000183020	ENSG00000183020	protein_coding	925870	1	47672	47672	-618626	0	0	50	129012	1924862	1795850	527
AITD_Saevarsdottir_32581359_1	AITD (Saevarsdottir, EUR)	IMD	B_Mem_OneK1K	B_mem_OneK1K	B	Single cell	ENSG00000149089	APIP	6201	7.24805573177596e-15	4.7028170541924e-12	0.00153870370513145	0.998370009855759	9.12864343962001e-05	11:35296165	rs10742340	chr11.2		11	35296165	11:34840350	6.66349e-08	11:35296165	1.49999999999998e-17	6402	23908	0.999888353220204	0.999999988217804	33916469	35916360	ENSG00000149089	ENSG00000149089	protein_coding	34916379	-1	-379786	76029	-379786	7	0	7	33916469	35916360	1999891	528
AITD_Saevarsdottir_32581359_1	AITD (Saevarsdottir, EUR)	IMD	B_Mem_OneK1K	B_mem_OneK1K	B	Single cell	ENSG00000245552	LNCRNA-IUR	5610	1.32159655530203e-24	2.73428013157232e-24	0.320941537607284	0.663991106611876	0.015067355780838	11:95578258	rs4409785	chr11.3		11	95578258	11:95196109	1.85949e-08	11:95578258	5.30000000000313e-31	5840	25349	0.993649204779469	1	94150764	96150423	ENSG00000245552	ENSG00000245552	lncRNA	95150499	1	427759	45610	427759	4	0	4	94150764	96150423	1999659	530
AITD_Saevarsdottir_32581359_1	AITD (Saevarsdottir, EUR)	IMD	B_Mem_OneK1K	B_mem_OneK1K	B	Single cell	ENSG00000245552	LNCRNA-IUR	5610	1.32159655530203e-24	2.73428013157232e-24	0.320941537607284	0.663991106611876	0.015067355780838	11:95578258	rs4409785	chr11.4		11	95578258	11:95196109	1.85949e-08	11:95578258	5.30000000000313e-31	5840	25349	0.993649204779469	1	94150764	96150423	ENSG00000245552	ENSG00000245552	lncRNA	95150499	1	427759	45610	427759	4	0	4	94150764	96150423	1999659	530
AITD_Saevarsdottir_32581359_1	AITD (Saevarsdottir, EUR)	IMD	B_Mem_OneK1K	B_mem_OneK1K	B	Single cell	ENSG00000256594	RP11-705C15.2	6457	4.69647293826451e-73	1.42176740935928e-22	3.30326388644743e-51	1	7.25605458265085e-24	12:9651630	rs7961262	chr12.1		12	9651630	12:9651630	9.88229e-58	12:9747028	3.8e-29	6639	26583	0.999999999999998	0.99752048870834	8648486	10647788	ENSG00000256594	ENSG00000256594	transcribed_unprocessed_pseudogene	9653683	1	-2053	-2053	93345	0	0	5	8648486	10647788	1999302	531
AITD_Saevarsdottir_32581359_1	AITD (Saevarsdottir, EUR)	IMD	B_Mem_OneK1K	B_mem_OneK1K	B	Single cell	ENSG00000069493	CLEC2D	6462	4.73746430061251e-36	1.42248304162631e-22	3.32396779173124e-14	0.998061541474589	0.00193845852537556	12:9747028	rs10844682	chr12.1		12	9747028	12:9681032	2.98124e-20	12:9747028	3.8e-29	6643	26648	0.999999999999939	0.99752048870834	8665512	10664881	ENSG00000069493	ENSG00000069493	protein_coding	9669713	1	77315	11319	77315	3	0	3	8665512	10664881	1999369	532
AITD_Saevarsdottir_32581359_1	AITD (Saevarsdottir, EUR)	IMD	B_Mem_OneK1K	B_mem_OneK1K	B	Single cell	ENSG00000184293	CLECL1P	6555	1.82721625425799e-25	1.42285095432783e-22	0.00128247085080575	0.998658362714715	5.91664344776877e-05	12:9747028	rs10844682	chr12.1		12	9747028	12:9736301	9.74179e-09	12:9747028	3.8e-29	6740	26639	0.998217053158989	0.997520488708345	8736501	10733264	ENSG00000184293	ENSG00000184293	transcribed_unitary_pseudogene	9733030	-1	-13998	-3271	-13998	0	0	0	8736501	10733264	1996763	533
AITD_Saevarsdottir_32581359_1	AITD (Saevarsdottir, EUR)	IMD	B_Mem_OneK1K	B_mem_OneK1K	B	Single cell	ENSG00000197728	RPS26	4149	0	1.53899603079596e-07	0	0.147010698849264	0.852989147251087	12:56042145	rs1131017	chr12.2		12	56042145	12:56042145	2.09169e-268	12:56076841	5.90000000000005e-13	4351	24279	1	0.97676083464072	55042158	57041338	ENSG00000197728	ENSG00000197728	protein_coding	56041918	1	227	227	34923	0	0	0	55042158	57041338	1999180	535
AITD_Saevarsdottir_32581359_1	AITD (Saevarsdottir, EUR)	IMD	B_Mem_OneK1K	B_mem_OneK1K	B	Single cell	ENSG00000133106	EPSTI1	5860	1.29063020677563e-23	5.21739300298219e-09	2.47370707797212e-15	0.999999994753153	2.94543264577095e-11	13:42992237	rs3825511	chr13.3		13	42992237	13:42992237	1.75579e-21	13:42473124	9.90000000000022e-15	6116	24562	0.999999999746291	0.971059149984572	41993494	43991430	ENSG00000133106	ENSG00000133106	protein_coding	42992241	-1	4	4	519117	0	0	5	41993494	43991430	1997936	537
AITD_Saevarsdottir_32581359_1	AITD (Saevarsdottir, EUR)	IMD	B_Mem_OneK1K	B_mem_OneK1K	B	Single cell	ENSG00000120675	DNAJC15	5825	2.00971585284911e-25	5.18893024775832e-09	3.8730831721078e-17	0.999999994792425	1.86446337234263e-11	13:43024439	rs113317084	chr13.3		13	43024439	13:43024439	1.27065e-22	13:42473124	9.90000000000022e-15	6074	24428	0.999999998868665	0.971059150007519	42023480	44022923	ENSG00000120675	ENSG00000120675	protein_coding	43023586	1	853	853	-550462	0	0	6	42023480	44022923	1999443	538
AITD_Saevarsdottir_32581359_1	AITD (Saevarsdottir, EUR)	IMD	B_Mem_OneK1K	B_mem_OneK1K	B	Single cell	ENSG00000132507	EIF5A	5918	1.9440854084817e-175	5.33855960440626e-09	3.64159163148251e-167	0.999999994586631	7.48193639317299e-11	17:7304878	rs4796398	chr17.1		17	7304878	17:7304878	1.85144e-131	17:7337072	1.3000000000004e-15	6211	25725	1.00000000000003	0.999999996121104	6307200	8306336	ENSG00000132507	ENSG00000132507	protein_coding	7307628	1	-2750	-2750	29444	0	0	5	6307200	8306336	1999136	544
AITD_Saevarsdottir_32581359_1	AITD (Saevarsdottir, EUR)	IMD	B_Mem_OneK1K	B_mem_OneK1K	B	Single cell	ENSG00000132522	GPS2	5910	4.36993764084278e-60	5.34312495893169e-09	8.17861766429716e-52	0.999999994581998	7.48779757187347e-11	17:7304878	rs4796398	chr17.1		17	7304878	17:7306067	5.77118e-54	17:7337072	1.3000000000004e-15	6204	25747	0.999999999999997	0.99999999611163	6315591	8314405	ENSG00000132522	ENSG00000132522	protein_coding	7315360	-1	10482	9293	-21712	1	1	4	6315591	8314405	1998814	545
AITD_Saevarsdottir_32581359_1	AITD (Saevarsdottir, EUR)	IMD	B_Mem_OneK1K	B_mem_OneK1K	B	Single cell	ENSG00000170291	ELP5	5993	8.52125811182952e-13	5.35295478673095e-09	0.000159153190305306	0.999781700804261	5.9140651627648e-05	17:7337072	rs61759532	chr17.1		17	7337072	17:7257205	9.89676e-10	17:7337072	1.3000000000004e-15	6291	25800	0.999953026032087	0.999999996129755	6251449	8251297	ENSG00000170291	ENSG00000170291	protein_coding	7252215	1	84857	4990	84857	10	0	10	6251449	8251297	1999848	543
AITD_Saevarsdottir_32581359_1	AITD (Saevarsdottir, EUR)	IMD	B_Mem_OneK1K	B_mem_OneK1K	B	Single cell	ENSG00000220205	VAMP2	5293	3.58667843971408e-16	5.17753325150536e-09	6.92738795603073e-08	0.999999918896964	6.65162557434658e-09	17:7337072	rs61759532	chr17.1		17	7337072	17:8155799	2.47629e-13	17:7337072	1.3000000000004e-15	5497	24950	0.999915461389401	0.999999996143487	7163789	9163536	ENSG00000220205	ENSG00000220205	protein_coding	8162948	-1	825876	7149	825876	58	0	58	7163789	9163536	1999747	546
AITD_Saevarsdottir_32581359_1	AITD (Saevarsdottir, EUR)	IMD	B_Mem_OneK1K	B_mem_OneK1K	B	Single cell	ENSG00000220205	VAMP2	5293	3.58667843971408e-16	5.17753325150536e-09	6.92738795603073e-08	0.999999918896964	6.65162557434658e-09	17:7337072	rs61759532	chr17.2		17	7337072	17:8155799	2.47629e-13	17:7337072	1.3000000000004e-15	5497	24950	0.999915461389401	0.999999996143487	7163789	9163536	ENSG00000220205	ENSG00000220205	protein_coding	8162948	-1	825876	7149	825876	58	0	58	7163789	9163536	1999747	546
AITD_Saevarsdottir_32581359_1	AITD (Saevarsdottir, EUR)	IMD	B_Mem_OneK1K	B_mem_OneK1K	B	Single cell	ENSG00000173801	JUP	5186	1.04420170001324e-20	1.38114585375521e-06	7.56039051956836e-15	0.999998565249256	5.36048843995821e-08	17:41761550	rs7503842	chr17.3		17	41761550	17:41761550	3.31562e-21	17:42137394	1.59999999999976e-12	5374	25960	0.999999973529392	0.922198164655306	40786959	42786243	ENSG00000173801	ENSG00000173801	protein_coding	41786711	-1	25161	25161	-350683	0	0	17	40786959	42786243	1999284	547
AITD_Saevarsdottir_32581359_1	AITD (Saevarsdottir, EUR)	IMD	B_Mem_OneK1K	B_mem_OneK1K	B	Single cell	ENSG00000176014	TUBB6	6733	1.4806665610111e-57	6.91502078925136e-05	2.14108350344068e-53	0.999930526171215	3.23620905803124e-07	18:12318109	rs4797674	chr18.1		18	12318109	18:12319034	1.99653e-59	18:12782850	1.90000000000001e-11	7008	27729	0.999999530385957	0.999574090376987	11307694	13307427	ENSG00000176014	ENSG00000176014	protein_coding	12308241	1	9868	10793	474609	0	0	10	11307694	13307427	1999733	554
AITD_Saevarsdottir_32581359_1	AITD (Saevarsdottir, EUR)	IMD	B_Mem_OneK1K	B_mem_OneK1K	B	Single cell	ENSG00000269145	MAST3-AS1	5893	7.44650347189883e-46	4.28804401782427e-11	1.73657335918197e-35	0.99999993716442	6.27926952139409e-08	19:18159681	rs8112290	chr19.2		19	18159681	19:18159681	3.83523e-40	19:18287220	5.09999999999996e-17	6131	25989	0.999999999999994	0.999999999961167	17151719	19151491	ENSG00000269145	ENSG00000269145	lncRNA	18151691	-1	-7990	-7990	-135529	2	2	13	17151719	19151491	1999772	557
AITD_Saevarsdottir_32581359_1	AITD (Saevarsdottir, EUR)	IMD	B_Mem_OneK1K	B_mem_OneK1K	B	Single cell	ENSG00000130312	MRPL34	6103	5.764048853392e-15	4.43760222008114e-11	0.000129873298793691	0.99986320496408	6.92169274501759e-06	19:18287474	rs12610373	chr19.2		19	18287474	19:17300698	6.97714e-10	19:18287220	5.09999999999996e-17	6398	26213	0.999856871668392	0.999999999966326	16293710	18291332	ENSG00000130312	ENSG00000130312	protein_coding	17305872	1	981602	-5174	981348	51	1	51	16293710	18291332	1997622	556
AITD_Saevarsdottir_32581359_1	AITD (Saevarsdottir, EUR)	IMD	B_Mem_OneK1K	B_mem_OneK1K	B	Single cell	ENSG00000104894	CD37	5589	3.94339058636343e-16	1.28677269728684e-05	3.06451458955408e-11	0.999985574247845	1.55799453781042e-06	19:49333989	rs1465697	chr19.3		19	49333989	19:49357995	9.62167e-17	19:49693735	7.30000000000011e-12	5950	28660	0.999999650087187	0.999736088090281	48335321	50334189	ENSG00000104894	ENSG00000104894	protein_coding	49335406	1	-1417	22589	358329	0	2	29	48335321	50334189	1998868	558
AITD_Saevarsdottir_32581359_1	AITD (Saevarsdottir, EUR)	IMD	B_Mem_OneK1K	B_mem_OneK1K	B	Single cell	ENSG00000142534	RPS11	5631	2.53256127415113e-14	1.30774439765943e-05	1.93650100893214e-09	0.999955387658008	3.15329614898951e-05	19:49498128	rs739347	chr19.3		19	49498128	19:49498128	1.80502e-16	19:49693735	7.30000000000011e-12	5993	29128	0.993375077633249	0.999735913648719	48496593	50496351	ENSG00000142534	ENSG00000142534	protein_coding	49496434	1	1694	1694	197301	1	1	15	48496593	50496351	1999758	559
AITD_Saevarsdottir_32581359_1	AITD (Saevarsdottir, EUR)	IMD	B_Naive_OneK1K	B_naive_OneK1K	B	Single cell	ENSG00000230955	INPP5B-AS1	5055	1.13275254115162e-10	0.000261041684367212	4.31266367871235e-07	0.993843928182766	0.00589459875322414	1:37828954	rs28544343	chr1.4		1	37828954	1:37828954	1.57488e-12	1:37911349	1.50000000000001e-10	5278	23201	0.999977870699521	0.988154068938463	36861624	38860311	ENSG00000230955	ENSG00000230955	lncRNA	37860697	1	-31743	-31743	50652	1	1	1	36861624	38860311	1998687	1066
AITD_Saevarsdottir_32581359_1	AITD (Saevarsdottir, EUR)	IMD	B_Naive_OneK1K	B_naive_OneK1K	B	Single cell	ENSG00000143297	FCRL5	6289	5.51319600086703e-198	2.59098473429721e-05	2.12778275782045e-193	0.999973997328111	9.28245495100251e-08	1:157556040	rs12032352	chr1.8		1	157556040	1:157556040	1.86754e-147	1:156815190	1.00000000000001e-11	6589	27433	0.972493169476964	0.995406668353468	156552521	158552484	ENSG00000143297	ENSG00000143297	protein_coding	157552515	-1	-3525	-3525	737325	0	0	12	156552521	158552484	1999963	1068
AITD_Saevarsdottir_32581359_1	AITD (Saevarsdottir, EUR)	IMD	B_Naive_OneK1K	B_naive_OneK1K	B	Single cell	ENSG00000132704	FCRL2	6484	5.76158202885372e-09	2.6546523780726e-05	0.000216874676271527	0.999251013070575	0.000505559967790696	1:157692058	rs11264798	chr1.8		1	157692058	1:157688710	8.95292e-10	1:156815190	1.00000000000001e-11	6775	28117	0.998835862781113	0.995404642942099	156777346	158777057	ENSG00000132704	ENSG00000132704	protein_coding	157777132	-1	85074	88422	961942	2	3	17	156777346	158777057	1999711	1070
AITD_Saevarsdottir_32581359_1	AITD (Saevarsdottir, EUR)	IMD	B_Naive_OneK1K	B_naive_OneK1K	B	Single cell	ENSG00000160856	FCRL3	6327	2.65125125352038e-52	2.47883639097926e-05	1.00990749248117e-47	0.944191549135928	0.0557836625001688	1:157699488	rs3761959	chr1.8		1	157699488	1:157699488	1.4965e-50	1:156815190	1.00000000000001e-11	6620	27795	0.999999999999994	0.995406399951037	156701221	158699872	ENSG00000160856	ENSG00000160856	protein_coding	157700769	-1	1281	1281	885579	0	0	15	156701221	158699872	1998651	1069
AITD_Saevarsdottir_32581359_1	AITD (Saevarsdottir, EUR)	IMD	B_Naive_OneK1K	B_naive_OneK1K	B	Single cell	ENSG00000198771	RCSD1	5681	1.09959607241809e-31	0.000159364386502023	6.89878303421555e-28	0.999840171342407	4.64271088837768e-07	1:167580510	rs11584355	chr1.9		1	167580510	1:167580510	1.37265e-33	1:167457187	2.50000000000006e-10	5933	25248	0.999999999999994	0.991941214103393	166630105	168629978	ENSG00000198771	ENSG00000198771	protein_coding	167630232	1	-49722	-49722	-173045	0	0	5	166630105	168629978	1999873	1072
AITD_Saevarsdottir_32581359_1	AITD (Saevarsdottir, EUR)	IMD	B_Naive_OneK1K	B_naive_OneK1K	B	Single cell	ENSG00000143669	LYST	6290	4.00486054422605e-12	9.63131889066549e-05	4.15775622256756e-08	0.999901882978561	1.76225096482565e-06	1:235744525	rs3768056	chr1.11		1	235744525	1:235744525	8.77693e-14	1:236465834	2.00000000000002e-11	6537	24843	0.999980721690471	0.999907259275574	234883927	236882904	ENSG00000143669	ENSG00000143669	protein_coding	235866906	-1	122381	122381	-598928	0	0	6	234883927	236882904	1998977	1073
AITD_Saevarsdottir_32581359_1	AITD (Saevarsdottir, EUR)	IMD	B_Naive_OneK1K	B_naive_OneK1K	B	Single cell	ENSG00000116984	MTR	7052	1.32453412565729e-14	9.92432262510946e-05	1.33450083363827e-10	0.999900006512748	7.50127537604299e-07	1:236813843	rs12138911	chr1.11		1	236813843	1:236813843	1.43223e-16	1:236465834	2.00000000000002e-11	7359	25498	0.977451885297135	0.999932640479113	235796405	237794793	ENSG00000116984	ENSG00000116984	protein_coding	236795292	1	18551	18551	-329458	0	0	6	235796405	237794793	1998388	1074
AITD_Saevarsdottir_32581359_1	AITD (Saevarsdottir, EUR)	IMD	B_Naive_OneK1K	B_naive_OneK1K	B	Single cell	ENSG00000172554	SNTG2	7276	2.28951637312452e-47	1.08461900921451e-14	2.1108945663626e-33	0.999999999999986	3.18546863827668e-17	2:972357	rs7607023	chr2.1		2	972357	2:972357	7.39654e-38	2:1403856	1.40000000000006e-21	7695	29132	0.944737428968412	0.99999999999999	10797	1950672	ENSG00000172554	ENSG00000172554	protein_coding	950849	1	21508	21508	453007	1	1	2	10797	1950672	1939875	1130
AITD_Saevarsdottir_32581359_1	AITD (Saevarsdottir, EUR)	IMD	B_Naive_OneK1K	B_naive_OneK1K	B	Single cell	ENSG00000214595	EML6	6102	1.3179080845819e-08	0.000415139665342636	3.17317792125719e-05	0.999547715541225	5.39983513832378e-06	2:54788924	rs11898747	chr2.3		2	54788924	2:54771616	2.62313e-10	2:55642709	3.30000000000007e-09	6422	28093	0.99997885738933	0.999681451737399	53723555	55723493	ENSG00000214595	ENSG00000214595	protein_coding	54723662	1	65262	47954	919047	0	0	13	53723555	55723493	1999938	1131
AITD_Saevarsdottir_32581359_1	AITD (Saevarsdottir, EUR)	IMD	B_Naive_OneK1K	B_naive_OneK1K	B	Single cell	ENSG00000115355	CCDC88A	6610	1.46464299189475e-07	0.000418446269218297	0.000349718706298048	0.999140946688971	9.07418712128664e-05	2:55642709	rs13430684	chr2.3		2	55642709	2:55285800	3.93807e-09	2:55642709	3.30000000000007e-09	6863	28343	0.965833995363021	0.999685382908039	54419902	56419862	ENSG00000115355	ENSG00000115355	protein_coding	55419856	-1	-222853	134056	-222853	3	0	3	54419902	56419862	1999960	1132
AITD_Saevarsdottir_32581359_1	AITD (Saevarsdottir, EUR)	IMD	B_Naive_OneK1K	B_naive_OneK1K	B	Single cell	ENSG00000196151	WDSUB1	6874	4.18983228734194e-10	9.026738713237e-06	4.6413132281367e-05	0.999942691347578	1.86836244485404e-06	2:159683656	rs7595852	chr2.4		2	159683656	2:159214052	1.43116e-10	2:159656372	1.30000000000004e-10	7104	26231	0.996214662766602	0.999993279944229	158287214	160286545	ENSG00000196151	ENSG00000196151	protein_coding	159286703	-1	-396953	72651	-369669	4	0	4	158287214	160286545	1999331	1135
AITD_Saevarsdottir_32581359_1	AITD (Saevarsdottir, EUR)	IMD	B_Naive_OneK1K	B_naive_OneK1K	B	Single cell	ENSG00000144455	SUMF1	7558	8.8774289591483e-15	0.000890500055914391	9.96013001060285e-12	0.999106425306153	3.07462796109085e-06	3:4364207	rs75159516	chr3.1		3	4364207	3:4361853	2.33673e-17	3:4969650	6.29999999999911e-10	7986	30205	0.999998572848943	0.999370928100294	3467431	5467170	ENSG00000144455	ENSG00000144455	protein_coding	4467269	-1	103062	105416	-502381	0	0	4	3467431	5467170	1999739	1144
AITD_Saevarsdottir_32581359_1	AITD (Saevarsdottir, EUR)	IMD	B_Naive_OneK1K	B_naive_OneK1K	B	Single cell	ENSG00000235978	AC018816.3	7613	5.93937069003463e-09	0.000903289084866423	6.56920036010386e-06	0.999076710179226	1.34255961780653e-05	3:4830514	rs4685829	chr3.1		3	4830514	3:4830514	7.0316e-12	3:4969650	6.29999999999911e-10	8043	30640	0.999999603749544	0.999359782004724	3887952	5887183	ENSG00000235978	ENSG00000235978	lncRNA	4868586	-1	38072	38072	-101064	0	0	0	3887952	5887183	1999231	1145
AITD_Saevarsdottir_32581359_1	AITD (Saevarsdottir, EUR)	IMD	B_Naive_OneK1K	B_naive_OneK1K	B	Single cell	ENSG00000197548	ATG7	6196	3.90142341941564e-10	6.25652633366124e-06	6.2353070343063e-05	0.999926393955416	4.99605776521592e-06	3:12260963	rs9878908	chr3.2		3	12260963	3:11235598	9.62065e-10	3:12260963	9.89999999999943e-12	6493	26356	0.980086419325915	0.999995397886514	10272469	12272248	ENSG00000197548	ENSG00000197548	protein_coding	11272397	1	988566	-36799	988566	8	0	8	10272469	12272248	1999779	1146
AITD_Saevarsdottir_32581359_1	AITD (Saevarsdottir, EUR)	IMD	B_Naive_OneK1K	B_naive_OneK1K	B	Single cell	ENSG00000168028	RPSA	5812	2.81843699960869e-10	0.00011130888661615	2.53179446974944e-06	0.999884770504817	1.38853225504979e-06	3:39406028	rs73060227	chr3.3		3	39406028	3:39361464	6.35018e-12	3:39278509	9.70000000000089e-11	6017	24836	0.999999925889568	0.998949368456378	38406925	40406233	ENSG00000168028	ENSG00000168028	protein_coding	39406720	1	-692	-45256	-128211	0	2	6	38406925	40406233	1999308	1147
AITD_Saevarsdottir_32581359_1	AITD (Saevarsdottir, EUR)	IMD	B_Naive_OneK1K	B_naive_OneK1K	B	Single cell	ENSG00000136068	FLNB	5235	2.54413814676241e-05	0.0204596822419878	0.00121627985309594	0.978118879174086	0.000179717349362333	3:58197909	rs35677470	chr3.4		3	58197909	3:58085874	9.37653e-09	3:58197909	8.90000000000063e-09	5397	24153	0.999818955142156	0.984358853025517	57009126	59008259	ENSG00000136068	ENSG00000136068	protein_coding	58008422	1	189487	77452	189487	2	0	2	57009126	59008259	1999133	1148
AITD_Saevarsdottir_32581359_1	AITD (Saevarsdottir, EUR)	IMD	B_Naive_OneK1K	B_naive_OneK1K	B	Single cell	ENSG00000163687	DNASE1L3	4975	3.99226938758943e-08	0.0199188755786293	1.96417964742643e-06	0.980000183529662	7.89367893663716e-05	3:58201595	rs61072144	chr3.4		3	58201595	3:58201595	3.78654e-13	3:58197909	8.90000000000063e-09	5123	23466	0.999977912055629	0.984691195031034	57216051	59214554	ENSG00000163687	ENSG00000163687	protein_coding	58210972	-1	9377	9377	13063	0	0	0	57216051	59214554	1998503	1149
AITD_Saevarsdottir_32581359_1	AITD (Saevarsdottir, EUR)	IMD	B_Naive_OneK1K	B_naive_OneK1K	B	Single cell	ENSG00000114423	CBLB	6601	2.31888904604045e-17	4.74182020321357e-13	4.89003178790462e-05	0.999946568543239	4.53113840621163e-06	3:106216106	rs13090803	chr3.5		3	106216106	3:105688467	9.16353e-10	3:106229671	1.09999999999991e-18	6783	25615	0.983919555562891	0.999999999999601	104869624	106869452	ENSG00000114423	ENSG00000114423	protein_coding	105869012	-1	-347094	180545	-360659	2	0	2	104869624	106869452	1999828	1150
AITD_Saevarsdottir_32581359_1	AITD (Saevarsdottir, EUR)	IMD	B_Naive_OneK1K	B_naive_OneK1K	B	Single cell	ENSG00000002587	HS3ST1	7543	9.74708213179519e-16	2.65177210548875e-13	0.00366153084636126	0.996148798496038	0.000189670657332471	4:10716965	rs7437047	chr4.1		4	10716965	4:11430958	4.22325e-08	4:10715315	2.30000000000006e-19	7811	30624	0.999924347683721	0.967496841288431	10430207	12429241	ENSG00000002587	ENSG00000002587	protein_coding	11428894	-1	711929	-2064	713579	2	0	2	10430205	12429241	1999036	1159
AITD_Saevarsdottir_32581359_1	AITD (Saevarsdottir, EUR)	IMD	B_Naive_OneK1K	B_naive_OneK1K	B	Single cell	ENSG00000091490	SEL1L3	5372	1.39309238142792e-31	5.70500409614582e-09	2.44187795482768e-23	0.999999994278966	1.60354416701771e-11	4:25879583	rs13125610	chr4.2		4	25879583	4:25879583	4.14458e-29	4:26088753	9.80000000000016e-15	5570	23682	1	0.999999995490332	24863873	26862493	ENSG00000091490	ENSG00000091490	protein_coding	25862988	-1	-16595	-16595	-225765	1	1	3	24863873	26862493	1998620	1160
AITD_Saevarsdottir_32581359_1	AITD (Saevarsdottir, EUR)	IMD	B_Naive_OneK1K	B_naive_OneK1K	B	Single cell	ENSG00000109689	STIM2	5310	3.34230284947361e-44	5.68380575265039e-09	5.88039594564088e-36	0.999999994284138	3.20529847088321e-11	4:26887701	rs73811400	chr4.2		4	26887701	4:26906230	3.08502e-41	4:26088753	9.80000000000016e-15	5500	23594	0.99999999999998	0.999999995636191	25858145	27857178	ENSG00000109689	ENSG00000109689	protein_coding	26860841	1	26860	45389	-772088	0	0	3	25858145	27857178	1999033	1161
AITD_Saevarsdottir_32581359_1	AITD (Saevarsdottir, EUR)	IMD	B_Naive_OneK1K	B_naive_OneK1K	B	Single cell	ENSG00000163682	RPL9	6273	0	0.00064746283208658	0	0.999350852960051	1.68420795600325e-06	4:39458104	rs2687958	chr4.3		4	39458104	4:39455533	6.86317e-269	4:40290296	3.70000000000003e-10	6562	25008	0.999999999999991	0.993329833169311	38458991	40456821	ENSG00000163682	ENSG00000163682	protein_coding	39458922	-1	818	3389	-831374	0	0	21	38458991	40456821	1997830	1162
AITD_Saevarsdottir_32581359_1	AITD (Saevarsdottir, EUR)	IMD	B_Naive_OneK1K	B_naive_OneK1K	B	Single cell	ENSG00000205129	CFAP96	7525	1.68797341817719e-13	5.06700177808536e-06	3.33128910566415e-08	0.999994883790542	1.58946195660526e-08	4:185428909	rs12500107	chr4.5		4	185428909	4:185428909	8.54031e-14	4:186086720	1.20000000000003e-12	7856	26771	0.998736688230009	0.999995641502245	184426383	186426063	ENSG00000205129	ENSG00000205129	protein_coding	185426254	1	2655	2655	660466	0	0	6	184426383	186426063	1999680	1166
AITD_Saevarsdottir_32581359_1	AITD (Saevarsdottir, EUR)	IMD	B_Naive_OneK1K	B_naive_OneK1K	B	Single cell	ENSG00000109762	SNX25	7691	2.24575577092698e-10	5.1032918862581e-06	4.40037415675922e-05	0.999948167829106	2.72491286578872e-06	4:186086720	rs13137589	chr4.5		4	186086720	4:185213050	8.59723e-11	4:186086720	1.20000000000003e-12	8021	26964	0.957268585616684	0.999995600541934	184204458	186204014	ENSG00000109762	ENSG00000109762	protein_coding	185209598	1	877122	3452	877122	11	0	11	184204458	186204014	1999556	1165
AITD_Saevarsdottir_32581359_1	AITD (Saevarsdottir, EUR)	IMD	B_Naive_OneK1K	B_naive_OneK1K	B	Single cell	ENSG00000145703	IQGAP2	5864	6.90892193663716e-10	2.00648881967343e-06	0.000344204419787092	0.999638319018107	1.54693823929529e-05	5:77247778	rs10036386	chr5.2		5	77247778	5:76592643	2.06823e-09	5:77247778	2.90000000000004e-12	6103	24048	0.982729273647779	0.999998545126811	75403595	77400640	ENSG00000145703	ENSG00000145703	protein_coding	76403285	1	844493	189358	844493	14	0	14	75403595	77400640	1997045	1168
AITD_Saevarsdottir_32581359_1	AITD (Saevarsdottir, EUR)	IMD	B_Naive_OneK1K	B_naive_OneK1K	B	Single cell	ENSG00000198755	RPL10A	5133	8.97240430015872e-28	6.95680222892263e-07	1.28973021563233e-21	0.999999302154231	2.16554758593115e-09	6:35461005	rs10947550	chr6.2		6	35461005	6:35461005	3.09271e-27	6:35568418	6.00000000000014e-13	5303	25121	1	0.99999323563326	34468418	36467227	ENSG00000198755	ENSG00000198755	protein_coding	35468401	1	-7396	-7396	100017	0	0	3	34468418	36467227	1998809	1173
AITD_Saevarsdottir_32581359_1	AITD (Saevarsdottir, EUR)	IMD	B_Naive_OneK1K	B_naive_OneK1K	B	Single cell	ENSG00000198833	UBE2J1	5243	6.18598920877103e-88	1.98228242142161e-35	3.12063969388111e-53	1	1.12421322626956e-37	6:89357353	rs12209311	chr6.3		6	89357353	6:89357353	1.49385e-64	6:90280331	6.10000000000011e-42	5477	23930	1	0.999999999999994	88352856	90352615	ENSG00000198833	ENSG00000198833	protein_coding	89352722	-1	-4631	-4631	-927609	0	0	9	88352856	90352615	1999759	1174
AITD_Saevarsdottir_32581359_1	AITD (Saevarsdottir, EUR)	IMD	B_Naive_OneK1K	B_naive_OneK1K	B	Single cell	ENSG00000135541	AHI1	3907	5.98309317060378e-84	4.12961164060007e-06	1.22062660452015e-78	0.842351301194304	0.15764456919407	6:135497759	rs13197384	chr6.5		6	135497759	6:135497759	6.19957e-76	6:135794369	9.50000000000009e-12	4080	22257	1	0.984047969101809	134498125	136497576	ENSG00000135541	ENSG00000135541	protein_coding	135497740	-1	-19	-19	-296629	0	0	2	134498125	136497576	1999451	1175
AITD_Saevarsdottir_32581359_1	AITD (Saevarsdottir, EUR)	IMD	B_Naive_OneK1K	B_naive_OneK1K	B	Single cell	ENSG00000198818	SFT2D1	7729	1.4582423017311e-33	2.15342039529727e-31	0.00672413302023574	0.992968174448762	0.000307692530997631	6:166957044	rs2757041	chr6.7		6	166957044	6:166315932	2.85e-08	6:166957044	1.70000000000017e-37	7996	27834	0.999858957906043	0.999999993415063	165342739	167341956	ENSG00000198818	ENSG00000198818	protein_coding	166342545	-1	-614499	26613	-614499	9	1	9	165342739	167341956	1999217	1176
AITD_Saevarsdottir_32581359_1	AITD (Saevarsdottir, EUR)	IMD	B_Naive_OneK1K	B_naive_OneK1K	B	Single cell	ENSG00000198818	SFT2D1	7729	1.4582423017311e-33	2.15342039529727e-31	0.00672413302023574	0.992968174448762	0.000307692530997631	6:166957044	rs2757041	chr6.8		6	166957044	6:166315932	2.85e-08	6:166957044	1.70000000000017e-37	7996	27834	0.999858957906043	0.999999993415063	165342739	167341956	ENSG00000198818	ENSG00000198818	protein_coding	166342545	-1	-614499	26613	-614499	9	1	9	165342739	167341956	1999217	1176
AITD_Saevarsdottir_32581359_1	AITD (Saevarsdottir, EUR)	IMD	B_Naive_OneK1K	B_naive_OneK1K	B	Single cell	ENSG00000136250	AOAH	5737	1.48375184562478e-09	1.90774914758617e-06	0.000777088900561663	0.999149961962104	7.10399044349837e-05	7:37360866	rs16879645	chr7.1		7	37360866	7:36736045	1.89583e-09	7:37360866	1.60000000000001e-11	5981	24084	0.999984400243012	0.981277456288777	35724639	37723531	ENSG00000136250	ENSG00000136250	protein_coding	36724494	-1	-636372	-11551	-636372	5	1	5	35724639	37723531	1998892	1179
AITD_Saevarsdottir_32581359_1	AITD (Saevarsdottir, EUR)	IMD	B_Naive_OneK1K	B_naive_OneK1K	B	Single cell	ENSG00000281103	TRG-AS1	7139	1.76518160198825e-15	2.12112482095217e-06	8.32189519829193e-10	0.999997872315266	5.72772308481458e-09	7:38366315	rs7797502	chr7.1		7	38366315	7:38366315	6.28828e-16	7:37360866	1.60000000000001e-11	7427	26380	0.933452701965967	0.981016527981996	37341616	39341066	ENSG00000281103	ENSG00000281103	lncRNA	38331111	1	35204	35204	-970245	7	7	24	37341616	39341066	1999450	1180
AITD_Saevarsdottir_32581359_1	AITD (Saevarsdottir, EUR)	IMD	B_Naive_OneK1K	B_naive_OneK1K	B	Single cell	ENSG00000239521	CASTOR3P	4082	1.20440395763657e-27	9.2556418205612e-05	1.30114332283902e-23	0.999906756427276	6.87154518811423e-07	7:100214213	rs1052482	chr7.2		7	100214213	7:100202222	2.32446e-28	7:100715101	4.19999999999952e-10	4328	26159	0.999999999997607	0.99968924514831	99273374	101272177	ENSG00000239521	ENSG00000239521	transcribed_unprocessed_pseudogene	100271983	-1	57770	69761	-443118	1	1	31	99273374	101272177	1998803	1182
AITD_Saevarsdottir_32581359_1	AITD (Saevarsdottir, EUR)	IMD	B_Naive_OneK1K	B_naive_OneK1K	B	Single cell	ENSG00000121716	PILRB	4248	1.23283539857901e-13	9.40953698374869e-05	1.31007392068085e-09	0.999905503897485	3.99422478397276e-07	7:100397190	rs10241492	chr7.2		7	100397190	7:100310102	1.59636e-14	7:100715101	4.19999999999952e-10	4511	26594	0.996954638537136	0.999688300230042	99352727	101352142	ENSG00000121716	ENSG00000121716	protein_coding	100358117	1	39073	-48015	356984	1	3	26	99352727	101352142	1999415	1183
AITD_Saevarsdottir_32581359_1	AITD (Saevarsdottir, EUR)	IMD	B_Naive_OneK1K	B_naive_OneK1K	B	Single cell	ENSG00000066923	STAG3	4080	5.91699873955486e-08	9.13820715866543e-05	0.000646991873284775	0.999213589290217	4.79775949248651e-05	7:100698285	rs221781	chr7.2		7	100698285	7:100212802	6.66491e-09	7:100715101	4.19999999999952e-10	4311	25845	0.997340940204305	0.999689991348133	99177830	101176248	ENSG00000066923	ENSG00000066923	protein_coding	100177918	1	520367	34884	537183	32	0	33	99177830	101176248	1998418	1181
AITD_Saevarsdottir_32581359_1	AITD (Saevarsdottir, EUR)	IMD	B_Naive_OneK1K	B_naive_OneK1K	B	Single cell	ENSG00000214253	FIS1	5868	3.78633472385723e-09	0.000104004009942971	3.64004455990269e-05	0.999856741352875	2.85040524668056e-06	7:100715101	rs534043	chr7.2		7	100715101	7:101220664	8.34972e-12	7:100715101	4.19999999999952e-10	6224	29396	0.930488519054529	0.999686274002941	100253263	102250366	ENSG00000214253	ENSG00000214253	protein_coding	101245081	-1	529980	24417	529980	22	1	22	100253263	102250366	1997103	1184
AITD_Saevarsdottir_32581359_1	AITD (Saevarsdottir, EUR)	IMD	B_Naive_OneK1K	B_naive_OneK1K	B	Single cell	ENSG00000147324	MFHAS1	7499	6.29100481344238e-46	1.22748837926139e-14	5.12510335712665e-32	0.999999999991118	8.86358378228214e-12	8:8782065	rs488566	chr8.1		8	8782065	8:8753454	4.11277e-37	8:8450534	2.49999999999999e-21	7645	33219	0.999997326454499	0.999178424880107	8147581	9893362	ENSG00000147324	ENSG00000147324	protein_coding	8893630	-1	111565	140176	443096	0	1	2	8147581	9893362	1745781	1185
AITD_Saevarsdottir_32581359_1	AITD (Saevarsdottir, EUR)	IMD	B_Naive_OneK1K	B_naive_OneK1K	B	Single cell	ENSG00000079459	FDFT1	5806	7.40011640975787e-10	3.14667067469603e-06	0.000235078747629865	0.999599601473222	0.000162172368463489	8:11582510	rs4841567	chr8.3		8	11582510	8:11802542	7.57411e-10	8:11582510	1.20000000000001e-12	5903	39998	0.999993683566906	0.932668207566062	10795981	12795142	ENSG00000079459	ENSG00000079459	protein_coding	11802741	1	-220231	-199	-220231	2	0	2	10795981	12795142	1999161	1187
AITD_Saevarsdottir_32581359_1	AITD (Saevarsdottir, EUR)	IMD	B_Naive_OneK1K	B_naive_OneK1K	B	Single cell	ENSG00000136573	BLK	6649	3.90301623194141e-13	2.82766608968582e-06	1.30854916387698e-07	0.94799323610975	0.0520038053688552	8:11582510	rs4841567	chr8.3		8	11582510	8:11494976	4.50399e-13	8:11582510	1.20000000000001e-12	6764	37899	0.999968304660055	0.932668646918703	10487451	12486472	ENSG00000136573	ENSG00000136573	protein_coding	11494387	1	88123	589	88123	1	0	1	10487451	12486472	1999021	1186
AITD_Saevarsdottir_32581359_1	AITD (Saevarsdottir, EUR)	IMD	B_Naive_OneK1K	B_naive_OneK1K	B	Single cell	ENSG00000042832	TG	6840	7.5033313968749e-14	2.86789186413223e-07	2.61632151496391e-07	0.999999438885223	1.26933642731443e-08	8:132905343	rs2068128	chr8.7		8	132905343	8:133071119	2.18947e-12	8:132905343	4.90000000000004e-13	7044	25631	0.999999746801832	0.972483521504203	131867025	133866730	ENSG00000042832	ENSG00000042832	protein_coding	132866958	1	38385	204161	38385	0	2	0	131867025	133866730	1999705	1189
AITD_Saevarsdottir_32581359_1	AITD (Saevarsdottir, EUR)	IMD	B_Naive_OneK1K	B_naive_OneK1K	B	Single cell	ENSG00000188921	HACD4	5939	9.9518562130887e-37	8.68684597864532e-08	1.14562355198576e-29	0.999999912832141	2.99395159081308e-10	9:21012788	rs59658499	chr9.2		9	21012788	9:21012788	5.73953e-36	9:21589042	5.80000000000011e-14	6149	28480	1	0.996353140553423	20031802	22031006	ENSG00000188921	ENSG00000188921	protein_coding	21031640	-1	18852	18852	-557402	0	0	19	20031658	22031006	1999348	1190
AITD_Saevarsdottir_32581359_1	AITD (Saevarsdottir, EUR)	IMD	B_Naive_OneK1K	B_naive_OneK1K	B	Single cell	ENSG00000136932	TRMO	5451	1.88675365438302e-111	1.29258268322119e-103	1.45967470997931e-08	0.999998195897696	1.78950555106531e-06	9:97786652	rs7864322	chr9.3		9	97786652	9:97908520	3.48683e-14	9:97784318	8.49999999999903e-110	5631	24388	0.999992192366505	0.999999998217439	96922691	98922546	ENSG00000136932	ENSG00000136932	protein_coding	97922500	-1	135848	13980	138182	2	1	2	96922691	98922546	1999855	1192
AITD_Saevarsdottir_32581359_1	AITD (Saevarsdottir, EUR)	IMD	B_Naive_OneK1K	B_naive_OneK1K	B	Single cell	ENSG00000057608	GDI2	8827	1.02188529845233e-21	1.9106711256671e-19	0.00531857224213353	0.994440458447464	0.000240969310400461	10:6068912	rs7090530	chr10.1		10	6068912	10:5808701	1.86903e-08	10:6068912	1.99999999999993e-26	9178	31446	0.999837140359855	0.999999999245482	4842255	6842087	ENSG00000057608	ENSG00000057608	protein_coding	5813434	-1	-255478	4733	-255478	9	0	9	4842255	6842087	1999832	1075
AITD_Saevarsdottir_32581359_1	AITD (Saevarsdottir, EUR)	IMD	B_Naive_OneK1K	B_naive_OneK1K	B	Single cell	ENSG00000177600	RPLP2	6511	1.53512302010057e-28	0.00522414666997192	2.92307574562941e-26	0.994746082019882	2.97713101527615e-05	11:799670	rs28649421	chr11.1		11	799670	11:799670	3.13376e-32	11:307244	5.89999999999993e-09	6967	28040	0.999999999999997	0.990005408378191	129012	1809524	ENSG00000177600	ENSG00000177600	protein_coding	809967	1	-10297	-10297	-502723	1	1	41	129012	1809524	1680512	1076
AITD_Saevarsdottir_32581359_1	AITD (Saevarsdottir, EUR)	IMD	B_Naive_OneK1K	B_naive_OneK1K	B	Single cell	ENSG00000183020	AP2A2	6916	4.08544679711573e-26	0.00554878874736203	7.32172646473416e-24	0.994425205445389	2.60058072463153e-05	11:973542	rs10902256	chr11.1		11	973542	11:973542	6.21975e-30	11:307244	5.89999999999993e-09	7395	29793	0.999999999999989	0.989771978972987	129012	1924862	ENSG00000183020	ENSG00000183020	protein_coding	925870	1	47672	47672	-618626	0	0	50	129012	1924862	1795850	1077
AITD_Saevarsdottir_32581359_1	AITD (Saevarsdottir, EUR)	IMD	B_Naive_OneK1K	B_naive_OneK1K	B	Single cell	ENSG00000026508	CD44	6325	4.72200315727502e-14	4.69888435974214e-12	0.00994292182437295	0.989423629695526	0.000633448475352923	11:35296165	rs10742340	chr11.2		11	35296165	11:35095083	1.05166e-07	11:35296165	1.49999999999998e-17	6530	24104	0.989795179116129	0.99999998821778	34140086	36138604	ENSG00000026508	ENSG00000026508	protein_coding	35139171	1	156994	-44088	156994	4	0	4	34140086	36138604	1998518	1078
AITD_Saevarsdottir_32581359_1	AITD (Saevarsdottir, EUR)	IMD	B_Naive_OneK1K	B_naive_OneK1K	B	Single cell	ENSG00000245552	LNCRNA-IUR	5610	5.27032857804835e-25	3.55404856276054e-24	0.127986665124735	0.863071625412533	0.00894170946273382	11:95578258	rs4409785	chr11.3		11	95578258	11:95184724	1.57725e-09	11:95578258	5.30000000000313e-31	5840	25349	0.997773597874658	1	94150764	96150423	ENSG00000245552	ENSG00000245552	lncRNA	95150499	1	427759	34225	427759	4	0	4	94150764	96150423	1999659	1083
AITD_Saevarsdottir_32581359_1	AITD (Saevarsdottir, EUR)	IMD	B_Naive_OneK1K	B_naive_OneK1K	B	Single cell	ENSG00000245552	LNCRNA-IUR	5610	5.27032857804835e-25	3.55404856276054e-24	0.127986665124735	0.863071625412533	0.00894170946273382	11:95578258	rs4409785	chr11.4		11	95578258	11:95184724	1.57725e-09	11:95578258	5.30000000000313e-31	5840	25349	0.997773597874658	1	94150764	96150423	ENSG00000245552	ENSG00000245552	lncRNA	95150499	1	427759	34225	427759	4	0	4	94150764	96150423	1999659	1083
AITD_Saevarsdottir_32581359_1	AITD (Saevarsdottir, EUR)	IMD	B_Naive_OneK1K	B_naive_OneK1K	B	Single cell	ENSG00000256594	RP11-705C15.2	6457	1.43740974569315e-138	1.42176740935924e-22	1.01100203607908e-116	1	7.44143895194959e-24	12:9651630	rs7961262	chr12.1		12	9651630	12:9651630	1.66387e-107	12:9747028	3.8e-29	6639	26583	1.00000000000002	0.99752048870834	8648486	10647788	ENSG00000256594	ENSG00000256594	transcribed_unprocessed_pseudogene	9653683	1	-2053	-2053	93345	0	0	5	8648486	10647788	1999302	1087
AITD_Saevarsdottir_32581359_1	AITD (Saevarsdottir, EUR)	IMD	B_Naive_OneK1K	B_naive_OneK1K	B	Single cell	ENSG00000069493	CLEC2D	6462	1.18332292748456e-45	1.40856576398031e-22	8.30260039672965e-24	0.9882893671172	0.0117106328828052	12:9719218	rs2401390	chr12.1		12	9719218	12:9717428	5.26645e-29	12:9747028	3.8e-29	6643	26648	0.999999999999998	0.99752048870834	8665512	10664881	ENSG00000069493	ENSG00000069493	protein_coding	9669713	1	49505	47715	77315	2	2	3	8665512	10664881	1999369	1088
AITD_Saevarsdottir_32581359_1	AITD (Saevarsdottir, EUR)	IMD	B_Naive_OneK1K	B_naive_OneK1K	B	Single cell	ENSG00000245648	KLRK1-AS1	7442	1.84812310325573e-55	1.57932559428155e-22	1.17019765268636e-33	1	8.80864176408858e-25	12:10428441	rs10772280	chr12.1		12	10428441	12:10439253	4.36054e-41	12:9747028	3.8e-29	7801	29529	1	0.997520488708345	9364449	11363647	ENSG00000245648	ENSG00000245648	lncRNA	10363769	1	64672	75484	-616741	4	6	23	9364449	11363647	1999198	1089
AITD_Saevarsdottir_32581359_1	AITD (Saevarsdottir, EUR)	IMD	B_Naive_OneK1K	B_naive_OneK1K	B	Single cell	ENSG00000197728	RPS26	4148	0	1.5389960307984e-07	0	0.147010698848061	0.852989147252445	12:56042145	rs1131017	chr12.2		12	56042145	12:56042145	2.67608e-285	12:56076841	5.90000000000005e-13	4350	24279	1	0.976760834631268	55042158	57041338	ENSG00000197728	ENSG00000197728	protein_coding	56041918	1	227	227	34923	0	0	0	55042158	57041338	1999180	1090
AITD_Saevarsdottir_32581359_1	AITD (Saevarsdottir, EUR)	IMD	B_Naive_OneK1K	B_naive_OneK1K	B	Single cell	ENSG00000196531	NACA	3145	3.84367941453297e-10	9.04633265661283e-07	0.000424698646706066	0.999554007567804	2.03887678581889e-05	12:56076841	rs11171739	chr12.2		12	56076841	12:56707379	6.50405e-09	12:56076841	5.90000000000005e-13	3279	21090	0.995714604393766	0.976760521304677	55732524	57731209	ENSG00000196531	ENSG00000196531	protein_coding	56725299	-1	648458	17920	648458	41	0	41	55732524	57731209	1998685	1091
AITD_Saevarsdottir_32581359_1	AITD (Saevarsdottir, EUR)	IMD	B_Naive_OneK1K	B_naive_OneK1K	B	Single cell	ENSG00000166598	HSP90B1	6223	1.34911800373959e-10	3.10664669787396e-08	0.00432301012140043	0.995469838471699	0.000207120205520502	12:103499163	rs12582330	chr12.3		12	103499163	12:103933648	5.29691e-08	12:103499163	7.69999999999782e-15	6475	24235	0.921228299998691	0.999829752345831	102930114	104929226	ENSG00000166598	ENSG00000166598	protein_coding	103930410	1	-431247	3238	-431247	6	0	6	102930114	104929226	1999112	1095
AITD_Saevarsdottir_32581359_1	AITD (Saevarsdottir, EUR)	IMD	B_Naive_OneK1K	B_naive_OneK1K	B	Single cell	ENSG00000111696	NT5DC3	6333	2.49086128198399e-35	3.14846850773214e-08	7.91134228315217e-28	0.999999968386519	1.28793030335479e-10	12:103833142	rs11111806	chr12.3		12	103833142	12:103833142	4.66982e-34	12:103499163	7.69999999999782e-15	6594	24450	1	0.999829752180099	102841656	104840055	ENSG00000111696	ENSG00000111696	protein_coding	103841234	-1	8092	8092	342071	0	0	4	102841656	104840055	1998399	1094
AITD_Saevarsdottir_32581359_1	AITD (Saevarsdottir, EUR)	IMD	B_Naive_OneK1K	B_naive_OneK1K	B	Single cell	ENSG00000122986	HVCN1	3662	1.56549239930543e-110	1.69465970735181e-108	0.0091505373405734	0.990553695102807	0.000295767556607361	12:111446804	rs3184504	chr12.4		12	111446804	12:110679213	3.26293e-08	12:111446804	9.40000000000041e-116	3725	22455	0.989147634723009	0.999999999999998	109705199	111704306	ENSG00000122986	ENSG00000122986	protein_coding	110689115	-1	-757689	9902	-757689	9	0	9	109705199	111704306	1999107	1096
AITD_Saevarsdottir_32581359_1	AITD (Saevarsdottir, EUR)	IMD	B_Naive_OneK1K	B_naive_OneK1K	B	Single cell	ENSG00000139508	SLC46A3	6037	1.10358775804207e-23	2.25589802872691e-17	4.89200813136803e-07	0.999999448985238	6.181394840223e-08	13:28029870	rs76428106	chr13.2		13	28029870	13:28750410	2.26329e-12	13:28029870	2.40000000000027e-24	6301	23525	0.99999997472128	1	27719205	29718784	ENSG00000139508	ENSG00000139508	protein_coding	28718970	-1	689100	-31440	689100	8	0	8	27719205	29718784	1999579	1098
AITD_Saevarsdottir_32581359_1	AITD (Saevarsdottir, EUR)	IMD	B_Naive_OneK1K	B_naive_OneK1K	B	Single cell	ENSG00000186184	POLR1D	6671	1.99717495851195e-27	2.3263781443565e-17	8.58491111244242e-11	0.999999999905334	8.81331968732529e-12	13:28029870	rs76428106	chr13.2		13	28029870	13:27621358	7.84281e-18	13:28029870	2.40000000000027e-24	6968	24260	0.999999539654205	1	26620922	28620632	ENSG00000186184	ENSG00000186184	protein_coding	27621892	1	407978	-534	407978	3	0	3	26620922	28620632	1999710	1097
AITD_Saevarsdottir_32581359_1	AITD (Saevarsdottir, EUR)	IMD	B_Naive_OneK1K	B_naive_OneK1K	B	Single cell	ENSG00000133106	EPSTI1	5860	3.30844629944603e-18	5.21739299954767e-09	6.34118664282363e-10	0.999999994094864	5.36227849012751e-11	13:42992237	rs3825511	chr13.3		13	42992237	13:42992237	6.74591e-16	13:42473124	9.90000000000022e-15	6116	24562	0.999986507100041	0.971059149984572	41993494	43991430	ENSG00000133106	ENSG00000133106	protein_coding	42992241	-1	4	4	519117	0	0	5	41993494	43991430	1997936	1099
AITD_Saevarsdottir_32581359_1	AITD (Saevarsdottir, EUR)	IMD	B_Naive_OneK1K	B_naive_OneK1K	B	Single cell	ENSG00000120675	DNAJC15	5825	1.85859872461149e-31	5.18893024774615e-09	3.58185334199793e-23	0.999999994790087	2.09764513876292e-11	13:43042837	rs74399583	chr13.3		13	43042837	13:43033514	1.16653e-28	13:42473124	9.90000000000022e-15	6074	24428	0.999999999999996	0.971059150007519	42023480	44022923	ENSG00000120675	ENSG00000120675	protein_coding	43023586	1	19251	9928	-550462	0	0	6	42023480	44022923	1999443	1100
AITD_Saevarsdottir_32581359_1	AITD (Saevarsdottir, EUR)	IMD	B_Naive_OneK1K	B_naive_OneK1K	B	Single cell	ENSG00000132507	EIF5A	5918	1.53659561024724e-221	5.33855960440657e-09	2.8782962367992e-213	0.999999994586631	7.48193639317809e-11	17:7304878	rs4796398	chr17.1		17	7304878	17:7304878	1.46916e-155	17:7337072	1.3000000000004e-15	6211	25725	1	0.999999996121104	6307200	8306336	ENSG00000132507	ENSG00000132507	protein_coding	7307628	1	-2750	-2750	29444	0	0	5	6307200	8306336	1999136	1107
AITD_Saevarsdottir_32581359_1	AITD (Saevarsdottir, EUR)	IMD	B_Naive_OneK1K	B_naive_OneK1K	B	Single cell	ENSG00000132522	GPS2	5910	1.50780381197264e-73	5.34312495602265e-09	2.82195122777901e-65	0.999999994037097	6.19776380278076e-10	17:7307517	rs7220464	chr17.1		17	7307517	17:7307517	1.87372e-65	17:7337072	1.3000000000004e-15	6204	25747	1.00000000000001	0.99999999611163	6315591	8314405	ENSG00000132522	ENSG00000132522	protein_coding	7315360	-1	7843	7843	-21712	1	1	4	6315591	8314405	1998814	1108
AITD_Saevarsdottir_32581359_1	AITD (Saevarsdottir, EUR)	IMD	B_Naive_OneK1K	B_naive_OneK1K	B	Single cell	ENSG00000170291	ELP5	5993	2.50877224193219e-11	5.32792212416724e-09	0.00468568256955636	0.995106186382901	0.000208125694532169	17:7337072	rs61759532	chr17.1		17	7337072	17:7254197	9.80279e-08	17:7337072	1.3000000000004e-15	6291	25800	0.99930183419167	0.999999996129755	6251449	8251297	ENSG00000170291	ENSG00000170291	protein_coding	7252215	1	84857	1982	84857	10	0	10	6251449	8251297	1999848	1106
AITD_Saevarsdottir_32581359_1	AITD (Saevarsdottir, EUR)	IMD	B_Naive_OneK1K	B_naive_OneK1K	B	Single cell	ENSG00000220205	VAMP2	5293	9.6923229429346e-15	5.17752348972703e-09	1.87199611979149e-06	0.999998033419737	8.94066128784346e-08	17:7337072	rs61759532	chr17.1		17	7337072	17:8162789	1.12513e-11	17:7337072	1.3000000000004e-15	5497	24950	0.976101274429411	0.999999996143487	7163789	9163536	ENSG00000220205	ENSG00000220205	protein_coding	8162948	-1	825876	159	825876	58	0	58	7163789	9163536	1999747	1109
AITD_Saevarsdottir_32581359_1	AITD (Saevarsdottir, EUR)	IMD	B_Naive_OneK1K	B_naive_OneK1K	B	Single cell	ENSG00000220205	VAMP2	5293	9.6923229429346e-15	5.17752348972703e-09	1.87199611979149e-06	0.999998033419737	8.94066128784346e-08	17:7337072	rs61759532	chr17.2		17	7337072	17:8162789	1.12513e-11	17:7337072	1.3000000000004e-15	5497	24950	0.976101274429411	0.999999996143487	7163789	9163536	ENSG00000220205	ENSG00000220205	protein_coding	8162948	-1	825876	159	825876	58	0	58	7163789	9163536	1999747	1109
AITD_Saevarsdottir_32581359_1	AITD (Saevarsdottir, EUR)	IMD	B_Naive_OneK1K	B_naive_OneK1K	B	Single cell	ENSG00000133026	MYH10	5532	1.23593760695348e-08	0.000131872821908668	9.37001594267615e-05	0.999767650050374	6.76460891228722e-06	17:8963300	rs886081	chr17.2		17	8963300	17:8550693	8.78179e-09	17:8937823	4.39999999999966e-10	5747	24672	0.990173184650254	0.999902643833203	7630953	9630682	ENSG00000133026	ENSG00000133026	protein_coding	8630725	-1	-332575	80032	-307098	4	1	4	7630953	9630682	1999729	1110
AITD_Saevarsdottir_32581359_1	AITD (Saevarsdottir, EUR)	IMD	B_Naive_OneK1K	B_naive_OneK1K	B	Single cell	ENSG00000141698	NT5C3B	5073	3.45779214305416e-13	1.37013297422243e-06	2.52368671806163e-07	0.99999833589117	4.16068398469666e-08	17:42137394	rs12325861	chr17.3		17	42137394	17:41833514	4.3713e-12	17:42137394	1.59999999999976e-12	5259	25753	0.997217286311411	0.922198167961167	40836268	42825097	ENSG00000141698	ENSG00000141698	protein_coding	41836232	-1	-301162	2718	-301162	14	0	14	40836268	42825097	1988829	1112
AITD_Saevarsdottir_32581359_1	AITD (Saevarsdottir, EUR)	IMD	B_Naive_OneK1K	B_naive_OneK1K	B	Single cell	ENSG00000173801	JUP	5186	2.76328583628686e-13	1.38114549178842e-06	2.00071691506111e-07	0.999998303124657	1.15657884175526e-07	17:42137394	rs12325861	chr17.3		17	42137394	17:41797287	2.10342e-16	17:42137394	1.59999999999976e-12	5374	25960	0.999992861846642	0.922198164655306	40786959	42786243	ENSG00000173801	ENSG00000173801	protein_coding	41786711	-1	-350683	-10576	-350683	17	0	17	40786959	42786243	1999284	1111
AITD_Saevarsdottir_32581359_1	AITD (Saevarsdottir, EUR)	IMD	B_Naive_OneK1K	B_naive_OneK1K	B	Single cell	ENSG00000141293	SKAP1	5151	2.91003604831935e-14	2.14211225171024e-09	1.3584694343181e-05	0.999985556302754	8.56860763261656e-07	17:47728550	rs11079786	chr17.4		17	47728550	17:48425555	2.28543e-10	17:47743341	2.70000000000022e-15	5299	22802	0.999879735507522	0.999999997835117	47430850	49430132	ENSG00000141293	ENSG00000141293	protein_coding	48430214	-1	701664	4659	686873	25	0	24	47430850	49430132	1999282	1120
AITD_Saevarsdottir_32581359_1	AITD (Saevarsdottir, EUR)	IMD	B_Naive_OneK1K	B_naive_OneK1K	B	Single cell	ENSG00000176014	TUBB6	6732	2.09692416956136e-18	6.91502078764496e-05	3.03220850830724e-14	0.999930525236689	3.2455540666336e-07	18:12312076	rs11080567	chr18.1		18	12312076	18:12319034	5.27762e-21	18:12782850	1.90000000000001e-11	7007	27729	0.999909676900241	0.99957408967568	11307694	13307427	ENSG00000176014	ENSG00000176014	protein_coding	12308241	1	3835	10793	474609	0	0	10	11307694	13307427	1999733	1121
AITD_Saevarsdottir_32581359_1	AITD (Saevarsdottir, EUR)	IMD	B_Naive_OneK1K	B_naive_OneK1K	B	Single cell	ENSG00000269145	MAST3-AS1	5891	5.10045316318106e-61	4.28804422822986e-11	1.18945906845551e-50	0.999999986270154	1.36869787040436e-08	19:18147702	rs1566029	chr19.2		19	18147702	19:18147702	7.99265e-53	19:18287220	5.09999999999996e-17	6129	25989	1	0.999999999961165	17151719	19151491	ENSG00000269145	ENSG00000269145	lncRNA	18151691	-1	3989	3989	-135529	0	0	13	17151719	19151491	1999772	1124
AITD_Saevarsdottir_32581359_1	AITD (Saevarsdottir, EUR)	IMD	B_Naive_OneK1K	B_naive_OneK1K	B	Single cell	ENSG00000006015	REX1BD	5316	1.05434734964318e-14	4.17954190355009e-11	0.000252197778381561	0.999738060685494	9.74149431991067e-06	19:18287220	rs12973608	chr19.2		19	18287220	19:18587209	1.86726e-09	19:18287220	5.09999999999996e-17	5480	25338	0.999887010563634	0.999999999961632	17589026	19587123	ENSG00000006015	ENSG00000006015	protein_coding	18588798	1	-301578	-1589	-301578	15	0	15	17589026	19587123	1998097	1127
AITD_Saevarsdottir_32581359_1	AITD (Saevarsdottir, EUR)	IMD	B_Naive_OneK1K	B_naive_OneK1K	B	Single cell	ENSG00000130511	SSBP4	5524	3.04790369718554e-14	4.18642549240956e-11	0.000727473441644195	0.99921569948212	5.68270343422903e-05	19:18287220	rs12973608	chr19.2		19	18287220	19:18463731	3.19652e-08	19:18287220	5.09999999999996e-17	5702	25393	0.990769064400278	0.999999999961642	17418908	19418012	ENSG00000130511	ENSG00000130511	protein_coding	18419398	1	-132178	44333	-132178	4	2	4	17418908	19418012	1999104	1125
AITD_Saevarsdottir_32581359_1	AITD (Saevarsdottir, EUR)	IMD	B_Naive_OneK1K	B_naive_OneK1K	B	Single cell	ENSG00000221983	UBA52	5355	4.32695650705365e-13	4.13849572306374e-11	0.0103422385242546	0.989177807782523	0.000479953651405987	19:18287220	rs12973608	chr19.2		19	18287220	19:18589237	6.40366e-08	19:18287220	5.09999999999996e-17	5520	25357	0.999749504802271	0.999999999961747	17572233	19569929	ENSG00000221983	ENSG00000221983	protein_coding	18571857	1	-284637	17380	-284637	14	1	14	17572233	19569929	1997696	1126
AITD_Saevarsdottir_32581359_1	AITD (Saevarsdottir, EUR)	IMD	B_Naive_OneK1K	B_naive_OneK1K	B	Single cell	ENSG00000104894	CD37	5588	1.17090612471259e-15	1.28677241073243e-05	9.09942554002071e-11	0.999985351236847	1.78094804963393e-06	19:49333989	rs1465697	chr19.3		19	49333989	19:49333989	5.26778e-16	19:49693735	7.30000000000011e-12	5949	28660	0.999998421498429	0.999736087924026	48335321	50334189	ENSG00000104894	ENSG00000104894	protein_coding	49335406	1	-1417	-1417	358329	0	0	29	48335321	50334189	1998868	1128
AITD_Saevarsdottir_32581359_1	AITD (Saevarsdottir, EUR)	IMD	B_Naive_OneK1K	B_naive_OneK1K	B	Single cell	ENSG00000142534	RPS11	5630	3.21679412166464e-16	1.30775773834362e-05	2.45969371982227e-11	0.999965595337543	2.13270604801334e-05	19:49498128	rs739347	chr19.3		19	49498128	19:49498128	3.5059e-18	19:49693735	7.30000000000011e-12	5992	29128	0.996785756455553	0.999735913482464	48496593	50496351	ENSG00000142534	ENSG00000142534	protein_coding	49496434	1	1694	1694	197301	1	1	15	48496593	50496351	1999758	1129
AITD_Saevarsdottir_32581359_1	AITD (Saevarsdottir, EUR)	IMD	B_Naive_OneK1K	B_naive_OneK1K	B	Single cell	ENSG00000101310	SEC23B	6547	3.89008989090568e-08	4.1505938825491e-06	0.00928081901302098	0.990231527327911	0.000483464164286835	20:17879062	rs2745803	chr20.1		20	17879062	20:18505382	5.16556e-08	20:17879062	1.60000000000025e-12	6793	26715	0.990723128977978	0.999997063179524	17507522	19507073	ENSG00000101310	ENSG00000101310	protein_coding	18507940	1	-628878	-2558	-628878	13	0	13	17507522	19507073	1999551	1140
AITD_Saevarsdottir_32581359_1	AITD (Saevarsdottir, EUR)	IMD	B_Naive_OneK1K	B_naive_OneK1K	B	Single cell	ENSG00000125868	DSTN	7135	2.47508994945876e-08	4.1877622475956e-06	0.00587331310541013	0.993742950718594	0.00037952366284998	20:17879378	rs6111715	chr20.1		20	17879378	20:17689784	3.30271e-08	20:17879062	1.60000000000025e-12	7416	26859	0.99971217549033	0.99999710441002	16570132	18569943	ENSG00000125868	ENSG00000125868	protein_coding	17570075	1	309303	119709	308987	2	2	2	16570132	18569943	1999811	1139
AITD_Saevarsdottir_32581359_1	AITD (Saevarsdottir, EUR)	IMD	B_Naive_Randolph	B_naive_Randolph	B	Single cell	ENSG00000187010	RHD	4897	1.37481795584228e-08	0.00121631673973829	1.12886716900083e-05	0.998721298370318	5.10824700749487e-05	1:25235176	rs55794721	chr1.3		1	25235176	1:25235176	1.13647e-12	1:25025090	3.3000000000001e-10	6396	23133	0.999998359275955	0.997781571552204	24272592	26271790	ENSG00000187010	ENSG00000187010	protein_coding	25272509	1	-37333	-37333	-247419	3	3	8	24272592	26271790	1999198	1982
AITD_Saevarsdottir_32581359_1	AITD (Saevarsdottir, EUR)	IMD	B_Naive_Randolph	B_naive_Randolph	B	Single cell	ENSG00000163682	RPL9	6622	1.13491928328946e-65	0.000647739019582376	1.75098642440726e-62	0.999350566167779	1.69481262491532e-06	4:39444929	rs1458255	chr4.3		4	39444929	4:39455533	1.32061e-30	4:40290296	3.70000000000003e-10	7632	25019	0.999999999999986	0.993342407895232	38458991	40458673	ENSG00000163682	ENSG00000163682	protein_coding	39458922	-1	13993	3389	-831374	0	0	21	38458991	40458673	1999682	1991
AITD_Saevarsdottir_32581359_1	AITD (Saevarsdottir, EUR)	IMD	B_Naive_Randolph	B_naive_Randolph	B	Single cell	ENSG00000196531	NACA	3379	2.35108944093068e-14	9.05164753845173e-07	2.59741359474107e-08	0.999999062635985	6.22510251200261e-09	12:56076841	rs11171739	chr12.2		12	56076841	12:56651152	2.05289e-13	12:56076841	5.90000000000005e-13	4261	21093	0.999999996612197	0.976760541264833	55731891	57731209	ENSG00000196531	ENSG00000196531	protein_coding	56725299	-1	648458	74147	648458	41	2	41	55731891	57731342	1999451	1984
AITD_Saevarsdottir_32581359_1	AITD (Saevarsdottir, EUR)	IMD	B_Naive_Randolph	B_naive_Randolph	B	Single cell	ENSG00000197728	RPS26	4835	1.7292988917878e-54	1.04147133340394e-06	1.66033368019481e-48	0.999936940715352	6.20178133085328e-05	12:56080024	rs7297175	chr12.2		12	56080024	12:56076696	1.74652e-27	12:56076841	5.90000000000005e-13	6241	24271	1.00000000000001	0.976760877150072	55042158	57041338	ENSG00000197728	ENSG00000197728	protein_coding	56041918	1	38106	34778	34923	0	0	0	55042158	57041338	1999180	1983
AITD_Saevarsdottir_32581359_1	AITD (Saevarsdottir, EUR)	IMD	B_Naive_Randolph	B_naive_Randolph	B	Single cell	ENSG00000132507	EIF5A	6101	1.10651580495348e-18	5.33565437707062e-09	2.07381460722664e-10	0.999999994283456	1.73508718469044e-10	17:7312217	rs1054378	chr17.1		17	7312217	17:7312217	2.29515e-15	17:7337072	1.3000000000004e-15	7356	25711	0.999999988023663	0.999999996141352	6307200	8306199	ENSG00000132507	ENSG00000132507	protein_coding	7307628	1	4589	4589	29444	0	0	5	6307181	8306199	1999018	1985
AITD_Saevarsdottir_32581359_1	AITD (Saevarsdottir, EUR)	IMD	Naive_B_UT	B_naive_UT	B	Sorted cell	ENSG00000049247	UTS2	3866	1.6894269611777e-60	9.68376803954984e-06	1.74457964747729e-55	0.999990234546507	8.16854538732118e-08	1:7910032	rs664689	chr1.2		1	7910032	1:7910032	1.84236e-76	1:8437247	7.39999999999993e-12	4929	24707	0.999999999999996	0.994990920865768	6853986	8853353	ENSG00000049247.13	UTS2	protein_coding	7853065	-1	-56967	-56967	-584182	0	0	9	6853827	8853353	1999526	149295
AITD_Saevarsdottir_32581359_1	AITD (Saevarsdottir, EUR)	IMD	Naive_B_UT	B_naive_UT	B	Sorted cell	ENSG00000116288	PARK7	3936	1.06540622361567e-33	9.70571587933841e-06	1.09769938967962e-28	0.999990253543548	4.07405677849313e-08	1:7961718	rs226249	chr1.2		1	7961718	1:7961718	3.72537e-57	1:8437247	7.39999999999993e-12	5008	24763	1	0.9949909039531	6954384	8953933	ENSG00000116288.12	PARK7	protein_coding	7961711	1	7	7	475536	0	0	7	6954384	8953933	1999549	149299
AITD_Saevarsdottir_32581359_1	AITD (Saevarsdottir, EUR)	IMD	Naive_B_UT	B_naive_UT	B	Sorted cell	ENSG00000284747	AL034417.4	3963	5.07849317830976e-21	9.70493199015814e-06	5.23284829361167e-16	0.999990253398535	4.16694726941024e-08	1:8014812	rs397349	chr1.2		1	8014812	1:8014812	7.43554e-25	1:8437247	7.39999999999993e-12	5043	24761	0.999999672652419	0.99499085461652	6991892	8990352	ENSG00000284747.1	AL034417.4	lncRNA	7991134	1	23678	23678	446113	1	1	5	6991892	8990352	1998460	149344
AITD_Saevarsdottir_32581359_1	AITD (Saevarsdottir, EUR)	IMD	Naive_B_UT	B_naive_UT	B	Sorted cell	ENSG00000074800	ENO1	4008	6.83477000605255e-12	1.00853410237262e-05	6.77685909560926e-07	0.999988806727672	4.302385615275e-07	1:8856165	rs11121245	chr1.2		1	8856165	1:8856165	2.65096e-33	1:8437247	7.39999999999993e-12	4985	25732	0.99996668881766	0.994990447891391	7879863	9879055	ENSG00000074800.13	ENO1	protein_coding	8878686	-1	22521	22521	441439	1	1	4	7879863	9879055	1999192	149296
AITD_Saevarsdottir_32581359_1	AITD (Saevarsdottir, EUR)	IMD	Naive_B_UT	B_naive_UT	B	Sorted cell	ENSG00000142583	SLC2A5	3889	2.14202457265808e-14	1.00242124914668e-05	2.13682921606299e-09	0.999989934408269	3.92423872967838e-08	1:9030979	rs12133453	chr1.2		1	9030979	1:9043361	3.20202e-22	1:8437247	7.39999999999993e-12	4882	25576	0.993984359294535	0.994990439997855	8089307	10087941	ENSG00000142583.17	SLC2A5	protein_coding	9069635	-1	38656	26274	632388	0	0	10	8089147	10088194	1999047	149311
AITD_Saevarsdottir_32581359_1	AITD (Saevarsdottir, EUR)	IMD	Naive_B_UT	B_naive_UT	B	Sorted cell	ENSG00000001460	STPG1	3474	1.39522890554709e-05	0.00124052397337079	0.0110990572458057	0.986837155616169	0.000809310875598938	1:25025090	rs4320727	chr1.3		1	25025090	1:24471893	3.6635e-09	1:25025090	3.3000000000001e-10	4339	24154	0.970676011990633	0.986564750806792	23417088	25416624	ENSG00000001460.17	STPG1	protein_coding	24413782	-1	-611308	-58111	-611308	11	1	11	23417088	25416624	1999536	149293
AITD_Saevarsdottir_32581359_1	AITD (Saevarsdottir, EUR)	IMD	Naive_B_UT	B_naive_UT	B	Sorted cell	ENSG00000001461	NIPAL3	3475	5.90644639990666e-05	0.00118679289104661	0.0470150242351927	0.944675479945414	0.00706363846434865	1:25025090	rs4320727	chr1.3		1	25025090	1:24385859	2.52947e-09	1:25025090	3.3000000000001e-10	4341	24139	0.995777442523491	0.986565361634019	23416258	25415138	ENSG00000001461.16	NIPAL3	protein_coding	24415802	1	609288	-29943	609288	10	1	10	23416258	25415138	1998880	149294
AITD_Saevarsdottir_32581359_1	AITD (Saevarsdottir, EUR)	IMD	Naive_B_UT	B_naive_UT	B	Sorted cell	ENSG00000117632	STMN1	2795	2.59749141765938e-08	0.00118629608497465	2.18687328618626e-05	0.998763319762016	2.84894452346532e-05	1:25025090	rs4320727	chr1.3		1	25025090	1:25965928	1.25605e-18	1:25025090	3.3000000000001e-10	3771	22294	0.999974983113903	0.986657317772273	24907571	26905659	ENSG00000117632.22	STMN1	protein_coding	25906419	-1	881329	-59509	881329	25	0	25	24907571	26906519	1998948	149305
AITD_Saevarsdottir_32581359_1	AITD (Saevarsdottir, EUR)	IMD	Naive_B_UT	B_naive_UT	B	Sorted cell	ENSG00000169504	CLIC4	3369	8.47422159265718e-06	0.00122531960170937	0.00685552425292544	0.991265504867247	0.000645177056526746	1:25025090	rs4320727	chr1.3		1	25025090	1:24689023	2.8946e-16	1:25025090	3.3000000000001e-10	4318	23256	0.999113025891275	0.986329665768403	23745865	25744418	ENSG00000169504.14	CLIC4	protein_coding	24745447	1	279643	-56424	279643	3	1	3	23745865	25744418	1998553	149324
AITD_Saevarsdottir_32581359_1	AITD (Saevarsdottir, EUR)	IMD	Naive_B_UT	B_naive_UT	B	Sorted cell	ENSG00000187010	RHD	3213	4.76061949734624e-05	0.0011284758172374	0.0386540307393013	0.916232235282346	0.0439376519661426	1:25025090	rs4320727	chr1.3		1	25025090	1:25235176	1.37215e-09	1:25025090	3.3000000000001e-10	4212	23131	0.975139162409169	0.986578250311063	24273330	26271790	ENSG00000187010.19	RHD	protein_coding	25272509	1	-247419	-37333	-247419	8	3	8	24272407	26271790	1999383	149326
AITD_Saevarsdottir_32581359_1	AITD (Saevarsdottir, EUR)	IMD	Naive_B_UT	B_naive_UT	B	Sorted cell	ENSG00000259984	RP11-335G20.7	3239	4.67224634293408e-08	0.00123290773201622	3.78465853527783e-05	0.998691909291651	3.72896685164776e-05	1:25336580	rs596608	chr1.3		1	25336580	1:25336580	4.65219e-14	1:25025090	3.3000000000001e-10	4247	23186	0.998896040794499	0.986572088783982	24337475	26336871	ENSG00000259984.1	AL928711.1	unprocessed_pseudogene	25337465	-1	885	885	312375	0	0	10	24337475	26336871	1999396	149343
AITD_Saevarsdottir_32581359_1	AITD (Saevarsdottir, EUR)	IMD	Naive_B_UT	B_naive_UT	B	Sorted cell	ENSG00000204084	INPP5B	3989	5.73160377522269e-13	1.90386479650222e-05	2.04677965660845e-09	0.0671953635798538	0.93278559572483	1:37898724	rs36084352	chr1.4		1	37898724	1:37879101	4.07431e-18	1:37911349	1.50000000000001e-10	4917	23541	0.9999999656927	0.940429543595347	36947570	38946634	ENSG00000204084.12	INPP5B	protein_coding	37947053	-1	48329	67952	35704	0	1	0	36947570	38946634	1999064	149333
AITD_Saevarsdottir_32581359_1	AITD (Saevarsdottir, EUR)	IMD	Naive_B_UT	B_naive_UT	B	Sorted cell	ENSG00000197982	C1orf122	3846	8.70750419974437e-05	0.00017460130044053	0.316418831525132	0.634435061947151	0.0488844301852782	1:37911349	rs61776678	chr1.4		1	37911349	1:37799147	6.05379e-07	1:37911349	1.50000000000001e-10	4844	23134	0.961239846072602	0.940431248388004	36809768	38806921	ENSG00000197982.13	C1orf122	protein_coding	37807790	1	103559	-8643	103559	4	1	4	36809366	38806921	1997555	149329
AITD_Saevarsdottir_32581359_1	AITD (Saevarsdottir, EUR)	IMD	Naive_B_UT	B_naive_UT	B	Sorted cell	ENSG00000233621	LITATS1	3926	2.77793048958375e-08	0.000281526098671638	9.86353450883217e-05	0.999608295735432	1.15150415031212e-05	1:37911349	rs61776678	chr1.4		1	37911349	1:37474398	2.15965e-12	1:37911349	1.50000000000001e-10	4930	23676	0.999989008780523	0.940424909089246	36474973	38474175	ENSG00000233621.1	LINC01137	lncRNA	37474402	-1	-436947	4	-436947	18	0	18	36474825	38474366	1999541	149339
AITD_Saevarsdottir_32581359_1	AITD (Saevarsdottir, EUR)	IMD	Naive_B_UT	B_naive_UT	B	Sorted cell	ENSG00000238063	LINC01685	3677	1.10406420130387e-06	0.000265532469590656	0.00413849220635118	0.99532598733345	0.000268883926406466	1:37911349	rs61776678	chr1.4		1	37911349	1:38476110	3.58242e-10	1:37911349	1.50000000000001e-10	4577	22430	0.999623758564527	0.940437325390941	37475037	39474827	ENSG00000238063.2	LINC01685	lncRNA	38474882	1	-563533	1228	-563533	7	0	7	37475037	39474827	1999790	149340
AITD_Saevarsdottir_32581359_1	AITD (Saevarsdottir, EUR)	IMD	Naive_B_UT	B_naive_UT	B	Sorted cell	ENSG00000116266	STXBP3	3246	1.02082643718514e-47	3.36324584039886e-46	0.0293863975792426	0.968171176274171	0.00244242614659078	1:107816883	rs4915076	chr1.6		1	107816883	1:108751855	4.80986e-09	1:107816883	4.59999999999942e-52	4022	24185	0.995275722902703	1	107746804	109741590	ENSG00000116266.10	STXBP3	protein_coding	108746674	1	-929791	5181	-929791	13	0	13	107746804	109741590	1994786	149298
AITD_Saevarsdottir_32581359_1	AITD (Saevarsdottir, EUR)	IMD	Naive_B_UT	B_naive_UT	B	Sorted cell	ENSG00000134215	VAV3	3695	2.25980683750003e-46	8.93924998549093e-47	0.667699104929704	0.264067724359199	0.0682331707110951	1:107816883	rs4915076	chr1.6		1	107816883	1:107792603	6.53903e-08	1:107816883	4.59999999999942e-52	4536	23563	0.916030604056299	1	106965461	108964143	ENSG00000134215.15	VAV3	protein_coding	107965180	-1	148297	172577	148297	1	1	1	106965461	108965029	1999568	149310
AITD_Saevarsdottir_32581359_1	AITD (Saevarsdottir, EUR)	IMD	Naive_B_UT	B_naive_UT	B	Sorted cell	ENSG00000198890	PRMT6	4207	2.73388248218805e-48	3.49189663210944e-46	0.0077637403937392	0.991636097210394	0.000600162395861375	1:107816883	rs4915076	chr1.6		1	107816883	1:107030375	3.46975e-09	1:107816883	4.59999999999942e-52	5172	24516	0.999208432482108	1.00000000000001	106056773	108056482	ENSG00000198890.7	PRMT6	protein_coding	107056674	1	760209	-26299	760209	2	0	2	106056773	108056482	1999709	149331
AITD_Saevarsdottir_32581359_1	AITD (Saevarsdottir, EUR)	IMD	Naive_B_UT	B_naive_UT	B	Sorted cell	ENSG00000230489	VAV3-AS1	3698	2.51906112476767e-48	3.35485698322089e-46	0.00743984549083901	0.990828700018618	0.00173145449054418	1:107816883	rs4915076	chr1.6		1	107816883	1:107991619	2.40186e-17	1:107816883	4.59999999999942e-52	4539	23573	0.999246279032442	1	106964451	108964143	ENSG00000230489.1	VAV3-AS1	lncRNA	107964367	1	-147484	27252	-147484	0	1	0	106964451	108964143	1999692	149338
AITD_Saevarsdottir_32581359_1	AITD (Saevarsdottir, EUR)	IMD	Naive_B_UT	B_naive_UT	B	Sorted cell	ENSG00000241361	SLC25A24P1	3691	2.02881538104074e-72	3.47710944485749e-46	5.83477573316339e-27	1	1.10258764959167e-26	1:107823394	rs4915077	chr1.6		1	107823394	1:108362371	2.94734e-48	1:107816883	4.59999999999942e-52	4506	24208	0.999999999921545	1	107273982	109272746	ENSG00000241361.8	SLC25A24P1	transcribed_unprocessed_pseudogene	108273139	1	-449745	89232	-456256	5	0	5	107273982	109272804	1998822	149341
AITD_Saevarsdottir_32581359_1	AITD (Saevarsdottir, EUR)	IMD	Naive_B_UT	B_naive_UT	B	Sorted cell	ENSG00000143622	RIT1	1837	1.03724231360107e-13	2.11392778996906e-05	4.90660241848077e-09	0.999978796680366	5.91350270312436e-08	1:155897043	rs10908483	chr1.8		1	155897043	1:155897043	2.22169e-18	1:156815190	1.00000000000001e-11	2695	22370	0.998569347211072	0.995406252962023	154911666	156909788	ENSG00000143622.10	RIT1	protein_coding	155911349	-1	14306	14306	-903841	0	0	43	154911666	156909911	1998245	149317
AITD_Saevarsdottir_32581359_1	AITD (Saevarsdottir, EUR)	IMD	Naive_B_UT	B_naive_UT	B	Sorted cell	ENSG00000187862	TTC24	3224	6.70392538149434e-32	2.31689568266804e-05	2.89342745114765e-27	0.999976758062267	7.29809054763962e-08	1:156582056	rs6682716	chr1.8		1	156582056	1:156582056	1.21597e-45	1:156815190	1.00000000000001e-11	4233	24518	1	0.995405308242254	155582693	157579659	ENSG00000187862.11	TTC24	protein_coding	156579723	1	2333	2333	235467	0	0	14	155580684	157579659	1998975	149327
AITD_Saevarsdottir_32581359_1	AITD (Saevarsdottir, EUR)	IMD	Naive_B_UT	B_naive_UT	B	Sorted cell	ENSG00000132694	ARHGEF11	4006	1.36296125063509e-08	2.38665213556327e-05	0.00057071022065201	0.999358357068373	4.70525600072542e-05	1:156815190	rs926103	chr1.8		1	156815190	1:157074859	3.03754e-10	1:156815190	1.00000000000001e-11	5026	25285	0.99993985366854	0.995405263100162	156046121	158042990	ENSG00000132694.18	ARHGEF11	protein_coding	157045742	-1	230552	-29117	230552	5	0	5	156046121	158045340	1999219	149307
AITD_Saevarsdottir_32581359_1	AITD (Saevarsdottir, EUR)	IMD	Naive_B_UT	B_naive_UT	B	Sorted cell	ENSG00000132718	SYT11	1789	1.67697491576459e-05	2.83798164816606e-06	0.799824020196744	0.135297520548273	0.0648588515241766	1:156815190	rs926103	chr1.8		1	156815190	1:156320453	2.06552e-06	1:156815190	1.00000000000001e-11	2645	22187	0.914094267857053	0.995406300415162	154861616	156858662	ENSG00000132718.8	SYT11	protein_coding	155859567	1	955623	460886	955623	44	23	44	154861525	156858662	1997137	149309
AITD_Saevarsdottir_32581359_1	AITD (Saevarsdottir, EUR)	IMD	Naive_B_UT	B_naive_UT	B	Sorted cell	ENSG00000163382	NAXE	3247	1.21358308354586e-08	2.31598873319385e-05	0.00052367943111699	0.99938406388694	6.90846587795574e-05	1:156815190	rs926103	chr1.8		1	156815190	1:156596042	1.43592e-14	1:156815190	1.00000000000001e-11	4257	24523	0.969175990074189	0.995405303966518	155592576	157591531	ENSG00000163382.11	NAXE	protein_coding	156591776	1	223414	4266	223414	13	0	13	155592576	157591531	1998955	149322
AITD_Saevarsdottir_32581359_1	AITD (Saevarsdottir, EUR)	IMD	Naive_B_UT	B_naive_UT	B	Sorted cell	ENSG00000196189	SEMA4A	2156	1.13709089084517e-05	9.23548326916276e-06	0.524436700192326	0.425905654016663	0.0496370393988332	1:156815190	rs926103	chr1.8		1	156815190	1:156178374	4.27257e-09	1:156815190	1.00000000000001e-11	2990	22944	0.904290699430761	0.995405895954755	155147536	157147237	ENSG00000196189.12	SEMA4A	protein_coding	156153585	1	661605	24789	661605	30	0	30	155147536	157147237	1999701	149328
AITD_Saevarsdottir_32581359_1	AITD (Saevarsdottir, EUR)	IMD	Naive_B_UT	B_naive_UT	B	Sorted cell	ENSG00000198952	SMG5	2476	1.81070405588041e-08	2.18716493130597e-05	0.000827110733206134	0.999074069473215	7.69300372243759e-05	1:156815190	rs926103	chr1.8		1	156815190	1:156238439	4.55899e-12	1:156815190	1.00000000000001e-11	3428	23166	0.999781982455479	0.995405904531152	155305169	157282312	ENSG00000198952.8	SMG5	protein_coding	156282825	-1	-532365	44386	-532365	24	2	24	155305169	157282312	1977143	149332
AITD_Saevarsdottir_32581359_1	AITD (Saevarsdottir, EUR)	IMD	Naive_B_UT	B_naive_UT	B	Sorted cell	ENSG00000143297	FCRL5	4752	6.95739534654319e-37	2.59023282507081e-05	2.68594180877054e-32	0.99997402654477	7.11269726867694e-08	1:157556533	rs12033904	chr1.8		1	157556533	1:157550812	1.08764e-66	1:156815190	1.00000000000001e-11	5757	27425	0.999999999999996	0.995405298169558	156552521	158552171	ENSG00000143297.18	FCRL5	protein_coding	157552515	-1	-4018	1703	737325	0	0	12	156552521	158552171	1999650	149316
AITD_Saevarsdottir_32581359_1	AITD (Saevarsdottir, EUR)	IMD	Naive_B_UT	B_naive_UT	B	Sorted cell	ENSG00000160856	FCRL3	4710	1.46136748032e-73	2.46293903143471e-05	5.56499224203749e-69	0.937860178019514	0.062115192590169	1:157698600	rs7522061	chr1.8		1	157698600	1:157698600	2.45796e-97	1:156815190	1.00000000000001e-11	5686	27803	0.999999999999991	0.995404999424481	156700862	158698799	ENSG00000160856.20	FCRL3	protein_coding	157700769	-1	2169	2169	885579	0	0	15	156700862	158700257	1999395	149320
AITD_Saevarsdottir_32581359_1	AITD (Saevarsdottir, EUR)	IMD	Naive_B_UT	B_naive_UT	B	Sorted cell	ENSG00000227217	AL356276.1	4722	7.22813099976952e-28	2.45907994422449e-05	2.75054566583141e-23	0.935715998502764	0.0642594106977976	1:157698600	rs7522061	chr1.8		1	157698600	1:157698600	1.77379e-38	1:156815190	1.00000000000001e-11	5699	27823	1	0.995404984839037	156691821	158691042	ENSG00000227217.1	AL356276.1	lncRNA	157691762	1	6838	6838	-876572	0	0	14	156691821	158691236	1999415	149336
AITD_Saevarsdottir_32581359_1	AITD (Saevarsdottir, EUR)	IMD	Naive_B_UT	B_naive_UT	B	Sorted cell	ENSG00000132704	FCRL2	4855	2.10696963787966e-19	2.65626919762655e-05	7.93178880437478e-15	0.999965342785859	8.09452215891448e-06	1:157812861	rs12129250	chr1.8		1	157812861	1:157805707	1.0095e-34	1:156815190	1.00000000000001e-11	5829	28114	1	0.99540333770062	156777346	158777057	ENSG00000132704.15	FCRL2	protein_coding	157777132	-1	-35729	-28575	961942	0	0	17	156777346	158777057	1999711	149308
AITD_Saevarsdottir_32581359_1	AITD (Saevarsdottir, EUR)	IMD	Naive_B_UT	B_naive_UT	B	Sorted cell	ENSG00000143147	GPR161	4247	6.30672363317345e-08	0.000164281317748193	0.000383670672832948	0.99940833357939	4.36513627933138e-05	1:167457187	rs1214598	chr1.9		1	167457187	1:168145964	3.31352e-11	1:167457187	2.50000000000006e-10	5119	25625	0.935356781425068	0.976199132589249	167138810	169136644	ENSG00000143147.14	GPR161	protein_coding	168136930	-1	679743	-9034	679743	13	0	13	167138810	169136644	1997834	149312
AITD_Saevarsdottir_32581359_1	AITD (Saevarsdottir, EUR)	IMD	Naive_B_UT	B_naive_UT	B	Sorted cell	ENSG00000143155	TIPRL	4276	1.1353934041845e-07	0.000163856588797517	0.000692258687399347	0.999047009355699	9.67618287640139e-05	1:167457187	rs1214598	chr1.9		1	167457187	1:168184132	3.34528e-10	1:167457187	2.50000000000006e-10	5151	25568	0.925186137278815	0.976199406555829	167180256	169178135	ENSG00000143155.12	TIPRL	protein_coding	168178962	1	-721775	5170	-721775	14	0	14	167180096	169178571	1998475	149313
AITD_Saevarsdottir_32581359_1	AITD (Saevarsdottir, EUR)	IMD	Naive_B_UT	B_naive_UT	B	Sorted cell	ENSG00000143158	MPC2	4048	3.8659514754852e-05	0.000119208886998408	0.238159649433711	0.734357687755438	0.0273247944090977	1:167457187	rs1214598	chr1.9		1	167457187	1:167908409	1.7212e-08	1:167457187	2.50000000000006e-10	4915	25305	0.974617755412908	0.97619964946835	166937125	168936423	ENSG00000143158.10	MPC2	protein_coding	167937072	-1	479885	28663	479885	11	2	11	166937125	168936423	1999298	149314
AITD_Saevarsdottir_32581359_1	AITD (Saevarsdottir, EUR)	IMD	Naive_B_UT	B_naive_UT	B	Sorted cell	ENSG00000143162	CREG1	4001	2.01647609391799e-05	0.000139732067977478	0.124268971843807	0.86111260930407	0.0144585220232077	1:167457187	rs1214598	chr1.9		1	167457187	1:167542968	3.81453e-07	1:167457187	2.50000000000006e-10	4904	25295	0.969468276983342	0.976196295108763	166553987	168553496	ENSG00000143162.7	CREG1	protein_coding	167553762	-1	96575	10794	96575	4	0	4	166553987	168553496	1999509	149315
AITD_Saevarsdottir_32581359_1	AITD (Saevarsdottir, EUR)	IMD	Naive_B_UT	B_naive_UT	B	Sorted cell	ENSG00000198771	RCSD1	3943	2.75942116893915e-27	0.000161882577606838	1.70430523480611e-23	0.999837674103146	4.43319246895744e-07	1:167617624	rs28641593	chr1.9		1	167617624	1:167617624	5.65395e-49	1:167457187	2.50000000000006e-10	4855	25240	0.996749605578276	0.976200371155293	166630105	168629978	ENSG00000198771.10	RCSD1	protein_coding	167630232	1	-12608	-12608	-173045	0	0	5	166630105	168629978	1999873	149330
AITD_Saevarsdottir_32581359_1	AITD (Saevarsdottir, EUR)	IMD	Naive_B_UT	B_naive_UT	B	Sorted cell	ENSG00000241666	RP3-455J7.4	3941	2.72033600028356e-10	0.000161863042803702	1.68036472318345e-06	0.999835854675396	6.01645043384895e-07	1:167631605	rs11579633	chr1.9		1	167631605	1:167631605	9.70404e-20	1:167457187	2.50000000000006e-10	4854	25237	0.999991563347775	0.976200364113371	166630809	168629978	ENSG00000241666.2	AL031733.2	lncRNA	167655030	-1	23425	23425	197843	0	0	6	166630809	168630402	1999593	149342
AITD_Saevarsdottir_32581359_1	AITD (Saevarsdottir, EUR)	IMD	Naive_B_UT	B_naive_UT	B	Sorted cell	ENSG00000116857	TMEM9	4522	1.28233967992299e-05	0.000275171651325816	0.0443040967656894	0.950698480356725	0.00470942782946143	1:200863456	rs7533782	chr1.10		1	200863456	1:201141835	4.08939e-09	1:200871339	3.0999999999999e-09	5546	25364	0.99542322719853	0.975064644533448	200171578	202171510	ENSG00000116857.16	TMEM9	protein_coding	201154474	-1	291018	12639	283135	7	0	6	200171578	202171510	1999932	149302
AITD_Saevarsdottir_32581359_1	AITD (Saevarsdottir, EUR)	IMD	Naive_B_UT	B_naive_UT	B	Sorted cell	ENSG00000116852	KIF21B	4506	3.16268631584248e-05	0.000252800237353754	0.109101234447914	0.872054737395789	0.018559601055786	1:200866462	rs12748136	chr1.10		1	200866462	1:201034478	6.61431e-08	1:200871339	3.0999999999999e-09	5539	25403	0.987867690244407	0.97506378253052	200024323	202023608	ENSG00000116852.14	KIF21B	protein_coding	201023714	-1	157252	-10764	152375	3	1	3	200024323	202023608	1999285	149301
AITD_Saevarsdottir_32581359_1	AITD (Saevarsdottir, EUR)	IMD	Naive_B_UT	B_naive_UT	B	Sorted cell	ENSG00000159176	CSRP1	4251	2.92170166305126e-43	0.000285392411548454	1.02344274030847e-39	0.99970093537832	1.36722101276099e-05	1:201507152	rs117708536	chr1.10		1	201507152	1:201507152	9.30058e-74	1:200871339	3.0999999999999e-09	5308	25016	1	0.975070157863915	200509671	202502248	ENSG00000159176.13	CSRP1	protein_coding	201507123	-1	-29	-29	635784	0	0	12	200509671	202507796	1998125	149319
AITD_Saevarsdottir_32581359_1	AITD (Saevarsdottir, EUR)	IMD	Naive_B_UT	B_naive_UT	B	Sorted cell	ENSG00000223396	RPS10P7	4239	3.45296959326639e-18	0.00028487923090585	1.21172007375714e-14	0.999701473143745	1.36476253347854e-05	1:201507152	rs117708536	chr1.10		1	201507152	1:201507152	8.00363e-31	1:200871339	3.0999999999999e-09	5296	24971	0.999999966758282	0.975070390737023	200518876	202515946	ENSG00000223396.3	RPS10P7	transcribed_processed_pseudogene	201520056	1	-12904	-12904	-648717	1	1	14	200518876	202515946	1997070	149334
AITD_Saevarsdottir_32581359_1	AITD (Saevarsdottir, EUR)	IMD	Naive_B_UT	B_naive_UT	B	Sorted cell	ENSG00000224536	CSRP1-AS1	4254	1.4596081370806e-10	0.000285643152998577	5.10836837648014e-07	0.99970012270221	1.37231619944049e-05	1:201507152	rs117708536	chr1.10		1	201507152	1:201507152	1.69511e-19	1:200871339	3.0999999999999e-09	5310	25038	0.999997270034312	0.975069998259257	200507778	202502248	ENSG00000224536.2	AC096677.1	lncRNA	201507277	1	-125	-125	-635938	0	0	13	200507778	202507140	1999362	149335
AITD_Saevarsdottir_32581359_1	AITD (Saevarsdottir, EUR)	IMD	Naive_B_UT	B_naive_UT	B	Sorted cell	ENSG00000143669	LYST	5073	3.3267339081857e-14	9.63441732731067e-05	3.45263426529638e-10	0.999903217292314	4.38189114929074e-07	1:235941146	rs12043600	chr1.11		1	235941146	1:235957436	1.43758e-25	1:236465834	2.00000000000002e-11	6018	24843	0.991245434906142	0.999554364637785	234883927	236882904	ENSG00000143669.13	LYST	protein_coding	235866906	-1	-74240	-90530	-598928	0	0	6	234883927	236883339	1999412	149318
AITD_Saevarsdottir_32581359_1	AITD (Saevarsdottir, EUR)	IMD	Naive_B_UT	B_naive_UT	B	Sorted cell	ENSG00000116984	MTR	3849	4.28362947535159e-05	1.74610584873361e-05	0.678344062204649	0.276452981259788	0.0451426591823226	1:236465834	rs12117927	chr1.11		1	236465834	1:236562358	0.000118768	1:236465834	2.00000000000002e-11	4531	16222	0.934944295796279	0.999937822353812	235796405	237040722	ENSG00000116984.12	MTR	protein_coding	236795292	1	-329458	-232934	-329458	6	2	6	235796405	237040722	1244317	149304
AITD_Saevarsdottir_32581359_1	AITD (Saevarsdottir, EUR)	IMD	Naive_B_UT	B_naive_UT	B	Sorted cell	ENSG00000162885	B3GALNT2	4509	7.70202246888185e-09	9.33502179129343e-05	8.24917005777013e-05	0.999817673163657	6.47721582806525e-06	1:236465834	rs12117927	chr1.11		1	236465834	1:235503886	5.46051e-14	1:236465834	2.00000000000002e-11	5420	24073	0.999868598473743	0.999551529702729	234505646	236503607	ENSG00000162885.12	B3GALNT2	protein_coding	235504452	-1	-961382	566	-961382	9	0	9	234505646	236503792	1998146	149321
AITD_Saevarsdottir_32581359_1	AITD (Saevarsdottir, EUR)	IMD	Naive_B_UT	B_naive_UT	B	Sorted cell	ENSG00000230325	AL359921.1	4237	1.70594944896619e-15	7.26327497916004e-05	2.3485549012598e-11	0.999924118645227	3.24858149529982e-06	1:236537110	rs2093517	chr1.11		1	236537110	1:236533393	1.40031e-19	1:236465834	2.00000000000002e-11	5014	18660	0.999943633701993	0.999930609282421	235550862	237040722	ENSG00000230325.1	AL359921.1	lncRNA	236550280	-1	13170	16887	84446	0	1	3	235550862	237040722	1489860	149337
AITD_Saevarsdottir_32581359_1	AITD (Saevarsdottir, EUR)	IMD	Naive_B_UT	B_naive_UT	B	Sorted cell	ENSG00000116977	LGALS8	4343	5.34166376969279e-19	7.43959475591469e-05	7.17950468705244e-15	0.999924511569743	1.09248268841099e-06	1:236549437	rs76792063	chr1.11		1	236549437	1:236534429	1.32529e-29	1:236465834	2.00000000000002e-11	5146	19113	0.99999999223092	0.999929520659259	235518009	237040722	ENSG00000116977.18	LGALS8	protein_coding	236523982	1	25455	10447	-58148	2	1	0	235518009	237040722	1522713	149303
AITD_Saevarsdottir_32581359_1	AITD (Saevarsdottir, EUR)	IMD	Naive_B_UT	B_naive_UT	B	Sorted cell	ENSG00000214595	EML6	4400	9.63633553927146e-20	0.000414949886778194	2.32131895989656e-16	0.999582293255854	2.7568573702631e-06	2:54788467	rs72808606	chr2.3		2	54788467	2:54788467	1.55677e-33	2:55642709	3.30000000000007e-09	5440	28076	0.999999999999958	0.999568130196655	53724199	55723493	ENSG00000214595.11	EML6	protein_coding	54723662	1	64805	64805	919047	0	0	13	53724199	55723493	1999294	149361
AITD_Saevarsdottir_32581359_1	AITD (Saevarsdottir, EUR)	IMD	Naive_B_UT	B_naive_UT	B	Sorted cell	ENSG00000162994	CLHC1	4609	5.54759003581524e-31	0.000419716346074945	1.32119056275614e-27	0.999578684192705	1.59946122449814e-06	2:55196719	rs78347836	chr2.3		2	55196719	2:55196719	1.37555e-41	2:55642709	3.30000000000007e-09	5633	28410	0.99153866061587	0.999455376191937	54232884	56232341	ENSG00000162994.15	CLHC1	protein_coding	55232293	-1	35574	35574	-410416	2	2	8	54232884	56232341	1999457	149356
AITD_Saevarsdottir_32581359_1	AITD (Saevarsdottir, EUR)	IMD	Naive_B_UT	B_naive_UT	B	Sorted cell	ENSG00000115355	CCDC88A	4639	2.51730930706224e-29	0.000418371427222159	6.01439775761197e-26	0.999580053143992	1.57542879007981e-06	2:55415389	rs2045136	chr2.3		2	55415389	2:55403593	1.41075e-41	2:55642709	3.30000000000007e-09	5678	28319	0.999999999999961	0.99945674307127	54420127	56419203	ENSG00000115355.15	CCDC88A	protein_coding	55419856	-1	4467	16263	-222853	0	0	3	54420127	56419203	1999076	149349
AITD_Saevarsdottir_32581359_1	AITD (Saevarsdottir, EUR)	IMD	Naive_B_UT	B_naive_UT	B	Sorted cell	ENSG00000085760	MTIF2	4605	4.73608120666018e-05	0.00036572481419158	0.113055362026663	0.873015004990429	0.0135165473566505	2:55642709	rs13430684	chr2.3		2	55642709	2:55270398	1.89609e-10	2:55642709	3.30000000000007e-09	5623	28344	0.986680633180578	0.999456301549434	54269620	56268903	ENSG00000085760.14	MTIF2	protein_coding	55269231	-1	-373478	-1167	-373478	5	0	5	54269620	56268903	1999283	149347
AITD_Saevarsdottir_32581359_1	AITD (Saevarsdottir, EUR)	IMD	Naive_B_UT	B_naive_UT	B	Sorted cell	ENSG00000196151	WDSUB1	4777	2.09823508172177e-21	9.06366180667702e-06	2.31497607489618e-16	0.999990916931939	1.94062552407455e-08	2:159252146	rs115911799	chr2.4		2	159252146	2:159235512	3.27122e-28	2:159656372	1.30000000000004e-10	5607	26223	0.999826833936982	0.996939938709196	158287680	160286545	ENSG00000196151.10	WDSUB1	protein_coding	159286703	-1	34557	51191	-369669	0	0	4	158287122	160286545	1999423	149360
AITD_Saevarsdottir_32581359_1	AITD (Saevarsdottir, EUR)	IMD	Naive_B_UT	B_naive_UT	B	Sorted cell	ENSG00000054219	LY75	4322	2.92105937525955e-18	8.55524024803257e-06	3.41432173770738e-13	0.999991407113476	3.76459322795818e-08	2:159904571	rs6760195	chr2.4		2	159904571	2:159904288	9.93885e-32	2:159656372	1.30000000000004e-10	5170	24752	0.999999991474381	0.996939328062147	158905141	160904409	ENSG00000054219.10	LY75	protein_coding	159904756	-1	185	468	248384	1	1	7	158905141	160904702	1999561	149345
AITD_Saevarsdottir_32581359_1	AITD (Saevarsdottir, EUR)	IMD	Naive_B_UT	B_naive_UT	B	Sorted cell	ENSG00000115267	IFIH1	3323	5.89660110980557e-09	1.88211941712516e-09	0.691467836010471	0.22062467489603	0.0879074813147789	2:162254026	rs2111485	chr2.5		2	162254026	2:162238769	1.31573e-11	2:162254026	3.2e-15	4259	21185	0.904211449952099	0.995012475573524	161319533	163318599	ENSG00000115267.5	IFIH1	protein_coding	162318684	-1	64658	79915	64658	0	1	0	161319533	163318599	1999066	149348
AITD_Saevarsdottir_32581359_1	AITD (Saevarsdottir, EUR)	IMD	Naive_B_UT	B_naive_UT	B	Sorted cell	ENSG00000138378	STAT4	3731	3.46468515668551e-33	2.10037664344909e-33	0.51057440449451	0.309352358464723	0.180073237040768	2:191099907	rs7574865	chr2.6		2	191099907	2:191200480	8.82056e-08	2:191099907	4.49999999999721e-39	4701	21147	0.911714734075043	0.999999999922203	190151630	192151129	ENSG00000138378.17	STAT4	protein_coding	191150994	-1	51087	-49486	51087	0	0	0	190151630	192151129	1999499	149353
AITD_Saevarsdottir_32581359_1	AITD (Saevarsdottir, EUR)	IMD	Naive_B_UT	B_naive_UT	B	Sorted cell	ENSG00000151689	INPP1	3783	5.56926171621809e-39	6.95334810909316e-33	8.00946082554538e-07	0.999999140298272	5.87556517927898e-08	2:191099907	rs7574865	chr2.6		2	191099907	2:190343621	1.17369e-17	2:191099907	4.49999999999721e-39	4590	21669	0.978813285490938	0.999999999922203	189344333	191343335	ENSG00000151689.12	INPP1	protein_coding	190343589	1	756318	32	756318	12	0	12	189343881	191343335	1999454	149355
AITD_Saevarsdottir_32581359_1	AITD (Saevarsdottir, EUR)	IMD	Naive_B_UT	B_naive_UT	B	Sorted cell	ENSG00000189362	NEMP2	3685	2.86961800317648e-39	6.89366836625072e-33	4.16268463855659e-07	0.999999560188908	2.35426268369367e-08	2:191099907	rs7574865	chr2.6		2	191099907	2:190567413	1.7512e-16	2:191099907	4.49999999999721e-39	4592	21483	0.999999832942571	0.999999999922203	189534823	191533738	ENSG00000189362.11	NEMP2	protein_coding	190534722	-1	-565185	-32691	-565185	10	1	10	189534823	191534662	1999839	149359
AITD_Saevarsdottir_32581359_1	AITD (Saevarsdottir, EUR)	IMD	Naive_B_UT	B_naive_UT	B	Sorted cell	ENSG00000233654	NEMP2-DT	3685	2.83113615286655e-34	6.59220669581279e-33	0.0410896646925514	0.956757218050027	0.00215311725741853	2:191099907	rs7574865	chr2.6		2	191099907	2:190440821	3.08964e-07	2:191099907	4.49999999999721e-39	4592	21472	0.995271305260012	0.999999999922199	189536797	191534731	ENSG00000233654.1	AC108047.1	lncRNA	190535017	1	564890	-94196	564890	9	1	9	189536797	191534731	1997934	149363
AITD_Saevarsdottir_32581359_1	AITD (Saevarsdottir, EUR)	IMD	Naive_B_UT	B_naive_UT	B	Sorted cell	ENSG00000128641	MYO1B	3626	6.21871588529977e-35	6.57762413025306e-33	0.00935804614703209	0.98981303380151	0.000828920051452068	2:191101726	rs7568275	chr2.6		2	191101726	2:191311274	7.0111e-10	2:191099907	4.49999999999721e-39	4568	20709	0.990586512896002	0.999999999922199	190245929	192242851	ENSG00000128641.18	MYO1B	protein_coding	191245404	1	-143678	65870	-145497	1	1	1	190245929	192242851	1996922	149351
AITD_Saevarsdottir_32581359_1	AITD (Saevarsdottir, EUR)	IMD	Naive_B_UT	B_naive_UT	B	Sorted cell	ENSG00000144455	SUMF1	5806	2.95963376410407e-05	0.000861737156481636	0.0330559311463197	0.962465495642678	0.00358723971687857	3:4974209	rs7428218	chr3.1		3	4974209	3:4362134	6.75684e-09	3:4969650	6.29999999999911e-10	7130	30189	0.98854615222225	0.994331388762881	3467484	5467170	ENSG00000144455.13	SUMF1	protein_coding	4467269	-1	-506940	105135	-502381	4	0	4	3467484	5467170	1999686	149368
AITD_Saevarsdottir_32581359_1	AITD (Saevarsdottir, EUR)	IMD	Naive_B_UT	B_naive_UT	B	Sorted cell	ENSG00000157036	EXOG	3642	1.16963473124847e-07	0.000116875157463105	0.000999548829032481	0.998794027633379	8.94314166523367e-05	3:39278509	rs11720041	chr3.3		3	39278509	3:38462939	2.43629e-09	3:39278509	9.70000000000089e-11	4551	24973	0.999820244951311	0.955577992709731	37496147	39496111	ENSG00000157036.12	EXOG	protein_coding	38496340	1	782169	-33401	782169	13	0	13	37496147	39496111	1999964	149369
AITD_Saevarsdottir_32581359_1	AITD (Saevarsdottir, EUR)	IMD	Naive_B_UT	B_naive_UT	B	Sorted cell	ENSG00000202363	SNORA62	4598	4.92970399942973e-13	0.000116238358566645	4.24053220747145e-09	0.999882554458584	1.20294182275425e-06	3:39422356	rs7613744	chr3.3		3	39422356	3:39397397	2.8194e-17	3:39278509	9.70000000000089e-11	5499	24810	0.999999997964238	0.955582192123758	38411386	40410897	ENSG00000202363.1	SNORA62	snoRNA	39411054	1	11302	-13657	-132545	0	1	7	38411273	40410897	1999624	149370
AITD_Saevarsdottir_32581359_1	AITD (Saevarsdottir, EUR)	IMD	Naive_B_UT	B_naive_UT	B	Sorted cell	ENSG00000114423	CBLB	5037	1.45260493843543e-13	3.0710374455452e-13	0.305869323020733	0.646619179542801	0.0475114974360134	3:106229671	rs1921445	chr3.5		3	106229671	3:105656408	1.1284e-08	3:106229671	1.09999999999991e-18	5998	25593	0.959585700831313	0.997662258902328	104869624	106868442	ENSG00000114423.18	CBLB	protein_coding	105869012	-1	-360659	212604	-360659	2	0	2	104869624	106868442	1998818	149364
AITD_Saevarsdottir_32581359_1	AITD (Saevarsdottir, EUR)	IMD	Naive_B_UT	B_naive_UT	B	Sorted cell	ENSG00000270959	LPP-AS2	4030	1.17731801457456e-35	5.59789014442425e-35	0.171366728807756	0.814799693534239	0.0138335776580075	3:188397894	rs9815073	chr3.8		3	188397894	3:188141660	2.12381e-08	3:188397894	7.3000000000008e-42	4927	23663	0.924640674098271	0.997093128465305	187154107	189153033	ENSG00000270959.1	LPP-AS2	lncRNA	188154087	-1	-243807	12427	-243807	2	0	2	187154107	189153833	1999726	149372
AITD_Saevarsdottir_32581359_1	AITD (Saevarsdottir, EUR)	IMD	Naive_B_UT	B_naive_UT	B	Sorted cell	ENSG00000071127	WDR1	6503	4.93667644059608e-19	3.05014271244352e-13	1.61850369519081e-06	0.999998138361113	2.43134887588671e-07	4:10715315	rs4293777	chr4.1		4	10715315	4:10113188	8.62117e-17	4:10715315	2.30000000000006e-19	7763	36268	0.957210942519225	0.99999999984426	9117002	11116352	ENSG00000071127.16	WDR1	protein_coding	10116799	-1	-598516	3611	-598516	4	1	4	9117002	11116577	1999575	149375
AITD_Saevarsdottir_32581359_1	AITD (Saevarsdottir, EUR)	IMD	Naive_B_UT	B_naive_UT	B	Sorted cell	ENSG00000109667	SLC2A9	6649	6.04383387209819e-19	3.0835951109079e-13	1.95998051045426e-06	0.999992128825083	5.9111941002367e-06	4:10715315	rs4293777	chr4.1		4	10715315	4:10064510	3.99516e-13	4:10715315	2.30000000000006e-19	7959	36666	0.999547501075821	0.999999999844261	9055172	11054300	ENSG00000109667.11	SLC2A9	protein_coding	10021497	-1	-693818	-43013	-693818	6	0	6	9055172	11054300	1999128	149376
AITD_Saevarsdottir_32581359_1	AITD (Saevarsdottir, EUR)	IMD	Naive_B_UT	B_naive_UT	B	Sorted cell	ENSG00000109684	CLNK	6274	1.41406497152593e-17	2.89281286382737e-13	4.88793626985345e-05	0.999945912026965	5.2086100473678e-06	4:10715315	rs4293777	chr4.1		4	10715315	4:10671259	2.83427e-16	4:10715315	2.30000000000006e-19	7359	34399	0.999992040674284	0.999999999844283	9684962	11684620	ENSG00000109684.14	CLNK	protein_coding	10684768	-1	-30547	13509	-30547	1	0	1	9684962	11684620	1999658	149377
AITD_Saevarsdottir_32581359_1	AITD (Saevarsdottir, EUR)	IMD	Naive_B_UT	B_naive_UT	B	Sorted cell	ENSG00000251152	AC025539.1	5155	9.54514647556149e-15	2.48215503714777e-13	0.0369178872347966	0.960024344572723	0.00305776819222055	4:10715315	rs4293777	chr4.1		4	10715315	4:11364431	4.80982e-08	4:10715315	2.30000000000006e-19	6219	30743	0.995190015463797	0.999999999844309	10471046	12468961	ENSG00000251152.1	AC025539.1	lncRNA	11469250	1	-753935	-104819	-753935	3	3	3	10469771	12468961	1999190	149388
AITD_Saevarsdottir_32581359_1	AITD (Saevarsdottir, EUR)	IMD	Naive_B_UT	B_naive_UT	B	Sorted cell	ENSG00000002587	HS3ST1	5143	5.94340517658864e-30	2.57558368307899e-13	2.30759544550382e-17	0.99999999999973	1.21456502093085e-14	4:11442977	rs398443	chr4.1		4	11442977	4:11442977	2.83799e-30	4:10715315	2.30000000000006e-19	6199	30625	0.99999999999988	0.999999999844309	10430274	12429765	ENSG00000002587.9	HS3ST1	protein_coding	11428894	-1	-14083	-14083	713579	0	0	2	10430205	12429765	1999560	149374
AITD_Saevarsdottir_32581359_1	AITD (Saevarsdottir, EUR)	IMD	Naive_B_UT	B_naive_UT	B	Sorted cell	ENSG00000163682	RPL9	5368	2.52397734361125e-19	0.00064863781163522	3.88866407640342e-16	0.999349125922719	2.23626564805586e-06	4:39446922	rs7685429	chr4.3		4	39446922	4:39457145	1.20784e-52	4:40290296	3.70000000000003e-10	6364	24995	0.999999999966899	0.991013454292865	38459252	40455903	ENSG00000163682.15	RPL9	protein_coding	39458922	-1	12000	1777	-831374	0	0	21	38459252	40456469	1997217	149383
AITD_Saevarsdottir_32581359_1	AITD (Saevarsdottir, EUR)	IMD	Naive_B_UT	B_naive_UT	B	Sorted cell	ENSG00000163683	SMIM14	5328	8.44099003788296e-24	0.000653149121366394	1.29150558875552e-20	0.999344549876413	2.30100222126391e-06	4:39614599	rs13138854	chr4.3		4	39614599	4:39614599	8.19897e-39	4:40290296	3.70000000000003e-10	6352	25166	0.999999999999993	0.991017799499775	38640548	40638309	ENSG00000163683.11	SMIM14	protein_coding	39638865	-1	24266	24266	-651431	0	0	14	38640548	40638309	1997761	149384
AITD_Saevarsdottir_32581359_1	AITD (Saevarsdottir, EUR)	IMD	Naive_B_UT	B_naive_UT	B	Sorted cell	ENSG00000109814	UGDH	5318	2.19606386219175e-19	0.000647004260981782	3.39200061608351e-16	0.999351105545186	1.89019383221543e-06	4:39647258	rs6531731	chr4.3		4	39647258	4:39647258	4.49052e-30	4:40290296	3.70000000000003e-10	6336	24932	0.999999999999874	0.991013230630777	38528549	40528151	ENSG00000109814.11	UGDH	protein_coding	39527439	-1	-119819	-119819	-762857	5	5	18	38528549	40528151	1999602	149380
AITD_Saevarsdottir_32581359_1	AITD (Saevarsdottir, EUR)	IMD	Naive_B_UT	B_naive_UT	B	Sorted cell	ENSG00000121892	PDS5A	4838	0.000341582049873803	0.000268692629024289	0.524635547432119	0.412635170729726	0.0621190071592561	4:40290296	rs9683415	chr4.3		4	40290296	4:39909336	2.80503e-08	4:40290296	3.70000000000003e-10	5878	25055	0.91586161759897	0.99109436077131	38977987	40976748	ENSG00000121892.14	PDS5A	protein_coding	39977911	-1	-312385	68575	-312385	7	2	7	38977987	40976748	1998761	149381
AITD_Saevarsdottir_32581359_1	AITD (Saevarsdottir, EUR)	IMD	Naive_B_UT	B_naive_UT	B	Sorted cell	ENSG00000168421	RHOH	4600	4.3561541512333e-14	2.74796742173319e-06	6.61714839610777e-11	0.00338748080576769	0.996609771160596	4:40305547	rs13136820	chr4.3		4	40305547	4:40305547	5.82443e-20	4:40290296	3.70000000000003e-10	5705	25333	0.999999997988552	0.991089155279838	39191645	41191022	ENSG00000168421.12	RHOH	protein_coding	40197031	1	108516	108516	93265	1	1	1	39191645	41191022	1999377	149387
AITD_Saevarsdottir_32581359_1	AITD (Saevarsdottir, EUR)	IMD	Naive_B_UT	B_naive_UT	B	Sorted cell	ENSG00000109762	SNX25	5611	3.99070808863773e-16	5.10256687227472e-06	7.82094141756298e-11	0.999994880617409	1.6737506510571e-08	4:185214060	rs3112887	chr4.5		4	185214060	4:185214060	8.20501e-27	4:186086720	1.20000000000003e-12	6777	26956	0.989163550296621	0.999887672625925	184204458	186204014	ENSG00000109762.15	SNX25	protein_coding	185209598	1	4462	4462	877122	0	0	11	184204458	186204014	1999556	149378
AITD_Saevarsdottir_32581359_1	AITD (Saevarsdottir, EUR)	IMD	Naive_B_UT	B_naive_UT	B	Sorted cell	ENSG00000109771	LRP2BP	5537	2.89173683383325e-07	4.72344702624242e-06	0.0572388440814186	0.934950072897905	0.00780607039996618	4:186086720	rs13137589	chr4.5		4	186086720	4:185214060	5.20714e-10	4:186086720	1.20000000000003e-12	6677	26689	0.934643826119803	0.999887729905609	184396386	186394993	ENSG00000109771.15	LRP2BP	protein_coding	185395924	-1	-690796	181864	-690796	9	1	9	184396386	186394993	1998607	149379
AITD_Saevarsdottir_32581359_1	AITD (Saevarsdottir, EUR)	IMD	Naive_B_UT	B_naive_UT	B	Sorted cell	ENSG00000151729	SLC25A4	5531	8.93878203361068e-07	4.09637373821228e-06	0.176181117224098	0.807372562746112	0.0164413297778481	4:186086720	rs13137589	chr4.5		4	186086720	4:185287561	3.23676e-08	4:186086720	1.20000000000003e-12	6710	26803	0.962969126638592	0.99988770781615	184143410	186143118	ENSG00000151729.10	SLC25A4	protein_coding	185143266	1	943454	144295	943454	13	2	13	184143410	186143118	1999708	149382
AITD_Saevarsdottir_32581359_1	AITD (Saevarsdottir, EUR)	IMD	Naive_B_UT	B_naive_UT	B	Sorted cell	ENSG00000164344	KLKB1	5447	8.7142120528676e-09	5.17921853242111e-06	0.00167706784566263	0.996750005650392	0.00156773857120116	4:186086720	rs13137589	chr4.5		4	186086720	4:186208660	1.19863e-10	4:186086720	1.20000000000003e-12	6529	27450	0.998877752955006	0.999887755637906	185210780	187208141	ENSG00000164344.15	KLKB1	protein_coding	186227507	1	-140787	-18847	-140787	3	0	3	185209301	187208141	1998840	149386
AITD_Saevarsdottir_32581359_1	AITD (Saevarsdottir, EUR)	IMD	Naive_B_UT	B_naive_UT	B	Sorted cell	ENSG00000145604	SKP2	4519	8.48751451990588e-07	3.4253111750244e-05	0.0241249579799198	0.97361053969954	0.00222940045733926	5:35837132	rs12697352	chr5.1		5	35837132	5:36175685	6.25764e-13	5:35837132	3.89999999999999e-11	5555	24857	0.967580757986315	0.999657140629856	35152139	37151205	ENSG00000145604.15	SKP2	protein_coding	36152111	1	-314979	23574	-314979	6	0	6	35152139	37151602	1999463	149392
AITD_Saevarsdottir_32581359_1	AITD (Saevarsdottir, EUR)	IMD	Naive_B_UT	B_naive_UT	B	Sorted cell	ENSG00000168671	UGT3A2	4649	7.59394512456272e-09	3.55130452340675e-05	0.000213778136673837	0.999732339661913	1.83615622328272e-05	5:35837132	rs12697352	chr5.1		5	35837132	5:36068519	1.33208e-11	5:35837132	3.89999999999999e-11	5685	25098	0.987561150342575	0.999657029980907	35071756	37068442	ENSG00000168671.9	UGT3A2	protein_coding	36066882	-1	229750	-1637	229750	4	0	4	35071756	37071313	1999557	149398
AITD_Saevarsdottir_32581359_1	AITD (Saevarsdottir, EUR)	IMD	Naive_B_UT	B_naive_UT	B	Sorted cell	ENSG00000272323	TTC23L-AS1	4528	5.95216615358986e-05	4.48102308124986e-05	0.540381818522008	0.40677756270233	0.0527362868833135	5:35837132	rs12697352	chr5.1		5	35837132	5:34732463	5.21168e-08	5:35837132	3.89999999999999e-11	5416	24545	0.914438752390591	0.999918366089301	33866524	35839245	ENSG00000272323.1	AC026801.3	lncRNA	34839335	-1	-997797	106872	-997797	6	1	6	33860136	35839245	1979109	149403
AITD_Saevarsdottir_32581359_1	AITD (Saevarsdottir, EUR)	IMD	Naive_B_UT	B_naive_UT	B	Sorted cell	ENSG00000250155	SLC1A3-AS1	3801	1.75904728127204e-52	3.4049498640344e-05	5.16597099085489e-48	0.999965857019502	9.34818620284138e-08	5:36702762	rs1025288	chr5.1		5	36702762	5:36702762	6.13351e-65	5:35837132	3.89999999999999e-11	4870	24058	1	0.99965683616367	35725407	37721763	ENSG00000250155.1	AC008957.1	lncRNA	36725218	-1	22456	22456	888086	0	0	12	35725407	37725119	1999712	149402
AITD_Saevarsdottir_32581359_1	AITD (Saevarsdottir, EUR)	IMD	Naive_B_UT	B_naive_UT	B	Sorted cell	ENSG00000113231	PDE8B	4631	7.40538135611181e-09	1.98011045413287e-06	0.00372500681659678	0.996022085066049	0.000250920601518506	5:77247778	rs10036386	chr5.2		5	77247778	5:77427070	2.21062e-08	5:77247778	2.90000000000004e-12	5644	23818	0.977791167582571	0.999998204179881	76210697	78210375	ENSG00000113231.13	PDE8B	protein_coding	77210680	1	37098	216390	37098	0	0	0	76210697	78210375	1999678	149389
AITD_Saevarsdottir_32581359_1	AITD (Saevarsdottir, EUR)	IMD	Naive_B_UT	B_naive_UT	B	Sorted cell	ENSG00000164253	WDR41	4514	7.12515057904384e-12	2.00702917062442e-06	3.55006500248205e-06	0.999990655089264	3.78780943612352e-06	5:77433368	rs462581	chr5.2		5	77433368	5:77435058	1.4251e-14	5:77247778	2.90000000000004e-12	5517	24046	0.999999373006547	0.999998171927922	76620778	78620525	ENSG00000164253.13	WDR41	protein_coding	77492316	-1	58948	57258	244538	0	0	0	76620778	78620525	1999747	149396
AITD_Saevarsdottir_32581359_1	AITD (Saevarsdottir, EUR)	IMD	Naive_B_UT	B_naive_UT	B	Sorted cell	ENSG00000145725	PPIP5K2	3821	4.89778024008597e-07	2.46090761823626e-05	0.0193735048589422	0.973423158147816	0.00717823813903596	5:103286752	rs1991797	chr5.3		5	103286752	5:103080206	7.13598e-11	5:103286752	4.60000000000006e-11	4655	25237	0.993139327087599	0.95864949873712	102120223	104120062	ENSG00000145725.19	PPIP5K2	protein_coding	103120301	1	166451	-40095	166451	1	1	1	102120223	104120062	1999839	149393
AITD_Saevarsdottir_32581359_1	AITD (Saevarsdottir, EUR)	IMD	Naive_B_UT	B_naive_UT	B	Sorted cell	ENSG00000113558	SKP1	3819	8.57201259885429e-15	3.69180515699243e-08	2.32187863509341e-07	0.999989599412935	1.01314811417809e-05	5:134085107	rs244674	chr5.5		5	134085107	5:134142111	2.46399e-26	5:134087804	1.10000000000002e-13	4707	23453	0.999999971074672	0.999999956301419	133177571	135176965	ENSG00000113558.18	SKP1	protein_coding	134176950	-1	91843	34839	89146	1	0	1	133177571	135176965	1999394	149390
AITD_Saevarsdottir_32581359_1	AITD (Saevarsdottir, EUR)	IMD	Naive_B_UT	B_naive_UT	B	Sorted cell	ENSG00000213585	VDAC1	3867	1.02490244942948e-08	2.58003083433156e-08	0.275614925649604	0.693791356902829	0.0305936813982351	5:134087804	rs244688	chr5.5		5	134087804	5:133988953	5.83333e-07	5:134087804	1.10000000000002e-13	4841	23623	0.961846792619142	0.999999956243458	133005597	135004340	ENSG00000213585.10	VDAC1	protein_coding	134004975	-1	-82829	16022	-82829	0	1	0	133005597	135004340	1998743	149401
AITD_Saevarsdottir_32581359_1	AITD (Saevarsdottir, EUR)	IMD	Naive_B_UT	B_naive_UT	B	Sorted cell	ENSG00000119048	UBE2B	3813	1.02729447657456e-10	1.94767146884155e-08	0.00280871207029967	0.53210993685522	0.465081331495036	5:134179281	rs3776841	chr5.5		5	134179281	5:134179281	2.31808e-18	5:134087804	1.10000000000002e-13	4698	23235	0.998132174471078	0.999999956605545	133371835	135370905	ENSG00000119048.7	UBE2B	protein_coding	134371569	1	-192288	-192288	-283765	5	5	7	133371835	135370905	1999070	149391
AITD_Saevarsdottir_32581359_1	AITD (Saevarsdottir, EUR)	IMD	Naive_B_UT	B_naive_UT	B	Sorted cell	ENSG00000164615	CAMLG	3577	4.95797506543905e-21	3.54655595941865e-08	1.3979688874397e-13	0.999999964378873	1.55428597625655e-10	5:134596174	rs79916444	chr5.5		5	134596174	5:134594838	2.4937e-28	5:134087804	1.10000000000002e-13	4545	22530	0.999999999935313	0.999999956861973	133738787	135738340	ENSG00000164615.4	CAMLG	protein_coding	134738548	1	-142374	-143710	-650744	3	3	16	133738787	135738340	1999553	149397
AITD_Saevarsdottir_32581359_1	AITD (Saevarsdottir, EUR)	IMD	Naive_B_UT	B_naive_UT	B	Sorted cell	ENSG00000112685	EXOC2	3786	6.39968752779213e-15	2.15440003888386e-08	2.97051855590116e-07	0.999999650663146	3.07409939172109e-08	6:408079	rs1050976	chr6.1		6	408079	6:668627	2.4571e-21	6:408079	2.50000000000004e-14	4787	20354	0.999999802935497	0.999999062612418	148039	1692688	ENSG00000112685.13	EXOC2	protein_coding	693139	-1	285060	24512	285060	5	2	5	148039	1692688	1544649	149416
AITD_Saevarsdottir_32581359_1	AITD (Saevarsdottir, EUR)	IMD	Naive_B_UT	B_naive_UT	B	Sorted cell	ENSG00000263667	LINC03066	2515	3.47957208271428e-09	1.08821929011272e-08	0.239773572217837	0.749865102275378	0.0103613111450193	6:408079	rs1050976	chr6.1		6	408079	6:175522	1.19914e-08	6:408079	2.50000000000004e-14	3224	13710	0.982184858704614	0.999999067140258	148039	1204856	ENSG00000263667.1	AL035696.3	lncRNA	205519	-1	-202560	29997	-202560	3	1	3	148039	1204856	1056817	149436
AITD_Saevarsdottir_32581359_1	AITD (Saevarsdottir, EUR)	IMD	Naive_B_UT	B_naive_UT	B	Sorted cell	ENSG00000219712	MARK2P18	3684	7.46434041575586e-22	2.11576865174411e-08	3.52795673143944e-14	0.999999978743283	9.89922147295421e-11	6:686110	rs7765892	chr6.1		6	686110	6:682346	1.06765e-27	6:408079	2.50000000000004e-14	4672	19989	0.999999999971884	0.999999062817929	148039	1670090	ENSG00000219712.1	AL357054.1	processed_pseudogene	670307	-1	-15803	-12039	262228	0	0	3	148039	1670090	1522051	149431
AITD_Saevarsdottir_32581359_1	AITD (Saevarsdottir, EUR)	IMD	Naive_B_UT	B_naive_UT	B	Sorted cell	ENSG00000272463	AL357054.4	3849	6.52408535703524e-33	2.17927346193459e-08	2.99369736165343e-25	0.999999977970575	2.3669739155599e-10	6:711150	rs2244443	chr6.1		6	711150	6:711150	1.99873e-41	6:408079	2.50000000000004e-14	4864	20589	0.999999999999997	0.999999062460168	148039	1710832	ENSG00000272463.1	AL357054.4	lncRNA	711811	-1	661	661	303732	0	0	6	148039	1711046	1563007	149437
AITD_Saevarsdottir_32581359_1	AITD (Saevarsdottir, EUR)	IMD	Naive_B_UT	B_naive_UT	B	Sorted cell	ENSG00000124562	SNRPC	4648	1.02654029363951e-08	2.97275198423148e-07	0.0134909330783085	0.390248923697185	0.596259835683905	6:34825347	rs9469899	chr6.2		6	34825347	6:34752540	1.83657e-12	6:35568418	6.00000000000014e-13	5656	27463	0.986821439428884	0.997160304710134	33757410	35757361	ENSG00000124562.9	SNRPC	protein_coding	34757505	1	67842	-4965	810913	1	0	16	33757410	35757361	1999951	149418
AITD_Saevarsdottir_32581359_1	AITD (Saevarsdottir, EUR)	IMD	Naive_B_UT	B_naive_UT	B	Sorted cell	ENSG00000023892	DEF6	4035	1.95607117623275e-28	7.01065752645295e-07	2.79013727769723e-22	0.999999240441402	5.84928442436055e-08	6:35311019	rs10755687	chr6.2		6	35311019	6:35311019	3.54632e-38	6:35568418	6.00000000000014e-13	5065	25303	0.994732632447019	0.999500204437291	34300330	36297691	ENSG00000023892.10	DEF6	protein_coding	35297818	1	13201	13201	270600	0	0	6	34299762	36297691	1997929	149406
AITD_Saevarsdottir_32581359_1	AITD (Saevarsdottir, EUR)	IMD	Naive_B_UT	B_naive_UT	B	Sorted cell	ENSG00000112033	PPARD	4100	1.95534981212699e-38	6.99929856469514e-07	2.79363484376954e-32	0.999999295826419	4.24372436744405e-09	6:35420702	rs2076169	chr6.2		6	35420702	6:35410145	4.39591e-53	6:35568418	6.00000000000014e-13	5123	25262	1	0.999500219839141	34342699	36342305	ENSG00000112033.13	PPARD	protein_coding	35342558	1	78144	67587	225860	0	0	5	34342699	36342305	1999606	149411
AITD_Saevarsdottir_32581359_1	AITD (Saevarsdottir, EUR)	IMD	Naive_B_UT	B_naive_UT	B	Sorted cell	ENSG00000112079	STK38	4623	7.8843434151602e-07	9.87370655726278e-07	0.42474446950743	0.531881028132769	0.0433727265548043	6:35568418	rs6457834	chr6.2		6	35568418	6:36473666	1.34636e-12	6:35568418	6.00000000000014e-13	5731	25370	0.931696218831008	0.999066011780974	35547659	37547466	ENSG00000112079.8	STK38	protein_coding	36547479	-1	979061	73813	979061	23	0	23	35547659	37547466	1999807	149412
AITD_Saevarsdottir_32581359_1	AITD (Saevarsdottir, EUR)	IMD	Naive_B_UT	B_naive_UT	B	Sorted cell	ENSG00000198755	RPL10A	4249	8.80463161054536e-10	6.95060439748077e-07	0.00126488924753466	0.998536198428069	0.000198216383492003	6:35568418	rs6457834	chr6.2		6	35568418	6:35469148	4.13953e-26	6:35568418	6.00000000000014e-13	5260	25123	0.999797260674493	0.999500265883726	34468418	36467227	ENSG00000198755.10	RPL10A	protein_coding	35468401	1	100017	747	100017	3	0	3	34468418	36467896	1999478	149428
AITD_Saevarsdottir_32581359_1	AITD (Saevarsdottir, EUR)	IMD	Naive_B_UT	B_naive_UT	B	Sorted cell	ENSG00000246982	BRPF3-AS1	4687	1.76987217113907e-07	9.83785900906789e-07	0.15020188069629	0.834887830688071	0.014909127842521	6:35568418	rs6457834	chr6.2		6	35568418	6:36188741	2.2759e-09	6:35568418	6.00000000000014e-13	5772	26141	0.972734271810399	0.999381208894156	35198380	37197138	ENSG00000246982.6	Z84485.1	lncRNA	36197226	-1	628808	8485	628808	16	1	16	35197519	37197138	1999619	149434
AITD_Saevarsdottir_32581359_1	AITD (Saevarsdottir, EUR)	IMD	Naive_B_UT	B_naive_UT	B	Sorted cell	ENSG00000189325	BNIP5	4745	3.11809116835161e-39	1.17350457966246e-06	2.65707309166233e-33	0.999998804768755	2.17266700374336e-08	6:36335288	rs73729944	chr6.2		6	36335288	6:36335288	1.07383e-56	6:35568418	6.00000000000014e-13	5837	26034	1	0.999382241832417	35337519	37336610	ENSG00000189325.6	C6orf222	protein_coding	36336888	-1	1600	1600	768470	0	0	18	35337519	37336699	1999180	149426
AITD_Saevarsdottir_32581359_1	AITD (Saevarsdottir, EUR)	IMD	Naive_B_UT	B_naive_UT	B	Sorted cell	ENSG00000010030	ETV7	4762	3.37072588567058e-15	1.16476022770076e-06	2.89391915635301e-09	0.999998828092079	4.25376796976105e-09	6:36387595	rs2234071	chr6.2		6	36387595	6:36387595	5.72928e-21	6:35568418	6.00000000000014e-13	5857	25840	0.996572590115665	0.999382266569583	35388207	37387489	ENSG00000010030.13	ETV7	protein_coding	36387669	-1	74	74	819251	0	0	20	35388207	37387489	1999282	149404
AITD_Saevarsdottir_32581359_1	AITD (Saevarsdottir, EUR)	IMD	Naive_B_UT	B_naive_UT	B	Sorted cell	ENSG00000198833	UBE2J1	3768	1.59861877653948e-93	1.98154242435281e-35	8.0675475674542e-59	1	5.49349375006676e-37	6:89357560	rs9353668	chr6.3		6	89357560	6:89357345	5.45758e-93	6:90280331	6.10000000000011e-42	4732	23921	0.999999999999997	0.999997223299691	88352856	90351602	ENSG00000198833.6	UBE2J1	protein_coding	89352722	-1	-4838	-4623	-927609	0	0	9	88352856	90352322	1999466	149429
AITD_Saevarsdottir_32581359_1	AITD (Saevarsdottir, EUR)	IMD	Naive_B_UT	B_naive_UT	B	Sorted cell	ENSG00000056972	TRAF3IP2	3590	9.44476608414314e-12	0.000694193567263554	1.35958646592415e-08	0.999300740853713	5.05197371615477e-06	6:111568251	rs11153298	chr6.4		6	111568251	6:111568251	4.64367e-18	6:111777693	7.89999999999995e-10	4500	22318	0.999999347440248	0.999132472641161	110606792	112605802	ENSG00000056972.18	TRAF3IP2	protein_coding	111605878	-1	37627	37627	-171815	1	1	0	110606792	112605802	1999010	149409
AITD_Saevarsdottir_32581359_1	AITD (Saevarsdottir, EUR)	IMD	Naive_B_UT	B_naive_UT	B	Sorted cell	ENSG00000173214	MFSD4B	3929	0.000247185815833225	0.00044184691826563	0.346059916584693	0.61855504485411	0.034696005827098	6:111777693	rs7758816	chr6.4		6	111777693	6:111259358	4.99461e-07	6:111777693	7.89999999999995e-10	4808	22948	0.958001593344797	0.99912533380223	110260050	112257666	ENSG00000173214.5	MFSD4B	protein_coding	111259339	1	518354	19	518354	10	0	10	110260050	112258841	1998791	149425
AITD_Saevarsdottir_32581359_1	AITD (Saevarsdottir, EUR)	IMD	Naive_B_UT	B_naive_UT	B	Sorted cell	ENSG00000197498	RPF2	3781	2.72948760839429e-08	0.000702178959951872	3.88423620281003e-05	0.999245754697642	1.31966855030649e-05	6:111777693	rs7758816	chr6.4		6	111777693	6:111022191	9.56551e-14	6:111777693	7.89999999999995e-10	4619	22576	0.999112941495594	0.999143819373618	109982415	111980874	ENSG00000197498.12	RPF2	protein_coding	110982038	1	795655	40153	795655	13	0	13	109982415	111981031	1998616	149427
AITD_Saevarsdottir_32581359_1	AITD (Saevarsdottir, EUR)	IMD	Naive_B_UT	B_naive_UT	B	Sorted cell	ENSG00000255389	C6orf3	3596	3.83081281037838e-08	0.000695428643502688	5.5043945458488e-05	0.999243189426261	6.29967664980318e-06	6:111777693	rs7758816	chr6.4		6	111777693	6:111583244	5.20195e-12	6:111777693	7.89999999999995e-10	4504	22359	0.964905980049663	0.999132399824357	110599985	112599777	ENSG00000255389.1	Z97989.1	lncRNA	111599875	1	177818	-16631	177818	1	0	1	110599985	112599777	1999792	149435
AITD_Saevarsdottir_32581359_1	AITD (Saevarsdottir, EUR)	IMD	Naive_B_UT	B_naive_UT	B	Sorted cell	ENSG00000010810	FYN	3700	1.97965356983183e-09	0.000699132973990664	2.82909124734701e-06	0.999119590078323	0.00017844587678575	6:111836412	rs13340407	chr6.4		6	111836412	6:111855036	7.51203e-16	6:111777693	7.89999999999995e-10	4568	22481	0.999999753853613	0.999125474817237	110873500	112872851	ENSG00000010810.17	FYN	protein_coding	111873452	-1	37040	18416	95759	0	0	0	110873500	112872851	1999351	149405
AITD_Saevarsdottir_32581359_1	AITD (Saevarsdottir, EUR)	IMD	Naive_B_UT	B_naive_UT	B	Sorted cell	ENSG00000112339	HBS1L	3603	9.66947356560537e-27	5.31201607355788e-06	1.82029231978303e-21	0.999994673498452	1.44854745409981e-08	6:134957481	rs4520025	chr6.5		6	134957481	6:134954004	1.92188e-36	6:135794369	9.50000000000009e-12	4578	22983	0.984752408472804	0.952836865016521	134103463	136099143	ENSG00000112339.14	HBS1L	protein_coding	135054822	-1	97341	100818	-739547	0	0	7	134103463	136102845	1999382	149413
AITD_Saevarsdottir_32581359_1	AITD (Saevarsdottir, EUR)	IMD	Naive_B_UT	B_naive_UT	B	Sorted cell	ENSG00000135541	AHI1	3291	2.03692324048418e-59	3.69267342891057e-06	3.96049704703441e-54	0.717732240714913	0.282264066611656	6:135497759	rs13197384	chr6.5		6	135497759	6:135497759	4.37019e-80	6:135794369	9.50000000000009e-12	4285	22252	0.999999999999996	0.952837072328976	134498125	136497724	ENSG00000135541.20	AHI1	protein_coding	135497740	-1	-19	-19	-296629	0	0	2	134498125	136497724	1999599	149419
AITD_Saevarsdottir_32581359_1	AITD (Saevarsdottir, EUR)	IMD	Naive_B_UT	B_naive_UT	B	Sorted cell	ENSG00000231028	AHI1-DT	3291	7.40165321244919e-11	2.2594787105406e-06	1.43914238437918e-05	0.438817985615184	0.561165363408246	6:135581461	rs761357	chr6.5		6	135581461	6:135476670	6.19889e-13	6:135794369	9.50000000000009e-12	4285	22252	0.999996744223842	0.952837072328976	134498125	136497724	ENSG00000231028.8	LINC00271	lncRNA	135497854	1	83607	-21184	296515	0	1	1	134498125	136497724	1999599	149433
AITD_Saevarsdottir_32581359_1	AITD (Saevarsdottir, EUR)	IMD	Naive_B_UT	B_naive_UT	B	Sorted cell	ENSG00000112486	CCR6	6192	4.56174772537698e-43	2.32827712800289e-31	1.95928026416975e-12	0.999999934416567	6.55814672041516e-08	6:166956742	rs2247314	chr6.8		6	166956742	6:167125409	6.00018e-30	6:166957044	1.70000000000017e-37	7584	28227	0.999999987730735	0.944599205726462	166111865	168111705	ENSG00000112486.15	CCR6	protein_coding	167123096	1	-166354	2313	-166052	6	0	6	166111865	168111705	1999840	149414
AITD_Saevarsdottir_32581359_1	AITD (Saevarsdottir, EUR)	IMD	Naive_B_UT	B_naive_UT	B	Sorted cell	ENSG00000213066	CEP43	6055	6.19114627578827e-34	2.16822986125254e-31	0.00271322493052533	0.950176946009352	0.0471098290601247	6:166956742	rs2247314	chr6.8		6	166956742	6:167096390	6.65517e-10	6:166957044	1.70000000000017e-37	7475	27664	0.999563178606184	0.944599205726462	166002279	167999096	ENSG00000213066.11	FGFR1OP	protein_coding	166999397	1	-42655	96993	-42353	3	1	3	166002279	167999096	1996817	149430
AITD_Saevarsdottir_32581359_1	AITD (Saevarsdottir, EUR)	IMD	Naive_B_UT	B_naive_UT	B	Sorted cell	ENSG00000026297	RNASET2	6007	1.44100712453224e-36	2.2632910697771e-31	6.33021105456632e-06	0.994238668868065	0.00575500092087753	6:166986024	rs9366078	chr6.8		6	166986024	6:167034625	1.04464e-20	6:166957044	1.70000000000017e-37	7435	27598	0.985238462125216	0.944599205726462	165958004	167957101	ENSG00000026297.15	RNASET2	protein_coding	166956550	-1	-29474	-78075	-494	0	5	0	165958004	167957101	1999097	149407
AITD_Saevarsdottir_32581359_1	AITD (Saevarsdottir, EUR)	IMD	Naive_B_UT	B_naive_UT	B	Sorted cell	ENSG00000227598	RP1-167A14.2	6054	1.85426598060641e-35	1.09787425194701e-31	8.12706741019667e-05	0.480812283540302	0.519106445785597	6:166986024	rs9366078	chr6.8		6	166986024	6:166957500	1.18719e-09	6:166957044	1.70000000000017e-37	7474	27661	0.999927775508708	0.944599205726462	166002279	167998849	ENSG00000227598.1	Z94721.1	lncRNA	166999065	-1	13041	41565	42021	1	1	1	166002279	167998849	1996570	149432
AITD_Saevarsdottir_32581359_1	AITD (Saevarsdottir, EUR)	IMD	Naive_B_UT	B_naive_UT	B	Sorted cell	ENSG00000146833	TRIM4	2262	1.59508955599835e-17	8.66415700394122e-05	1.84086086192143e-13	0.999912980745028	3.77684744850066e-07	7:99896257	rs2527920	chr7.2		7	99896257	7:99900522	7.37138e-24	7:100715101	4.19999999999952e-10	3080	23340	0.98104014097775	0.952873768791379	98924423	100919567	ENSG00000146833.15	TRIM4	protein_coding	99919530	-1	23273	19008	-795571	0	0	59	98921607	100919567	1997960	149447
AITD_Saevarsdottir_32581359_1	AITD (Saevarsdottir, EUR)	IMD	Naive_B_UT	B_naive_UT	B	Sorted cell	ENSG00000106290	TAF6	2497	6.2266421501977e-12	9.54787791267733e-05	6.52086485469897e-08	0.99990363949575	8.16510248738799e-07	7:100017147	rs35414630	chr7.2		7	100017147	7:100098747	2.6254e-20	7:100715101	4.19999999999952e-10	3359	25721	0.916794006995396	0.952863470496438	99120062	101119358	ENSG00000106290.14	TAF6	protein_coding	100119358	-1	102211	20611	-595743	8	2	44	99120062	101119358	1999296	149443
AITD_Saevarsdottir_32581359_1	AITD (Saevarsdottir, EUR)	IMD	Naive_B_UT	B_naive_UT	B	Sorted cell	ENSG00000239521	CASTOR3P	2496	1.65317188561998e-24	9.70784996962453e-05	1.70275620483312e-20	0.999902182332547	7.39167759726998e-07	7:100217776	rs1727140	chr7.2		7	100217776	7:100217776	1.02404e-36	7:100715101	4.19999999999952e-10	3402	26152	0.999999999999998	0.952862636381049	99273374	101267909	ENSG00000239521.7	GATS	transcribed_unprocessed_pseudogene	100271983	-1	54207	54207	-443118	1	1	31	99273374	101272156	1998782	149456
AITD_Saevarsdottir_32581359_1	AITD (Saevarsdottir, EUR)	IMD	Naive_B_UT	B_naive_UT	B	Sorted cell	ENSG00000146830	GIGYF1	3512	1.77691885348447e-10	0.000104761126795108	1.69598006408522e-06	0.999892493993986	1.04872146328372e-06	7:100667270	rs10953301	chr7.2		7	100667270	7:100683001	5.24085e-22	7:100715101	4.19999999999952e-10	4451	28222	0.977908790921136	0.952861192976422	99689566	101687677	ENSG00000146830.9	GIGYF1	protein_coding	100694250	-1	26980	11249	-20851	1	0	1	99689552	101688921	1999369	149446
AITD_Saevarsdottir_32581359_1	AITD (Saevarsdottir, EUR)	IMD	Naive_B_UT	B_naive_UT	B	Sorted cell	ENSG00000066923	STAG3	2561	5.2901592793075e-05	3.61444117171729e-05	0.551419041746803	0.376695226194975	0.0717966860537121	7:100715101	rs534043	chr7.2		7	100715101	7:100245730	7.0289e-07	7:100715101	4.19999999999952e-10	3434	25842	0.935161758475053	0.952863295129355	99177830	101176248	ENSG00000066923.17	STAG3	protein_coding	100177918	1	537183	67812	537183	33	1	33	99177830	101176370	1998540	149439
AITD_Saevarsdottir_32581359_1	AITD (Saevarsdottir, EUR)	IMD	Naive_B_UT	B_naive_UT	B	Sorted cell	ENSG00000085514	PILRA	2732	3.49488762617847e-05	5.95494082683223e-05	0.352055910793727	0.599832334947762	0.0480172559739806	7:100715101	rs534043	chr7.2		7	100715101	7:100319793	6.90753e-10	7:100715101	4.19999999999952e-10	3673	26740	0.958162232834723	0.952861641129993	99367992	101367359	ENSG00000085514.15	PILRA	protein_coding	100373487	1	341614	-53694	341614	25	4	25	99367992	101367359	1999367	149440
AITD_Saevarsdottir_32581359_1	AITD (Saevarsdottir, EUR)	IMD	Naive_B_UT	B_naive_UT	B	Sorted cell	ENSG00000087087	SRRT	3698	3.90096407029587e-05	6.3384707140371e-05	0.362126911177773	0.588366862711937	0.0494038317624481	7:100715101	rs534043	chr7.2		7	100715101	7:100846338	1.42739e-08	7:100715101	4.19999999999952e-10	4673	29017	0.957474249383204	0.952859840845242	99875606	101874168	ENSG00000087087.19	SRRT	protein_coding	100875103	1	-160002	-28765	-160002	6	3	6	99875606	101874168	1998562	149442
AITD_Saevarsdottir_32581359_1	AITD (Saevarsdottir, EUR)	IMD	Naive_B_UT	B_naive_UT	B	Sorted cell	ENSG00000121716	PILRB	2653	6.60598084955075e-05	2.30774208477313e-05	0.669229434964286	0.233716562369969	0.0969648654364022	7:100715101	rs534043	chr7.2		7	100715101	7:100288886	4.78525e-14	7:100715101	4.19999999999952e-10	3591	26589	0.912066163456019	0.952861928421138	99352727	101352142	ENSG00000121716.20	PILRB	protein_coding	100358117	1	356984	-69231	356984	26	4	26	99352727	101352142	1999415	149444
AITD_Saevarsdottir_32581359_1	AITD (Saevarsdottir, EUR)	IMD	Naive_B_UT	B_naive_UT	B	Sorted cell	ENSG00000146828	SLC12A9	3669	4.31066369499136e-05	5.77823147986711e-05	0.400988479964412	0.537462785414378	0.0614478456694603	7:100715101	rs534043	chr7.2		7	100715101	7:100889035	7.09628e-08	7:100715101	4.19999999999952e-10	4644	28957	0.944718769435194	0.952859710659769	99832220	101826326	ENSG00000146828.17	SLC12A9	protein_coding	100852713	1	-137612	36322	-137612	4	2	4	99829227	101826326	1997099	149445
AITD_Saevarsdottir_32581359_1	AITD (Saevarsdottir, EUR)	IMD	Naive_B_UT	B_naive_UT	B	Sorted cell	ENSG00000166508	MCM7	2459	3.24905493889712e-05	5.83376955230753e-05	0.342347609751558	0.614661203189857	0.0429003588136735	7:100715101	rs534043	chr7.2		7	100715101	7:100007576	3.00388e-17	7:100715101	4.19999999999952e-10	3303	25564	0.964462665277721	0.952863833741799	99103897	101101634	ENSG00000166508.17	MCM7	protein_coding	100101397	-1	-613704	93821	-613704	46	7	46	99103897	101101634	1997737	149449
AITD_Saevarsdottir_32581359_1	AITD (Saevarsdottir, EUR)	IMD	Naive_B_UT	B_naive_UT	B	Sorted cell	ENSG00000166997	CNPY4	2497	5.79559699321538e-05	3.07963851093389e-05	0.606945185437664	0.322461007885511	0.0705050543217835	7:100715101	rs534043	chr7.2		7	100715101	7:99993994	1.54082e-05	7:100715101	4.19999999999952e-10	3359	25721	0.917483802782455	0.952863470496438	99120062	101119358	ENSG00000166997.7	CNPY4	protein_coding	100119634	1	595467	-125640	595467	43	11	43	99120062	101119358	1999296	149450
AITD_Saevarsdottir_32581359_1	AITD (Saevarsdottir, EUR)	IMD	Naive_B_UT	B_naive_UT	B	Sorted cell	ENSG00000168090	COPS6	2449	6.59681316652147e-05	2.0463082297198e-05	0.697605875448192	0.216327380634588	0.0859803127032579	7:100715101	rs534043	chr7.2		7	100715101	7:100007576	6.35967e-08	7:100715101	4.19999999999952e-10	3289	25472	0.920140290357913	0.9528639766059	99088954	101088644	ENSG00000168090.9	COPS6	protein_coding	100088969	1	626132	-81393	626132	50	3	50	99088954	101088644	1999690	149451
AITD_Saevarsdottir_32581359_1	AITD (Saevarsdottir, EUR)	IMD	Naive_B_UT	B_naive_UT	B	Sorted cell	ENSG00000176125	UFSP1	3702	3.16542062821213e-06	0.000103972782576845	0.0294251950223073	0.966510021061873	0.00395764571261407	7:100715101	rs534043	chr7.2		7	100715101	7:100846338	1.76927e-08	7:100715101	4.19999999999952e-10	4682	28977	0.996842192163644	0.952859923378416	99890920	101889593	ENSG00000176125.4	UFSP1	protein_coding	100889715	-1	174614	43377	174614	7	4	7	99890920	101889593	1998673	149452
AITD_Saevarsdottir_32581359_1	AITD (Saevarsdottir, EUR)	IMD	Naive_B_UT	B_naive_UT	B	Sorted cell	ENSG00000188186	LAMTOR4	2522	4.84093662223628e-05	4.15447238190708e-05	0.503873033803471	0.432372615815374	0.0636643962911137	7:100715101	rs534043	chr7.2		7	100715101	7:100153394	1.46471e-11	7:100715101	4.19999999999952e-10	3392	25879	0.943477585859397	0.952863046623151	99149009	101148696	ENSG00000188186.10	LAMTOR4	protein_coding	100148918	1	566183	4476	566183	37	0	37	99149009	101148696	1999687	149453
AITD_Saevarsdottir_32581359_1	AITD (Saevarsdottir, EUR)	IMD	Naive_B_UT	B_naive_UT	B	Sorted cell	ENSG00000213420	GPC2	2561	6.77876718109707e-05	1.9519333930114e-05	0.706583886395672	0.203389910911295	0.0899388956872919	7:100715101	rs534043	chr7.2		7	100715101	7:100409398	2.08828e-07	7:100715101	4.19999999999952e-10	3434	25842	0.902867917603534	0.952863295129355	99177830	101176248	ENSG00000213420.7	GPC2	protein_coding	100177381	-1	-537720	-232017	-537720	34	10	34	99177830	101176370	1998540	149454
AITD_Saevarsdottir_32581359_1	AITD (Saevarsdottir, EUR)	IMD	Naive_B_UT	B_naive_UT	B	Sorted cell	ENSG00000242294	STAG3L5P	2594	4.19321289934379e-05	5.10033138506252e-05	0.426854911447855	0.519155774765508	0.0538963783437935	7:100715101	rs534043	chr7.2		7	100715101	7:100299852	1.20774e-19	7:100715101	4.19999999999952e-10	3520	26461	0.946163036412841	0.952862374875723	99336295	101336074	ENSG00000242294.6	STAG3L5P	transcribed_unprocessed_pseudogene	100338197	1	376904	-38345	376904	27	3	27	99336295	101336074	1999779	149457
AITD_Saevarsdottir_32581359_1	AITD (Saevarsdottir, EUR)	IMD	Naive_B_UT	B_naive_UT	B	Sorted cell	ENSG00000173295	FAM86B3P	3366	5.20095980640432e-21	1.34650363666357e-14	3.83655629934819e-07	0.993262416951344	0.00673719939301415	8:8450534	rs2921071	chr8.1		8	8450534	8:8237348	1.69163e-17	8:8450534	2.49999999999999e-21	4111	36687	0.999999758012076	0.999178141255104	7240178	9228298	ENSG00000173295.7	FAM86B3P	transcribed_unprocessed_pseudogene	8228605	1	221929	8743	221929	4	0	4	7231211	9228298	1997087	149467
AITD_Saevarsdottir_32581359_1	AITD (Saevarsdottir, EUR)	IMD	Naive_B_UT	B_naive_UT	B	Sorted cell	ENSG00000275342	PRAG1	3860	4.85013325010412e-16	1.30281607574874e-14	0.0356706949730541	0.958163207153759	0.006166097873175	8:8450534	rs2921071	chr8.1		8	8450534	8:8383806	4.46641e-12	8:8450534	2.49999999999999e-21	4675	36797	0.996919694703105	0.999178141253947	7386617	9386163	ENSG00000275342.4	PRAG1	protein_coding	8386439	-1	-64095	2633	-64095	1	0	1	7386617	9386163	1999546	149471
AITD_Saevarsdottir_32581359_1	AITD (Saevarsdottir, EUR)	IMD	Naive_B_UT	B_naive_UT	B	Sorted cell	ENSG00000147324	MFHAS1	5725	1.23704348912656e-63	1.30286732510315e-14	9.49477713723904e-50	0.99999999999838	1.62007466217053e-12	8:8753273	rs678250	chr8.1		8	8753273	8:8753273	4.40434e-68	8:8450534	2.49999999999999e-21	6795	35259	1	0.999178141229331	8060477	9893362	ENSG00000147324.10	MFHAS1	protein_coding	8893630	-1	140357	140357	443096	1	1	2	8056287	9893362	1837075	149462
AITD_Saevarsdottir_32581359_1	AITD (Saevarsdottir, EUR)	IMD	Naive_B_UT	B_naive_UT	B	Sorted cell	ENSG00000104388	RAB2A	4016	6.35049331314374e-12	8.91992034652024e-06	6.11309118879955e-08	0.0851237435041403	0.914867275438252	8:60605840	rs12114596	chr8.4		8	60605840	8:60484992	4.14951e-16	8:60605840	4.89999999999991e-10	4962	24695	0.99999992305394	0.982337607396346	59517361	61516517	ENSG00000104388.14	RAB2A	protein_coding	60516987	1	88853	-31995	88853	1	1	1	59517361	61516517	1999156	149459
AITD_Saevarsdottir_32581359_1	AITD (Saevarsdottir, EUR)	IMD	Naive_B_UT	B_naive_UT	B	Sorted cell	ENSG00000171316	CHD7	4142	4.12364299361726e-05	5.89966767233139e-05	0.396772865712257	0.567631477243459	0.0354954239376251	8:60605840	rs12114596	chr8.4		8	60605840	8:60906454	4.69861e-08	8:60605840	4.89999999999991e-10	5052	24706	0.941314096065701	0.982339224253844	59680009	61678441	ENSG00000171316.11	CHD7	protein_coding	60678740	1	-72900	227714	-72900	1	3	1	59678796	61678441	1999645	149466
AITD_Saevarsdottir_32581359_1	AITD (Saevarsdottir, EUR)	IMD	Naive_B_UT	B_naive_UT	B	Sorted cell	ENSG00000254777	AC022182.1	4070	3.3130039402515e-05	6.68734872074223e-05	0.320499235226962	0.64690612280024	0.0324946384461872	8:60605840	rs12114596	chr8.4		8	60605840	8:60900342	4.91137e-08	8:60605840	4.89999999999991e-10	4928	24573	0.965975638359036	0.982343489675587	59910081	61908500	ENSG00000254777.5	AC022182.1	lncRNA	60909687	1	-303847	-9345	-303847	5	1	5	59910081	61909196	1999115	149470
AITD_Saevarsdottir_32581359_1	AITD (Saevarsdottir, EUR)	IMD	Naive_B_UT	B_naive_UT	B	Sorted cell	ENSG00000136997	MYC	4824	1.64210968254753e-13	2.53354259909755e-11	0.000105592571332291	0.0155289844350732	0.984365422968095	8:127184843	rs2445610	chr8.5		8	127184843	8:127181049	2.0832e-12	8:127184843	1.29999999999998e-15	5921	25820	0.989112438452597	0.984026106729662	126738003	128554935	ENSG00000136997.17	MYC	protein_coding	127736231	1	-551388	-555182	-551388	8	8	8	126736929	128724429	1987500	149461
AITD_Saevarsdottir_32581359_1	AITD (Saevarsdottir, EUR)	IMD	Naive_B_UT	B_naive_UT	B	Sorted cell	ENSG00000136997	MYC	4824	1.64210968254753e-13	2.53354259909755e-11	0.000105592571332291	0.0155289844350732	0.984365422968095	8:127184843	rs2445610	chr8.6	H3	8	127184843	8:127181049	2.0832e-12	8:127184843	1.29999999999998e-15	5921	25820	0.989112438452597	0.984026106729662	126738003	128554935	ENSG00000136997.17	MYC	protein_coding	127736231	1	-551388	-555182	-551388	8	8	8	126736929	128724429	1987500	149461
AITD_Saevarsdottir_32581359_1	AITD (Saevarsdottir, EUR)	IMD	Naive_B_UT	B_naive_UT	B	Sorted cell	ENSG00000168672	LRATD2	4689	8.89021929065162e-10	5.55470652168819e-10	0.589137153324328	0.368065192153272	0.0427976530779055	8:127184843	rs2445610	chr8.5		8	127184843	8:126562077	2.30041e-05	8:127184843	1.29999999999998e-15	5767	25054	0.902677329485345	0.98403241384584	125561648	127558356	ENSG00000168672.3	FAM84B	protein_coding	126558478	-1	-626365	-3599	-626365	2	0	2	125558926	127558356	1999430	149465
AITD_Saevarsdottir_32581359_1	AITD (Saevarsdottir, EUR)	IMD	Naive_B_UT	B_naive_UT	B	Sorted cell	ENSG00000129292	PHF20L1	4547	2.37892346626546e-13	1.32643539715504e-07	8.25481382979483e-07	0.459848976959739	0.5401500649151	8:132773491	rs2467959	chr8.7		8	132773491	8:132767571	1.09466e-14	8:132905343	4.90000000000004e-13	5615	25642	0.999999784842508	0.968185152468509	131777010	133775165	ENSG00000129292.20	PHF20L1	protein_coding	132775388	1	-1897	-7817	129955	0	0	3	131777010	133775165	1998155	149460
AITD_Saevarsdottir_32581359_1	AITD (Saevarsdottir, EUR)	IMD	Naive_B_UT	B_naive_UT	B	Sorted cell	ENSG00000165071	TMEM71	4551	4.58877995392326e-13	2.30826643956716e-07	1.58555719918867e-06	0.797415988634933	0.202582194980764	8:132897729	rs853326	chr8.7		8	132897729	8:132831222	1.02852e-14	8:132905343	4.90000000000004e-13	5623	25751	0.99999969945755	0.968185153631396	131761124	133760437	ENSG00000165071.14	TMEM71	protein_coding	132760582	-1	-137147	-70640	-144761	4	2	4	131761124	133760437	1999313	149464
AITD_Saevarsdottir_32581359_1	AITD (Saevarsdottir, EUR)	IMD	Naive_B_UT	B_naive_UT	B	Sorted cell	ENSG00000008513	ST3GAL1	4356	3.45643865932392e-08	2.6295322206775e-07	0.113833818153341	0.865991155042105	0.0201747292869438	8:132905343	rs2068128	chr8.7		8	132905343	8:133491684	5.1907e-09	8:132905343	4.90000000000004e-13	5522	27017	0.982382510532794	0.968185145154268	132572310	134571776	ENSG00000008513.14	ST3GAL1	protein_coding	133571887	-1	666544	80203	666544	7	1	7	132572107	134571776	1999669	149458
AITD_Saevarsdottir_32581359_1	AITD (Saevarsdottir, EUR)	IMD	Naive_B_UT	B_naive_UT	B	Sorted cell	ENSG00000155926	SLA	4385	1.6328202095675e-15	2.88691844775131e-07	5.65592603032734e-09	0.999999699925385	5.7268425943582e-09	8:133050026	rs117903020	chr8.7		8	133050026	8:133050026	3.37312e-42	8:132905343	4.90000000000004e-13	5422	25687	0.999961252205586	0.968185154322878	132103400	134101368	ENSG00000155926.13	SLA	protein_coding	133102602	-1	52576	52576	197259	1	1	2	132103400	134102811	1999411	149463
AITD_Saevarsdottir_32581359_1	AITD (Saevarsdottir, EUR)	IMD	Naive_B_UT	B_naive_UT	B	Sorted cell	ENSG00000233186	KLF4P1	5404	3.1398944361003e-13	2.90285116840852e-05	1.08162726382601e-08	0.99997086854328	9.21284493606052e-08	9:4805592	rs10815083	chr9.1		9	4805592	9:4809604	1.50804e-17	9:5438435	9.40000000000039e-12	6655	32426	0.999992311466878	0.996018284569779	3805043	5804276	ENSG00000233186.2	KLF4P1	processed_pseudogene	4804972	-1	-620	-4632	-633463	0	0	16	3805043	5804276	1999233	149489
AITD_Saevarsdottir_32581359_1	AITD (Saevarsdottir, EUR)	IMD	Naive_B_UT	B_naive_UT	B	Sorted cell	ENSG00000107018	RLN1	4570	3.00604003867665e-08	2.74461156927207e-05	0.00109354789838847	0.998444240150805	0.000434735774713974	9:5438435	rs911760	chr9.1		9	5438435	9:5328260	6.48556e-10	9:5438435	9.40000000000039e-12	5764	30705	0.999353380233927	0.996020637339008	4340081	6330380	ENSG00000107018.7	RLN1	protein_coding	5339876	-1	-98559	11616	-98559	2	0	2	4340081	6336683	1996602	149474
AITD_Saevarsdottir_32581359_1	AITD (Saevarsdottir, EUR)	IMD	Naive_B_UT	B_naive_UT	B	Sorted cell	ENSG00000107020	PLGRKT	4391	2.58159943303121e-10	2.7144938140049e-05	9.51004979187913e-06	0.999960371466169	2.97328773975838e-06	9:5438435	rs911760	chr9.1		9	5438435	9:5383460	7.53786e-15	9:5438435	9.40000000000039e-12	5566	30322	0.999998223617139	0.996020814898701	4437880	6437689	ENSG00000107020.9	PLGRKT	protein_coding	5437925	-1	-510	54465	-510	0	0	0	4437880	6437689	1999809	149475
AITD_Saevarsdottir_32581359_1	AITD (Saevarsdottir, EUR)	IMD	Naive_B_UT	B_naive_UT	B	Sorted cell	ENSG00000107036	RIC1	4211	7.0067329930878e-06	1.93642023161109e-05	0.256825361390899	0.709755132602709	0.0333931350710824	9:5438435	rs911760	chr9.1		9	5438435	9:5627839	8.13944e-09	9:5438435	9.40000000000039e-12	5416	30474	0.923952198794107	0.99602033448528	4629049	6628916	ENSG00000107036.11	RIC1	protein_coding	5629107	1	-190672	-1268	-190672	3	0	3	4629049	6628916	1999867	149476
AITD_Saevarsdottir_32581359_1	AITD (Saevarsdottir, EUR)	IMD	Naive_B_UT	B_naive_UT	B	Sorted cell	ENSG00000120158	RCL1	5410	3.2540551431144e-07	2.86580344903793e-05	0.0112067673387222	0.986964109685766	0.00180013953550639	9:5438435	rs911760	chr9.1		9	5438435	9:4820438	8.62708e-09	9:5438435	9.40000000000039e-12	6660	32434	0.994860024448497	0.996018287663369	3793026	5792156	ENSG00000120158.11	RCL1	protein_coding	4792944	1	645491	27494	645491	17	1	17	3793026	5792156	1999130	149477
AITD_Saevarsdottir_32581359_1	AITD (Saevarsdottir, EUR)	IMD	Naive_B_UT	B_naive_UT	B	Sorted cell	ENSG00000147853	AK3	5473	8.7745484599291e-06	1.92455303727493e-05	0.301576436894839	0.6614356209098	0.0369599221165273	9:5438435	rs911760	chr9.1		9	5438435	9:4719809	7.72861e-08	9:5438435	9.40000000000039e-12	6730	32500	0.946472540253826	0.996018312399609	3742447	5741493	ENSG00000147853.16	AK3	protein_coding	4741202	-1	-697233	21393	-697233	19	0	19	3742402	5741493	1999091	149480
AITD_Saevarsdottir_32581359_1	AITD (Saevarsdottir, EUR)	IMD	Naive_B_UT	B_naive_UT	B	Sorted cell	ENSG00000205808	PLPP6	5586	1.76623314570257e-07	2.87482410026285e-05	0.00610029045246666	0.992918270753336	0.000952513929878979	9:5438435	rs911760	chr9.1		9	5438435	9:4662286	8.21892e-12	9:5438435	9.40000000000039e-12	6832	32341	0.998870656740678	0.996018542921446	3663494	5661846	ENSG00000205808.5	PLPP6	protein_coding	4662294	1	776141	-8	776141	23	0	23	3663494	5661846	1998352	149487
AITD_Saevarsdottir_32581359_1	AITD (Saevarsdottir, EUR)	IMD	Naive_B_UT	B_naive_UT	B	Sorted cell	ENSG00000273061	CDC37L1-DT	5583	1.47769300313687e-05	1.24616923940066e-05	0.509175333172102	0.429360244058235	0.0614371841472367	9:5438435	rs911760	chr9.1		9	5438435	9:4679078	1.24591e-07	9:5438435	9.40000000000039e-12	6837	32417	0.901477621306222	0.996018476516905	3680909	5679448	ENSG00000273061.1	CDC37L1-AS1	lncRNA	4679807	-1	-758628	729	-758628	20	1	20	3680338	5679448	1999110	149492
AITD_Saevarsdottir_32581359_1	AITD (Saevarsdottir, EUR)	IMD	Naive_B_UT	B_naive_UT	B	Sorted cell	ENSG00000106785	TRIM14	4550	4.26500519645051e-115	1.30234401568774e-103	3.27486834896133e-12	0.999999999996362	3.49056165097939e-13	9:97784318	rs925489	chr9.3		9	97784318	9:98108219	7.71341e-30	9:97784318	8.49999999999903e-110	5733	23936	0.999999997932094	0.97411251446657	97120352	99102692	ENSG00000106785.14	TRIM14	protein_coding	98119222	-1	334904	11003	334904	8	1	8	97120352	99102692	1982340	149472
AITD_Saevarsdottir_32581359_1	AITD (Saevarsdottir, EUR)	IMD	Naive_B_UT	B_naive_UT	B	Sorted cell	ENSG00000106789	CORO2A	4438	7.44429989908106e-111	1.29913391204608e-103	5.73020176155736e-08	0.999999937158579	5.53940030427557e-09	9:97784318	rs925489	chr9.3		9	97784318	9:98192147	1.44917e-18	9:97784318	8.49999999999903e-110	5605	23877	0.999999993192081	0.97411251446657	97193804	99191609	ENSG00000106789.12	CORO2A	protein_coding	98192637	-1	408319	490	408319	9	0	9	97193804	99191609	1997805	149473
AITD_Saevarsdottir_32581359_1	AITD (Saevarsdottir, EUR)	IMD	Naive_B_UT	B_naive_UT	B	Sorted cell	ENSG00000136842	TMOD1	3897	2.28706244070701e-118	1.33553237887801e-103	1.71247247680234e-15	1	1.63102905383207e-16	9:97784318	rs925489	chr9.3		9	97784318	9:97575029	1.66817e-26	9:97784318	8.49999999999903e-110	4985	24546	0.999999956939899	0.97411251446657	96501215	98500483	ENSG00000136842.13	TMOD1	protein_coding	97501666	1	282652	73363	282652	4	0	4	96501215	98500483	1999268	149478
AITD_Saevarsdottir_32581359_1	AITD (Saevarsdottir, EUR)	IMD	Naive_B_UT	B_naive_UT	B	Sorted cell	ENSG00000159712	ANKRD18CP	3777	2.79482568756115e-113	1.31812208967679e-103	2.12030866395258e-10	0.999999999759495	2.8450433793318e-11	9:97784318	rs925489	chr9.3		9	97784318	9:97244709	1.12727e-18	9:97784318	8.49999999999903e-110	4838	24226	0.999999999974618	0.97411251446657	96222112	98220576	ENSG00000159712.10	ANKRD18CP	transcribed_unprocessed_pseudogene	97221235	-1	-563083	-23474	-563083	12	3	12	96222112	98220576	1998464	149482
AITD_Saevarsdottir_32581359_1	AITD (Saevarsdottir, EUR)	IMD	Naive_B_UT	B_naive_UT	B	Sorted cell	ENSG00000197816	CCDC180	3726	6.86147675104174e-110	1.32932920141285e-103	5.16160542501193e-07	0.999999426694353	5.71451149465259e-08	9:97784318	rs925489	chr9.3		9	97784318	9:97224300	6.51082e-15	9:97784318	8.49999999999903e-110	4793	24432	0.999999872822986	0.97411251446657	96307566	98307051	ENSG00000197816.13	CCDC180	protein_coding	97307659	1	476659	-83359	476659	7	4	7	96307566	98307051	1999485	149485
AITD_Saevarsdottir_32581359_1	AITD (Saevarsdottir, EUR)	IMD	Naive_B_UT	B_naive_UT	B	Sorted cell	ENSG00000203279	AL590705.1	3764	4.92695601961734e-127	1.31980871172947e-103	3.73308342021859e-24	1	3.62712970654247e-25	9:97784318	rs925489	chr9.3		9	97784318	9:97229855	8.12021e-36	9:97784318	8.49999999999903e-110	4822	24257	0.999999999999997	0.97411251446657	96239213	98238226	ENSG00000203279.3	AL590705.1	lncRNA	97238721	-1	-545597	8866	-545597	9	2	9	96239213	98238226	1999013	149486
AITD_Saevarsdottir_32581359_1	AITD (Saevarsdottir, EUR)	IMD	Naive_B_UT	B_naive_UT	B	Sorted cell	ENSG00000254633	STRA6LP	3778	1.75409389664037e-108	1.33056179713249e-103	1.31829138118737e-05	0.999985320346554	1.49673962586494e-06	9:97784318	rs925489	chr9.3		9	97784318	9:97229855	7.41925e-13	9:97784318	8.49999999999903e-110	4841	24455	0.999998013241177	0.97411251446657	96276627	98276420	ENSG00000254633.1	AL512590.2	transcribed_unitary_pseudogene	97276569	1	507749	-46714	507749	8	3	8	96276627	98276420	1999793	149491
AITD_Saevarsdottir_32581359_1	AITD (Saevarsdottir, EUR)	IMD	Naive_B_UT	B_naive_UT	B	Sorted cell	ENSG00000134460	IL2RA	6242	3.10313613098784e-27	4.61626571135638e-20	1.64782900899965e-08	0.244643047439762	0.755356936081946	10:6056861	rs706779	chr10.1		10	6056861	10:6059750	8.03336e-17	10:6068912	1.99999999999993e-26	7590	30821	0.999999543776952	0.999999999275525	5062716	7058070	ENSG00000134460.15	IL2RA	protein_coding	6062367	-1	5506	2617	-6545	0	0	0	5062476	7058070	1995594	149497
AITD_Saevarsdottir_32581359_1	AITD (Saevarsdottir, EUR)	IMD	Naive_B_UT	B_naive_UT	B	Sorted cell	ENSG00000134470	IL15RA	6329	2.28703248049495e-26	1.91481492074289e-19	1.19438811323389e-07	0.999999868767071	1.17941207093038e-08	10:6068912	rs7090530	chr10.1		10	6068912	10:5976917	1.57699e-18	10:6068912	1.99999999999993e-26	7677	31339	0.999999970869876	0.999999999275525	4978512	6977855	ENSG00000134470.20	IL15RA	protein_coding	5977543	-1	-91369	626	-91369	3	0	3	4978222	6977855	1999633	149498
AITD_Saevarsdottir_32581359_1	AITD (Saevarsdottir, EUR)	IMD	Naive_B_UT	B_naive_UT	B	Sorted cell	ENSG00000173848	NET1	6379	2.37483820519184e-23	1.90738163404673e-19	0.000124489158174522	0.999850556660495	2.49541813316154e-05	10:6068912	rs7090530	chr10.1		10	6068912	10:5437841	3.85437e-11	10:6068912	1.99999999999993e-26	7816	31222	0.999967572846812	0.999999999275525	4412897	6412357	ENSG00000173848.18	NET1	protein_coding	5412557	1	656355	25284	656355	18	0	18	4412897	6412357	1999460	149499
AITD_Saevarsdottir_32581359_1	AITD (Saevarsdottir, EUR)	IMD	Naive_B_UT	B_naive_UT	B	Sorted cell	ENSG00000232807	RP11-536K7.3	6268	4.06221951686199e-29	1.92086388572866e-19	2.11478780255132e-10	0.999999999763247	2.52770868070982e-11	10:6068912	rs7090530	chr10.1		10	6068912	10:5933658	2.7821e-29	10:6068912	1.99999999999993e-26	7608	31438	0.972879263305821	0.999999999275525	4946027	6944361	ENSG00000232807.2	AL137186.2	lncRNA	5945913	-1	-122999	12255	-122999	4	0	4	4946027	6945862	1999835	149504
AITD_Saevarsdottir_32581359_1	AITD (Saevarsdottir, EUR)	IMD	Naive_B_UT	B_naive_UT	B	Sorted cell	ENSG00000196072	BLOC1S2	3623	1.51440103382076e-05	1.26420511447105e-05	0.463248422503724	0.386587091383888	0.150136700050905	10:99523573	rs10748781	chr10.3		10	99523573	10:100212933	1.075e-15	10:99523573	7.60000000000013e-12	4616	23544	0.924587506761805	0.999910614887815	99287298	101286058	ENSG00000196072.11	BLOC1S2	protein_coding	100286680	-1	763107	73747	763107	19	5	19	99287298	101286058	1998760	149500
AITD_Saevarsdottir_32581359_1	AITD (Saevarsdottir, EUR)	IMD	Naive_B_UT	B_naive_UT	B	Sorted cell	ENSG00000230224	PHB1P9	3627	1.44288087513027e-09	3.26395607897627e-05	4.42027819366211e-05	0.999915796189727	7.36002466609555e-06	10:99523573	rs10748781	chr10.3		10	99523573	10:100203542	8.40945e-17	10:99523573	7.60000000000013e-12	4618	23509	0.999892824331767	0.999910720797217	99248937	101247991	ENSG00000230224.1	PHBP9	processed_pseudogene	100248271	1	-724698	-44729	-724698	17	3	17	99248412	101247991	1999579	149503
AITD_Saevarsdottir_32581359_1	AITD (Saevarsdottir, EUR)	IMD	Naive_B_UT	B_naive_UT	B	Sorted cell	ENSG00000107554	DNMBP	3643	7.57788490369376e-19	3.25620966943682e-05	2.32713390941586e-14	0.999967145493457	2.92409828645018e-07	10:100014566	rs11190365	chr10.3		10	100014566	10:100014566	2.38936e-29	10:99523573	7.60000000000013e-12	4611	23452	0.999999999999997	0.999910742528048	99010098	101009904	ENSG00000107554.16	DNMBP	protein_coding	100009947	-1	-4619	-4619	486374	0	0	9	99010098	101009904	1999806	149494
AITD_Saevarsdottir_32581359_1	AITD (Saevarsdottir, EUR)	IMD	Naive_B_UT	B_naive_UT	B	Sorted cell	ENSG00000075826	SEC31B	3562	3.04906202234322e-19	3.31090352781794e-05	9.20884766022052e-15	0.999966743152113	1.47812602446731e-07	10:100535901	rs11190600	chr10.3		10	100535901	10:100519537	7.98361e-30	10:99523573	7.60000000000013e-12	4518	23421	0.999370235218305	0.999911033623681	99520522	101518677	ENSG00000075826.16	SEC31B	protein_coding	100519861	-1	-16040	324	996288	2	0	26	99520522	101518677	1998155	149493
AITD_Saevarsdottir_32581359_1	AITD (Saevarsdottir, EUR)	IMD	Naive_B_UT	B_naive_UT	B	Sorted cell	ENSG00000226864	ATE1OSP	5482	5.67867578386267e-09	0.000190903491367669	2.97394315418707e-05	0.999768516785785	1.08346126301953e-05	10:122380394	rs3850765	chr10.4		10	122380394	10:121926347	8.07881e-13	10:122380394	2.90000000000001e-10	6933	26240	0.999981296899049	0.999619334972945	120930452	122927339	ENSG00000226864.2	ATE1-AS1	transcribed_unitary_pseudogene	121948188	1	432206	-21841	432206	5	1	5	120928809	122927339	1998530	149502
AITD_Saevarsdottir_32581359_1	AITD (Saevarsdottir, EUR)	IMD	Naive_B_UT	B_naive_UT	B	Sorted cell	ENSG00000273891	AL731566.1	5416	1.16817052658264e-06	0.000188442711974243	0.00615669818148261	0.993163614911078	0.000490076024938973	10:122380394	rs3850765	chr10.4		10	122380394	10:121958638	8.35804e-10	10:122380394	2.90000000000001e-10	6844	26074	0.997326576207007	0.999619711123278	120965850	122965464	ENSG00000273891.1	AL731566.1	lncRNA	121965764	1	414630	-7126	414630	3	0	3	120965850	122965464	1999614	149505
AITD_Saevarsdottir_32581359_1	AITD (Saevarsdottir, EUR)	IMD	Naive_B_UT	B_naive_UT	B	Sorted cell	ENSG00000107679	PLEKHA1	5312	1.40220603117162e-15	0.000192537174189102	7.28124179308906e-12	0.999788667533276	1.87952852557837e-05	10:122410150	rs7918867	chr10.4		10	122410150	10:122384219	1.16683e-29	10:122380394	2.90000000000001e-10	6568	26464	0.999999998890877	0.999617846707925	121374968	123374494	ENSG00000107679.14	PLEKHA1	protein_coding	122374708	1	35442	9511	5686	0	0	0	121374780	123374494	1999714	149495
AITD_Saevarsdottir_32581359_1	AITD (Saevarsdottir, EUR)	IMD	Naive_B_UT	B_naive_UT	B	Sorted cell	ENSG00000121691	CAT	4648	4.00961154080865e-36	4.81768735848093e-12	8.32268937861002e-25	0.999999999995168	1.48549384145934e-14	11:34447748	rs2284368	chr11.2		11	34447748	11:34447389	2.71355e-40	11:35296165	1.49999999999998e-17	5626	24421	1	0.998729138918881	33439662	35438409	ENSG00000121691.4	CAT	protein_coding	34438934	1	8814	8455	857231	0	0	10	33439217	35438409	1999192	149510
AITD_Saevarsdottir_32581359_1	AITD (Saevarsdottir, EUR)	IMD	Naive_B_UT	B_naive_UT	B	Sorted cell	ENSG00000026508	CD44	5298	1.96395746615173e-13	4.52843090525572e-12	0.0413085193832159	0.952473593114943	0.00621788749711564	11:35296165	rs10742340	chr11.2		11	35296165	11:35062399	1.17185e-10	11:35296165	1.49999999999998e-17	6390	24100	0.990105647376984	0.99872913891901	34146606	36138604	ENSG00000026508.17	CD44	protein_coding	35139171	1	156994	-76772	156994	4	1	4	34138899	36138604	1999705	149506
AITD_Saevarsdottir_32581359_1	AITD (Saevarsdottir, EUR)	IMD	Naive_B_UT	B_naive_UT	B	Sorted cell	ENSG00000149089	APIP	4916	6.53020765707072e-15	4.70707480112775e-12	0.00138524382189759	0.998505105904392	0.000109650268996957	11:35296165	rs10742340	chr11.2		11	35296165	11:34921944	6.25611e-14	11:35296165	1.49999999999998e-17	5994	23896	0.990034854254825	0.998729138919024	33916652	35916230	ENSG00000149089.12	APIP	protein_coding	34916379	-1	-379786	-5565	-379786	7	1	7	33916652	35916230	1999578	149513
AITD_Saevarsdottir_32581359_1	AITD (Saevarsdottir, EUR)	IMD	Naive_B_UT	B_naive_UT	B	Sorted cell	ENSG00000110218	PANX1	4490	3.95801081567877e-24	0.000682637318777118	2.36826984578075e-21	0.408009638449999	0.591307724231223	11:94128854	rs4753126	chr11.3		11	94128854	11:94128854	2.26289e-32	11:94178690	3.60000000000009e-09	5568	26552	1	0.992394186047113	93129447	95128327	ENSG00000110218.8	PANX1	protein_coding	94128841	1	13	13	49849	0	0	0	93129074	95128698	1999624	149508
AITD_Saevarsdottir_32581359_1	AITD (Saevarsdottir, EUR)	IMD	Naive_B_UT	B_naive_UT	B	Sorted cell	ENSG00000181333	HEPHL1	4538	1.18203879578036e-35	0.00141939344857061	7.00831986582994e-33	0.841442517725335	0.1571380888261	11:94129327	rs1138800	chr11.3		11	94129327	11:94087681	2.45998e-47	11:94178690	3.60000000000009e-09	5631	26796	1	0.992378022124192	93022115	95021357	ENSG00000181333.11	HEPHL1	protein_coding	94021354	1	107973	66327	157336	1	0	1	93021745	95021357	1999612	149520
AITD_Saevarsdottir_32581359_1	AITD (Saevarsdottir, EUR)	IMD	Naive_B_UT	B_naive_UT	B	Sorted cell	ENSG00000077458	FAM76B	4344	5.54391667323292e-44	4.04168848117913e-24	1.37168331974352e-20	1	1.40776059991043e-21	11:95578258	rs4409785	chr11.4		11	95578258	11:95851741	8.04248e-34	11:95578258	5.30000000000313e-31	5309	24880	0.999997653305236	1	94790671	96790240	ENSG00000077458.12	FAM76B	protein_coding	95789782	-1	211524	-61959	211524	1	1	1	94790671	96790240	1999569	149507
AITD_Saevarsdottir_32581359_1	AITD (Saevarsdottir, EUR)	IMD	Naive_B_UT	B_naive_UT	B	Sorted cell	ENSG00000149212	SESN3	4434	3.05631177439544e-27	4.10214643757049e-24	0.000744438230268026	0.999176349838168	7.92119315663423e-05	11:95578258	rs4409785	chr11.4		11	95578258	11:95277719	6.26568e-12	11:95578258	5.30000000000313e-31	5380	25273	0.999926971293962	1	94240681	96232319	ENSG00000149212.11	SESN3	protein_coding	95231202	-1	-347056	-46517	-347056	2	0	2	94233299	96232319	1999020	149514
AITD_Saevarsdottir_32581359_1	AITD (Saevarsdottir, EUR)	IMD	Naive_B_UT	B_naive_UT	B	Sorted cell	ENSG00000150316	CWC15	4349	1.99305934897113e-24	1.88993937125958e-24	0.480476726703358	0.455566989892091	0.0639562834045493	11:95578258	rs4409785	chr11.3		11	95578258	11:95035849	7.371e-08	11:95578258	5.30000000000313e-31	5248	25535	0.940065013644739	1	93974476	95973612	ENSG00000150316.11	CWC15	protein_coding	94973556	-1	-604702	-62293	-604702	8	1	8	93974476	95973612	1999136	149517
AITD_Saevarsdottir_32581359_1	AITD (Saevarsdottir, EUR)	IMD	Naive_B_UT	B_naive_UT	B	Sorted cell	ENSG00000150316	CWC15	4349	1.99305934897113e-24	1.88993937125958e-24	0.480476726703358	0.455566989892091	0.0639562834045493	11:95578258	rs4409785	chr11.4		11	95578258	11:95035849	7.371e-08	11:95578258	5.30000000000313e-31	5248	25535	0.940065013644739	1	93974476	95973612	ENSG00000150316.11	CWC15	protein_coding	94973556	-1	-604702	-62293	-604702	8	1	8	93974476	95973612	1999136	149517
AITD_Saevarsdottir_32581359_1	AITD (Saevarsdottir, EUR)	IMD	Naive_B_UT	B_naive_UT	B	Sorted cell	ENSG00000245552	LNCRNA-IUR	4452	9.18081099816019e-29	4.11728385887372e-24	2.22976696354934e-05	0.999975221354516	2.48097585101055e-06	11:95578258	rs4409785	chr11.3		11	95578258	11:95234973	2.91281e-13	11:95578258	5.30000000000313e-31	5376	25346	0.999984827037734	1	94150764	96150423	ENSG00000245552.6	AP000787.1	lncRNA	95150499	1	427759	84474	427759	4	2	4	94150764	96150423	1999659	149521
AITD_Saevarsdottir_32581359_1	AITD (Saevarsdottir, EUR)	IMD	Naive_B_UT	B_naive_UT	B	Sorted cell	ENSG00000245552	LNCRNA-IUR	4452	9.18081099816019e-29	4.11728385887372e-24	2.22976696354934e-05	0.999975221354516	2.48097585101055e-06	11:95578258	rs4409785	chr11.4		11	95578258	11:95234973	2.91281e-13	11:95578258	5.30000000000313e-31	5376	25346	0.999984827037734	1	94150764	96150423	ENSG00000245552.6	AP000787.1	lncRNA	95150499	1	427759	84474	427759	4	2	4	94150764	96150423	1999659	149521
AITD_Saevarsdottir_32581359_1	AITD (Saevarsdottir, EUR)	IMD	Naive_B_UT	B_naive_UT	B	Sorted cell	ENSG00000111788	DDX12B	4266	3.61642020247512e-87	1.42153041685735e-22	2.54403293773349e-65	1	5.0917249832679e-25	12:9283686	rs11519343	chr12.1		12	9283686	12:9283485	2.68955e-84	12:9747028	3.8e-29	5303	26568	0.948943750731448	0.997123847834511	8277383	10276705	ENSG00000111788.10	AC009533.1	transcribed_unprocessed_pseudogene	9277235	1	6451	6250	469793	0	0	15	8277383	10276705	1999322	149530
AITD_Saevarsdottir_32581359_1	AITD (Saevarsdottir, EUR)	IMD	Naive_B_UT	B_naive_UT	B	Sorted cell	ENSG00000212440	SNORA75	4251	8.66156493141654e-60	1.41890875287204e-22	6.10438473501873e-38	1	4.13436823494715e-25	12:9283686	rs11519343	chr12.1		12	9283686	12:9280193	1.20038e-55	12:9747028	3.8e-29	5283	26519	0.922006478349428	0.997123847834511	8286969	10286034	ENSG00000212440.1	SNORA75	snoRNA	9286822	-1	3136	6629	-460206	0	0	14	8286969	10286499	1999530	149537
AITD_Saevarsdottir_32581359_1	AITD (Saevarsdottir, EUR)	IMD	Naive_B_UT	B_naive_UT	B	Sorted cell	ENSG00000214776	RP11-726G1.1	4227	1.83764524605088e-52	1.39172905277927e-22	1.32040445831109e-30	1	3.56781173210978e-21	12:9465202	rs7300782	chr12.1		12	9465202	12:9468379	9.21639e-45	12:9747028	3.8e-29	5245	26011	0.981229012701163	0.997123847834511	8467955	10467442	ENSG00000214776.11	AC092821.1	transcribed_unprocessed_pseudogene	9480608	1	-15406	-12229	266420	0	0	9	8467589	10467442	1999853	149538
AITD_Saevarsdottir_32581359_1	AITD (Saevarsdottir, EUR)	IMD	Naive_B_UT	B_naive_UT	B	Sorted cell	ENSG00000214826	DDX12P	4247	1.10742549786806e-52	1.39472524019113e-22	7.94009792004851e-31	1	4.94576513152473e-23	12:9465202	rs7300782	chr12.1		12	9465202	12:9449515	8.64703e-45	12:9747028	3.8e-29	5286	26067	0.998396552348775	0.997123847834509	8448295	10448069	ENSG00000214826.5	DDX12P	transcribed_unprocessed_pseudogene	9448229	-1	-16973	-1286	-298799	1	1	11	8448295	10448069	1999774	149539
AITD_Saevarsdottir_32581359_1	AITD (Saevarsdottir, EUR)	IMD	Naive_B_UT	B_naive_UT	B	Sorted cell	ENSG00000069493	CLEC2D	4525	3.20324831883466e-64	1.32838021565516e-22	2.24653115348483e-42	0.931580309854596	0.0684196901453979	12:9719218	rs2401390	chr12.1		12	9719218	12:9717324	2.88076e-69	12:9747028	3.8e-29	5425	26649	0.999999999999995	0.997123847834511	8666919	10664936	ENSG00000069493.14	CLEC2D	protein_coding	9669713	1	49505	47611	77315	2	2	3	8665191	10664936	1999745	149525
AITD_Saevarsdottir_32581359_1	AITD (Saevarsdottir, EUR)	IMD	Naive_B_UT	B_naive_UT	B	Sorted cell	ENSG00000110848	CD69	4680	7.16215532871169e-25	1.91388892100247e-23	0.00500668319217547	0.133145144981782	0.861848171826044	12:9747028	rs10844682	chr12.1		12	9747028	12:9728529	6.91462e-12	12:9747028	3.8e-29	5479	26736	0.99693470521512	0.997123847834511	8762113	10760810	ENSG00000110848.8	CD69	protein_coding	9760901	-1	13873	32372	13873	0	1	0	8762113	10760810	1998697	149527
AITD_Saevarsdottir_32581359_1	AITD (Saevarsdottir, EUR)	IMD	Naive_B_UT	B_naive_UT	B	Sorted cell	ENSG00000110852	CLEC2B	4837	4.10332349979978e-24	1.34115503448703e-22	0.0296042762549884	0.967601887566534	0.0027938361784745	12:9747028	rs10844682	chr12.1		12	9747028	12:9853821	2.11027e-11	12:9747028	3.8e-29	5549	25905	0.997785630538326	0.997123847834509	8870428	10801180	ENSG00000110852.4	CLEC2B	protein_coding	9869354	-1	122326	15533	122326	4	1	4	8870145	10801180	1931035	149528
AITD_Saevarsdottir_32581359_1	AITD (Saevarsdottir, EUR)	IMD	Naive_B_UT	B_naive_UT	B	Sorted cell	ENSG00000237248	LINC00987	4285	1.04392547346629e-25	1.42432040596159e-22	0.000732355121828308	0.999217215618959	5.04292592143074e-05	12:9747028	rs10844682	chr12.1		12	9747028	12:9222097	1.54021e-10	12:9747028	3.8e-29	5320	26641	0.99985713265874	0.997123847834511	8240104	10239888	ENSG00000237248.4	LINC00987	lncRNA	9144976	1	602052	77121	602052	21	2	21	8240104	10239888	1999784	149541
AITD_Saevarsdottir_32581359_1	AITD (Saevarsdottir, EUR)	IMD	Naive_B_UT	B_naive_UT	B	Sorted cell	ENSG00000255882	AC091814.1	4842	2.14765035517822e-24	1.3642582458284e-22	0.0154719728433955	0.982829367772027	0.00169865938457957	12:9747028	rs10844682	chr12.1		12	9747028	12:9853821	3.41966e-09	12:9747028	3.8e-29	5554	25943	0.998881980017055	0.997123847834511	8867374	10801180	ENSG00000255882.1	AC091814.1	lncRNA	9867027	1	-119999	-13206	-119999	3	0	3	8867374	10801180	1933806	149542
AITD_Saevarsdottir_32581359_1	AITD (Saevarsdottir, EUR)	IMD	Naive_B_UT	B_naive_UT	B	Sorted cell	ENSG00000256582	LINC02390	4569	6.81960750296049e-31	7.93820228499343e-23	4.78835891297417e-09	0.557044745183446	0.442955250028199	12:9747028	rs10844682	chr12.1		12	9747028	12:9715652	7.94518e-17	12:9747028	3.8e-29	5446	26618	0.999999999221018	0.997123847834511	8706162	10703690	ENSG00000256582.1	LINC02390	lncRNA	9704077	1	42951	11575	42951	1	0	1	8704167	10703690	1999523	149543
AITD_Saevarsdottir_32581359_1	AITD (Saevarsdottir, EUR)	IMD	Naive_B_UT	B_naive_UT	B	Sorted cell	ENSG00000256594	RP11-705C15.2	4485	1.41593004794338e-28	1.42168935273528e-22	9.95947868242732e-07	0.999998892669895	1.11382233426009e-07	12:9747028	rs10844682	chr12.1		12	9747028	12:9648777	4.79039e-16	12:9747028	3.8e-29	5389	26571	0.99999974033995	0.997123847834511	8649412	10647788	ENSG00000256594.8	AC010186.2	transcribed_unprocessed_pseudogene	9653683	1	93345	-4906	93345	5	0	5	8649412	10647788	1998376	149544
AITD_Saevarsdottir_32581359_1	AITD (Saevarsdottir, EUR)	IMD	Naive_B_UT	B_naive_UT	B	Sorted cell	ENSG00000256667	KLRA1P	3991	1.32527111580989e-24	1.54420854480701e-22	0.00850117488782835	0.990557945997877	0.000940879114293305	12:9747028	rs10844682	chr12.1		12	9747028	12:10594171	7.61025e-08	12:9747028	3.8e-29	4663	29136	0.975703800260946	0.997123847834511	9600134	11599176	ENSG00000256667.6	KLRA1P	transcribed_unprocessed_pseudogene	10598209	-1	851181	4038	851181	33	0	33	9600134	11599176	1999042	149545
AITD_Saevarsdottir_32581359_1	AITD (Saevarsdottir, EUR)	IMD	Naive_B_UT	B_naive_UT	B	Sorted cell	ENSG00000257027	RP11-705C15.3	4493	2.12281148696338e-23	1.19073246823977e-22	0.149484731651621	0.838484246531383	0.0120310218169989	12:9747028	rs10844682	chr12.1		12	9747028	12:9639106	2.01728e-07	12:9747028	3.8e-29	5393	26541	0.985309329148	0.997123847834509	8661304	10658546	ENSG00000257027.1	AC010186.3	lncRNA	9658567	1	88461	-19461	88461	4	3	4	8661277	10658546	1997269	149546
AITD_Saevarsdottir_32581359_1	AITD (Saevarsdottir, EUR)	IMD	Naive_B_UT	B_naive_UT	B	Sorted cell	ENSG00000225231	LINC02470	4670	7.15657861534979e-68	1.34020532996572e-22	5.33991206819983e-46	1	6.78214532769043e-24	12:9943487	rs74065411	chr12.1		12	9943487	12:9943487	2.81563e-66	12:9747028	3.8e-29	5355	25048	1	0.997123847834511	8944473	10801180	ENSG00000225231.1	LINC02470	lncRNA	9943496	-1	9	9	196468	0	0	7	8944473	10801180	1856707	149540
AITD_Saevarsdottir_32581359_1	AITD (Saevarsdottir, EUR)	IMD	Naive_B_UT	B_naive_UT	B	Sorted cell	ENSG00000197728	RPS26	2711	3.25469077501199e-84	1.81605948980264e-07	3.18730369861112e-78	0.177168028632297	0.822831789761746	12:56042145	rs1131017	chr12.2		12	56042145	12:56007301	2.01186e-119	12:56076841	5.90000000000005e-13	4056	24277	1	0.996515363967228	55042099	57041338	ENSG00000197728.9	RPS26	protein_coding	56041918	1	227	-34617	34923	0	2	0	55042099	57041371	1999272	149535
AITD_Saevarsdottir_32581359_1	AITD (Saevarsdottir, EUR)	IMD	Naive_B_UT	B_naive_UT	B	Sorted cell	ENSG00000176422	SPRYD4	2324	1.12252803466043e-11	9.36333870946815e-07	1.19883568882943e-05	0.999984342247825	2.73305019111725e-06	12:56076841	rs11171739	chr12.2		12	56076841	12:56467674	2.95602e-18	12:56076841	5.90000000000005e-13	3462	22261	0.99999852843068	0.996515413529541	55469440	57467701	ENSG00000176422.13	SPRYD4	protein_coding	56468578	1	-391737	-904	-391737	31	0	31	55469398	57467701	1998303	149533
AITD_Saevarsdottir_32581359_1	AITD (Saevarsdottir, EUR)	IMD	Naive_B_UT	B_naive_UT	B	Sorted cell	ENSG00000257303	CNPY2-AS1	2464	1.42635740563892e-07	1.38103831055388e-07	0.146028177401154	0.140774265008666	0.713197276850609	12:56076841	rs11171739	chr12.2		12	56076841	12:56286961	9.49092e-09	12:56076841	5.90000000000005e-13	3680	23222	0.928831078927123	0.9965153899642	55300332	57299843	ENSG00000257303.1	AC073896.2	lncRNA	56300075	1	-223234	-13114	-223234	19	0	19	55300332	57299843	1999511	149547
AITD_Saevarsdottir_32581359_1	AITD (Saevarsdottir, EUR)	IMD	Naive_B_UT	B_naive_UT	B	Sorted cell	ENSG00000257727	CNPY2	2456	3.74523806525948e-19	9.73949595978742e-07	3.8454087935359e-13	0.999999005540272	2.05097456902409e-08	12:56241043	rs72648137	chr12.2		12	56241043	12:56286961	1.36633e-33	12:56076841	5.90000000000005e-13	3664	23155	0.999999999999354	0.996515391700596	55317569	57314951	ENSG00000257727.5	CNPY2	protein_coding	56315988	-1	74945	29027	239147	7	4	23	55317569	57314951	1997382	149550
AITD_Saevarsdottir_32581359_1	AITD (Saevarsdottir, EUR)	IMD	Naive_B_UT	B_naive_UT	B	Sorted cell	ENSG00000076067	RBMS2	2287	4.26184423045367e-30	9.16326929896287e-07	4.65100409795257e-24	0.999999079164068	4.50899878267907e-09	12:56521763	rs3782235	chr12.2		12	56521763	12:56521763	6.78731e-36	12:56076841	5.90000000000005e-13	3352	21785	0.999999999999973	0.996515022242251	55522599	57518773	ENSG00000076067.12	RBMS2	protein_coding	56521820	1	-57	-57	-444979	0	0	35	55522599	57521851	1999252	149526
AITD_Saevarsdottir_32581359_1	AITD (Saevarsdottir, EUR)	IMD	Naive_B_UT	B_naive_UT	B	Sorted cell	ENSG00000179088	C12orf42	4553	1.85946701296301e-15	3.30031867076779e-08	5.63417627407121e-08	0.999994995718738	4.91493630751775e-06	12:103321126	rs4379920	chr12.3		12	103321126	12:103280299	1.31452e-20	12:103499163	7.69999999999782e-15	5395	24356	0.999999978812344	0.950155192643764	102497404	104495841	ENSG00000179088.14	C12orf42	protein_coding	103495968	-1	174842	215669	-3195	0	0	0	102496242	104495841	1999599	149534
AITD_Saevarsdottir_32581359_1	AITD (Saevarsdottir, EUR)	IMD	Naive_B_UT	B_naive_UT	B	Sorted cell	ENSG00000171310	CHST11	5104	1.26586025697815e-08	1.98258866919038e-08	0.375010134111508	0.587310034594735	0.0376797988092679	12:103499163	rs12582330	chr12.3		12	103499163	12:104761513	3.93647e-10	12:103499163	7.69999999999782e-15	6105	24834	0.947456948597398	0.950246103680079	103455718	105455111	ENSG00000171310.10	CHST11	protein_coding	104456948	1	-957785	304565	-957785	18	2	18	103455718	105455111	1999393	149532
AITD_Saevarsdottir_32581359_1	AITD (Saevarsdottir, EUR)	IMD	Naive_B_UT	B_naive_UT	B	Sorted cell	ENSG00000198431	TXNRD1	5067	2.33323363522323e-09	3.0508447488691e-08	0.070255554468148	0.918624989634937	0.0111194230552346	12:103499163	rs12582330	chr12.3		12	103499163	12:104353676	3.18456e-08	12:103499163	7.69999999999782e-15	6027	24509	0.96595675556117	0.950155192808817	103216289	105215246	ENSG00000198431.15	TXNRD1	protein_coding	104215779	1	-716616	137897	-716616	14	3	14	103216289	105215246	1998957	149536
AITD_Saevarsdottir_32581359_1	AITD (Saevarsdottir, EUR)	IMD	Naive_B_UT	B_naive_UT	B	Sorted cell	ENSG00000257703	AC068643.1	4119	9.70002349568004e-11	3.17760332812614e-08	0.00304266068459187	0.996736440985521	0.000220866456853734	12:103499163	rs12582330	chr12.3		12	103499163	12:103264318	9.76179e-10	12:103499163	7.69999999999782e-15	4956	23527	0.999548907346117	0.950155192920964	102179097	104178246	ENSG00000257703.5	AC068643.1	lncRNA	103178261	-1	-320902	-86057	-320902	1	0	1	102179097	104178316	1999219	149549
AITD_Saevarsdottir_32581359_1	AITD (Saevarsdottir, EUR)	IMD	Naive_B_UT	B_naive_UT	B	Sorted cell	ENSG00000257681	RP11-341G23.4	4737	1.0957734207824e-22	3.32215030599119e-08	3.29838593230413e-15	0.999999965909865	8.68627989904138e-10	12:103823000	rs17034633	chr12.3		12	103823000	12:103834698	2.2431e-27	12:103499163	7.69999999999782e-15	5620	24517	0.999999999999973	0.950155192390829	102768956	104768685	ENSG00000257681.1	AC025265.1	lncRNA	103766906	-1	-56094	-67792	267743	0	0	3	102768956	104768730	1999774	149548
AITD_Saevarsdottir_32581359_1	AITD (Saevarsdottir, EUR)	IMD	Naive_B_UT	B_naive_UT	B	Sorted cell	ENSG00000111696	NT5DC3	4835	8.19099844324859e-61	3.30968445386618e-08	2.47485773499312e-53	0.999999966766894	1.36270523203762e-10	12:103827352	rs17034657	chr12.3		12	103827352	12:103827352	3.16338e-80	12:103499163	7.69999999999782e-15	5718	24425	0.999999999999996	0.950155192563231	102843382	104840024	ENSG00000111696.11	NT5DC3	protein_coding	103841234	-1	13882	13882	342071	0	0	4	102843382	104840255	1996873	149529
AITD_Saevarsdottir_32581359_1	AITD (Saevarsdottir, EUR)	IMD	Naive_B_UT	B_naive_UT	B	Sorted cell	ENSG00000102699	PARP4	6222	2.67732596853294e-18	2.72600437048108e-18	0.464126003059201	0.472518226673605	0.0633557702671948	13:24212777	rs17364832	chr13.1		13	24212777	13:24490870	4.2697e-08	13:24212777	2.10000000000004e-23	7420	27315	0.909991301110961	1	23512865	25510240	ENSG00000102699.5	PARP4	protein_coding	24512778	-1	300001	21908	300001	4	1	4	23512865	25510240	1997375	149552
AITD_Saevarsdottir_32581359_1	AITD (Saevarsdottir, EUR)	IMD	Naive_B_UT	B_naive_UT	B	Sorted cell	ENSG00000182957	SPATA13	6999	9.51285735024746e-19	5.03753779621536e-18	0.155547910403495	0.823690305824157	0.0207617837723469	13:24212777	rs17364832	chr13.1		13	24212777	13:24275934	2.55096e-09	13:24212777	2.10000000000004e-23	8322	28959	0.973448976617934	0.999999999999995	22979832	24979741	ENSG00000182957.15	SPATA13	protein_coding	24160720	1	52057	115214	52057	1	2	1	22979832	24979741	1999909	149558
AITD_Saevarsdottir_32581359_1	AITD (Saevarsdottir, EUR)	IMD	Naive_B_UT	B_naive_UT	B	Sorted cell	ENSG00000133106	EPSTI1	5045	3.72128210305631e-34	5.2161238956414e-09	7.13419036431864e-26	0.999999994754845	2.90314343531612e-11	13:42992237	rs3825511	chr13.3		13	42992237	13:42992237	4.04255e-57	13:42473124	9.90000000000022e-15	6182	24556	0.999999999999998	0.971058155048373	41993494	43991213	ENSG00000133106.14	EPSTI1	protein_coding	42992241	-1	4	4	519117	0	0	5	41993397	43991240	1997843	149556
AITD_Saevarsdottir_32581359_1	AITD (Saevarsdottir, EUR)	IMD	Naive_B_UT	B_naive_UT	B	Sorted cell	ENSG00000120675	DNAJC15	5032	9.73076824426237e-24	5.18405016097241e-09	1.87705903521106e-15	0.999999994797747	1.82003644607336e-11	13:43023570	rs17553284	chr13.3		13	43023570	13:43023570	2.28846e-42	13:42473124	9.90000000000022e-15	6174	24405	0.999999999999997	0.971058155076493	42025192	44022923	ENSG00000120675.5	DNAJC15	protein_coding	43023586	1	-16	-16	-550462	0	0	6	42025192	44022923	1997731	149553
AITD_Saevarsdottir_32581359_1	AITD (Saevarsdottir, EUR)	IMD	Naive_B_UT	B_naive_UT	B	Sorted cell	ENSG00000172575	RASGRP1	4745	8.70184084738317e-20	1.13114651854198e-13	6.35387999960611e-09	0.00744170578641773	0.99255828785959	15:38558129	rs7173565	chr15.1		15	38558129	15:38555158	8.82377e-21	15:38558129	9.39999999999798e-18	5732	24277	0.999999239665108	0.999996702670608	37565626	39563416	ENSG00000172575.11	RASGRP1	protein_coding	38564814	-1	6685	9656	6685	0	0	0	37565626	39563416	1997790	149560
AITD_Saevarsdottir_32581359_1	AITD (Saevarsdottir, EUR)	IMD	Naive_B_UT	B_naive_UT	B	Sorted cell	ENSG00000261996	CTC-281F24.1	5354	1.99874686153612e-56	5.71381972816158e-09	3.4980922485497e-48	0.999999994262936	2.32446178064651e-11	17:6652703	rs7226265	chr17.1		17	6652703	17:6663871	2.85523e-64	17:7337072	1.3000000000004e-15	6438	26138	0.999999999999995	0.949323569469517	5655178	7654516	ENSG00000261996.1	AC004706.1	lncRNA	6655009	-1	2306	-8862	-682063	0	1	37	5655178	7654516	1999338	149608
AITD_Saevarsdottir_32581359_1	AITD (Saevarsdottir, EUR)	IMD	Naive_B_UT	B_naive_UT	B	Sorted cell	ENSG00000174326	SLC16A11	4571	3.31093297119765e-32	5.54287948479611e-09	5.97330856977945e-24	0.999999994436919	2.01996653884335e-11	17:7132777	rs12150402	chr17.1		17	7132777	17:7132592	1.3093e-39	17:7337072	1.3000000000004e-15	5607	25356	1	0.949323569370969	6044453	8043795	ENSG00000174326.11	SLC16A11	protein_coding	7044092	-1	-88685	-88500	-292980	2	2	23	6044453	8043795	1999342	149586
AITD_Saevarsdottir_32581359_1	AITD (Saevarsdottir, EUR)	IMD	Naive_B_UT	B_naive_UT	B	Sorted cell	ENSG00000132507	EIF5A	4434	4.71510088293344e-68	5.62222898290348e-09	8.38653293959646e-60	0.99999999426808	1.09705026485579e-10	17:7328473	rs9905997	chr17.1		17	7328473	17:7304645	2.36716e-80	17:7337072	1.3000000000004e-15	5436	25719	0.999999999999998	0.949323569271214	6307200	8306199	ENSG00000132507.17	EIF5A	protein_coding	7307628	1	20845	-2983	29444	2	0	5	6307200	8306199	1998999	149576
AITD_Saevarsdottir_32581359_1	AITD (Saevarsdottir, EUR)	IMD	Naive_B_UT	B_naive_UT	B	Sorted cell	ENSG00000072818	ACAP1	4395	1.88320698616836e-11	1.39795002024553e-11	0.00335048547030887	0.0017132682733566	0.994936246223522	17:7337072	rs61759532	chr17.1		17	7337072	17:7337072	2.63315e-18	17:7337072	1.3000000000004e-15	5395	25712	0.922381598266377	0.949323569259552	6336607	8335605	ENSG00000072818.11	ACAP1	protein_coding	7336529	1	543	543	543	0	0	0	6336607	8335605	1998998	149567
AITD_Saevarsdottir_32581359_1	AITD (Saevarsdottir, EUR)	IMD	Naive_B_UT	B_naive_UT	B	Sorted cell	ENSG00000108590	MED31	5381	1.09817585162742e-10	5.60050668323389e-09	0.0191888121318393	0.978594498034692	0.00221668412314448	17:7337072	rs61759532	chr17.1		17	7337072	17:6571484	3.62405e-09	17:7337072	1.3000000000004e-15	6465	26180	0.997583015795671	0.949323569468117	5651667	7650924	ENSG00000108590.10	MED31	protein_coding	6651605	-1	-685467	80121	-685467	39	3	39	5651667	7651454	1999787	149569
AITD_Saevarsdottir_32581359_1	AITD (Saevarsdottir, EUR)	IMD	Naive_B_UT	B_naive_UT	B	Sorted cell	ENSG00000108839	ALOX12	4612	1.24190662578765e-11	5.54692079927005e-09	0.00223332198364153	0.997503140108793	0.000263532348225662	17:7337072	rs61759532	chr17.1		17	7337072	17:6995799	1.59398e-09	17:7337072	1.3000000000004e-15	5652	25438	0.974669039968563	0.949323569385031	5996426	7995992	ENSG00000108839.11	ALOX12	protein_coding	6996049	1	341023	-250	341023	30	0	30	5996426	7995992	1999566	149573
AITD_Saevarsdottir_32581359_1	AITD (Saevarsdottir, EUR)	IMD	Naive_B_UT	B_naive_UT	B	Sorted cell	ENSG00000129255	MPDU1	4004	1.66831947133147e-10	5.30121273562664e-09	0.0304114512224368	0.966344540078535	0.0032440032309843	17:7337072	rs61759532	chr17.1		17	7337072	17:7625306	6.01427e-09	17:7337072	1.3000000000004e-15	4985	25095	0.994798267961692	0.949323569274965	6583821	8583046	ENSG00000129255.15	MPDU1	protein_coding	7583852	1	-246780	41454	-246780	26	3	26	6583821	8583046	1999225	149575
AITD_Saevarsdottir_32581359_1	AITD (Saevarsdottir, EUR)	IMD	Naive_B_UT	B_naive_UT	B	Sorted cell	ENSG00000141510	TP53	3894	4.84710215556962e-10	4.94399271109503e-09	0.0883533039088517	0.901185978453285	0.0104607122091597	17:7337072	rs61759532	chr17.1		17	7337072	17:7688850	5.42833e-09	17:7337072	1.3000000000004e-15	4852	25096	0.990681316140968	0.949323569245953	6687779	8686797	ENSG00000141510.16	TP53	protein_coding	7687490	-1	350418	-1360	350418	33	1	33	6687779	8686797	1999018	149579
AITD_Saevarsdottir_32581359_1	AITD (Saevarsdottir, EUR)	IMD	Naive_B_UT	B_naive_UT	B	Sorted cell	ENSG00000161955	TNFSF13	4053	3.18948302903816e-10	5.14443347667468e-09	0.0580155933576043	0.935749701664479	0.0062346995145356	17:7337072	rs61759532	chr17.1		17	7337072	17:7583790	1.2118e-09	17:7337072	1.3000000000004e-15	5032	25149	0.986320300175672	0.949323569281029	6558367	8557349	ENSG00000161955.16	TNFSF13	protein_coding	7558750	1	-221678	25040	-221678	17	8	17	6558367	8557349	1998982	149581
AITD_Saevarsdottir_32581359_1	AITD (Saevarsdottir, EUR)	IMD	Naive_B_UT	B_naive_UT	B	Sorted cell	ENSG00000170175	CHRNB1	4220	1.95945026603109e-18	5.56233431768006e-09	3.52271212443227e-10	0.999999993912759	1.72638911782353e-10	17:7337072	rs61759532	chr17.1		17	7337072	17:7452310	1.14732e-19	17:7337072	1.3000000000004e-15	5232	25445	0.999999999939224	0.949323569276183	6445503	8442969	ENSG00000170175.10	CHRNB1	protein_coding	7445061	1	-107989	7249	-107989	11	0	11	6445503	8444924	1999421	149583
AITD_Saevarsdottir_32581359_1	AITD (Saevarsdottir, EUR)	IMD	Naive_B_UT	B_naive_UT	B	Sorted cell	ENSG00000174327	SLC16A13	4567	1.04489617785495e-17	5.53916338070486e-09	1.88637903955496e-09	0.999999992293986	2.804686906764e-10	17:7337072	rs61759532	chr17.1		17	7337072	17:7037390	3.88336e-23	17:7337072	1.3000000000004e-15	5604	25339	0.999999988960646	0.949323569372222	6036718	8035910	ENSG00000174327.6	SLC16A13	protein_coding	7036015	1	301057	1375	301057	24	0	24	6036685	8035910	1999225	149587
AITD_Saevarsdottir_32581359_1	AITD (Saevarsdottir, EUR)	IMD	Naive_B_UT	B_naive_UT	B	Sorted cell	ENSG00000175826	CTDNEP1	4544	1.24871767366724e-10	5.49320641863275e-09	0.0221423554471237	0.974056535519284	0.00380110341551543	17:7337072	rs61759532	chr17.1		17	7337072	17:7247233	5.63141e-14	17:7337072	1.3000000000004e-15	5557	25798	0.996881427295138	0.949323569276349	6252695	8252344	ENSG00000175826.11	CTDNEP1	protein_coding	7251734	-1	-85338	4501	-85338	11	0	11	6252695	8252344	1999649	149588
AITD_Saevarsdottir_32581359_1	AITD (Saevarsdottir, EUR)	IMD	Naive_B_UT	B_naive_UT	B	Sorted cell	ENSG00000179029	TMEM107	3630	1.2565606090402e-12	5.45702064285859e-09	0.000230202640279497	0.999729348753266	4.04431481768802e-05	17:7337072	rs61759532	chr17.1		17	7337072	17:8181358	4.81602e-12	17:7337072	1.3000000000004e-15	4495	24971	0.982016780348576	0.949325528019666	7176515	9175257	ENSG00000179029.14	TMEM107	protein_coding	8176380	-1	839308	-4978	839308	61	0	61	7176515	9175257	1998742	149591
AITD_Saevarsdottir_32581359_1	AITD (Saevarsdottir, EUR)	IMD	Naive_B_UT	B_naive_UT	B	Sorted cell	ENSG00000179029	TMEM107	3630	1.2565606090402e-12	5.45702064285859e-09	0.000230202640279497	0.999729348753266	4.04431481768802e-05	17:7337072	rs61759532	chr17.2		17	7337072	17:8181358	4.81602e-12	17:7337072	1.3000000000004e-15	4495	24971	0.982016780348576	0.949325528019666	7176515	9175257	ENSG00000179029.14	TMEM107	protein_coding	8176380	-1	839308	-4978	839308	61	0	61	7176515	9175257	1998742	149591
AITD_Saevarsdottir_32581359_1	AITD (Saevarsdottir, EUR)	IMD	Naive_B_UT	B_naive_UT	B	Sorted cell	ENSG00000181885	CLDN7	4490	4.89821131973575e-12	5.5853037338917e-09	0.000870714500684848	0.992848353218836	0.00628092669027643	17:7337072	rs61759532	chr17.1		17	7337072	17:7276688	2.55371e-11	17:7337072	1.3000000000004e-15	5496	25734	0.999721054355048	0.949323569281289	6264065	8263060	ENSG00000181885.18	CLDN7	protein_coding	7262478	-1	-74594	-14210	-74594	8	0	8	6264065	8263060	1998995	149593
AITD_Saevarsdottir_32581359_1	AITD (Saevarsdottir, EUR)	IMD	Naive_B_UT	B_naive_UT	B	Sorted cell	ENSG00000219200	RNASEK	4581	8.57873903105475e-13	5.54738517190949e-09	0.000154617999148343	0.999827107844	1.82686086087383e-05	17:7337072	rs61759532	chr17.1		17	7337072	17:7018644	7.58446e-36	17:7337072	1.3000000000004e-15	5616	25381	0.999983115185428	0.949323569384557	6012517	8010682	ENSG00000219200.11	RNASEK	protein_coding	7012624	1	324448	6020	324448	28	2	28	6012517	8011596	1999079	149600
AITD_Saevarsdottir_32581359_1	AITD (Saevarsdottir, EUR)	IMD	Naive_B_UT	B_naive_UT	B	Sorted cell	ENSG00000220205	VAMP2	3611	2.84882501748831e-09	2.2879618681251e-09	0.522450371046212	0.4195463183717	0.058003305445301	17:7337072	rs61759532	chr17.1		17	7337072	17:8149097	3.878e-08	17:7337072	1.3000000000004e-15	4473	24945	0.928789037325702	0.949325528023516	7164230	9163536	ENSG00000220205.8	VAMP2	protein_coding	8162948	-1	825876	13851	825876	58	1	58	7164230	9163536	1999306	149601
AITD_Saevarsdottir_32581359_1	AITD (Saevarsdottir, EUR)	IMD	Naive_B_UT	B_naive_UT	B	Sorted cell	ENSG00000220205	VAMP2	3611	2.84882501748831e-09	2.2879618681251e-09	0.522450371046212	0.4195463183717	0.058003305445301	17:7337072	rs61759532	chr17.2		17	7337072	17:8149097	3.878e-08	17:7337072	1.3000000000004e-15	4473	24945	0.928789037325702	0.949325528023516	7164230	9163536	ENSG00000220205.8	VAMP2	protein_coding	8162948	-1	825876	13851	825876	58	1	58	7164230	9163536	1999306	149601
AITD_Saevarsdottir_32581359_1	AITD (Saevarsdottir, EUR)	IMD	Naive_B_UT	B_naive_UT	B	Sorted cell	ENSG00000256806	C17orf100	5380	1.88133803742414e-10	5.49523104660376e-09	0.0328808153283793	0.960415991425197	0.00670318756305921	17:7337072	rs61759532	chr17.1		17	7337072	17:6665175	3.38637e-09	17:7337072	1.3000000000004e-15	6464	26174	0.9960721708399	0.949323569468852	5651999	7650924	ENSG00000256806.5	C17orf100	protein_coding	6651762	1	685310	13413	685310	38	2	38	5651999	7651454	1999455	149605
AITD_Saevarsdottir_32581359_1	AITD (Saevarsdottir, EUR)	IMD	Naive_B_UT	B_naive_UT	B	Sorted cell	ENSG00000258315	C17orf49	4579	1.74079268547747e-09	3.61372127376403e-09	0.31365107792868	0.651082247265888	0.0352666694509179	17:7337072	rs61759532	chr17.1		17	7337072	17:7133458	3.13739e-08	17:7337072	1.3000000000004e-15	5615	25389	0.95139137873614	0.949323569382129	6014706	8014380	ENSG00000258315.5	C17orf49	protein_coding	7014782	1	322290	118676	322290	26	5	26	6014523	8014380	1999857	149606
AITD_Saevarsdottir_32581359_1	AITD (Saevarsdottir, EUR)	IMD	Naive_B_UT	B_naive_UT	B	Sorted cell	ENSG00000233223	MPDU1-AS1	4003	3.11393345656906e-19	5.4849521643026e-09	5.67722989362283e-11	0.999999994430787	2.74895918788594e-11	17:7570959	rs4968213	chr17.1		17	7570959	17:7588592	3.35029e-22	17:7337072	1.3000000000004e-15	4984	25091	0.948906889829031	0.949323569275405	6584286	8583046	ENSG00000233223.2	AC016876.1	lncRNA	7584098	-1	13139	-4494	247026	6	0	27	6584286	8583046	1998760	149603
AITD_Saevarsdottir_32581359_1	AITD (Saevarsdottir, EUR)	IMD	Naive_B_UT	B_naive_UT	B	Sorted cell	ENSG00000179859	RNF227	3877	2.11369434503877e-27	5.48976122481229e-09	3.8502482106007e-19	0.999999994420634	8.96083107845991e-11	17:7920061	rs78679021	chr17.1		17	7920061	17:7915774	5.12986e-35	17:7337072	1.3000000000004e-15	4792	25113	0.999999668233001	0.949323569234559	6916430	8915972	ENSG00000179859.9	AC104581.1	protein_coding	7916289	-1	-3772	515	579217	0	0	44	6916430	8915972	1999542	149592
AITD_Saevarsdottir_32581359_1	AITD (Saevarsdottir, EUR)	IMD	Naive_B_UT	B_naive_UT	B	Sorted cell	ENSG00000178971	CTC1	3771	1.24229046745546e-28	5.50265189850434e-09	2.25762138539921e-20	0.999999994197267	3.00085379788569e-10	17:8233498	rs11655447	chr17.1		17	8233498	17:8233498	1.71185e-37	17:7337072	1.3000000000004e-15	4645	25173	1	0.949325528016166	7248999	9246928	ENSG00000178971.13	CTC1	protein_coding	8248056	-1	14558	14558	910984	0	0	65	7248838	9247695	1998857	149590
AITD_Saevarsdottir_32581359_1	AITD (Saevarsdottir, EUR)	IMD	Naive_B_UT	B_naive_UT	B	Sorted cell	ENSG00000178971	CTC1	3771	1.24229046745546e-28	5.50265189850434e-09	2.25762138539921e-20	0.999999994197267	3.00085379788569e-10	17:8233498	rs11655447	chr17.2		17	8233498	17:8233498	1.71185e-37	17:7337072	1.3000000000004e-15	4645	25173	1	0.949325528016166	7248999	9246928	ENSG00000178971.13	CTC1	protein_coding	8248056	-1	14558	14558	910984	0	0	65	7248838	9247695	1998857	149590
AITD_Saevarsdottir_32581359_1	AITD (Saevarsdottir, EUR)	IMD	Naive_B_UT	B_naive_UT	B	Sorted cell	ENSG00000184619	KRBA2	3819	6.76088320689113e-05	6.13558322011694e-05	0.502612258103802	0.456093971014945	0.0411648062169829	17:8937823	rs7218886	chr17.2		17	8937823	17:8383770	4.78501e-08	17:8937823	4.39999999999966e-10	4702	25155	0.931352712210754	0.999683160645769	7376950	9375937	ENSG00000184619.3	KRBA2	protein_coding	8376704	-1	-561119	-7066	-561119	11	3	11	7376950	9375937	1998987	149594
AITD_Saevarsdottir_32581359_1	AITD (Saevarsdottir, EUR)	IMD	Naive_B_UT	B_naive_UT	B	Sorted cell	ENSG00000273816	AC005695.3	4684	6.3761926754764e-08	0.000133301301759806	0.00047802195021929	0.999357294801063	3.13181850300356e-05	17:8937823	rs7218886	chr17.2		17	8937823	17:9246075	1.00185e-12	17:8937823	4.39999999999966e-10	5746	24944	0.981896168435872	0.999691437828578	8245873	10244517	ENSG00000273816.1	AC005695.3	lncRNA	9244897	-1	307074	-1178	307074	3	0	3	8245873	10244517	1998644	149610
AITD_Saevarsdottir_32581359_1	AITD (Saevarsdottir, EUR)	IMD	Naive_B_UT	B_naive_UT	B	Sorted cell	ENSG00000166579	NDEL1	3853	6.60870744531042e-06	0.00012738222118951	0.049116265947376	0.946708244514239	0.00404149860974951	17:8963300	rs886081	chr17.2		17	8963300	17:8479881	2.98062e-07	17:8937823	4.39999999999966e-10	4737	25162	0.993129568176292	0.999683295465882	7414613	9410824	ENSG00000166579.15	NDEL1	protein_coding	8435884	1	527416	43997	501939	6	0	6	7413462	9410932	1997470	149582
AITD_Saevarsdottir_32581359_1	AITD (Saevarsdottir, EUR)	IMD	Naive_B_UT	B_naive_UT	B	Sorted cell	ENSG00000173801	JUP	2409	1.85766754045355e-36	1.38187912905291e-06	1.34430348163267e-30	0.99999859172328	2.63975910713406e-08	17:41761073	rs4606765	chr17.3		17	41761073	17:41761073	2.30363e-62	17:42137394	1.59999999999976e-12	3051	25964	0.999999999999993	0.921850851159834	40786959	42786922	ENSG00000173801.16	JUP	protein_coding	41786711	-1	25638	25638	-350683	0	0	17	40786959	42786922	1999963	149584
AITD_Saevarsdottir_32581359_1	AITD (Saevarsdottir, EUR)	IMD	Naive_B_UT	B_naive_UT	B	Sorted cell	ENSG00000141698	NT5C3B	2344	5.0834384386526e-32	1.37618451282617e-06	3.69385883481241e-26	0.999998599823314	2.39921766989845e-08	17:41837496	rs4796714	chr17.3		17	41837496	17:41818912	1.43241e-54	17:42137394	1.59999999999976e-12	2989	25857	0.999999135435542	0.921850848129294	40836268	42835712	ENSG00000141698.16	NT5C3B	protein_coding	41836232	-1	-1264	17320	-301162	0	0	14	40836268	42835712	1999444	149580
AITD_Saevarsdottir_32581359_1	AITD (Saevarsdottir, EUR)	IMD	Naive_B_UT	B_naive_UT	B	Sorted cell	ENSG00000108771	DHX58	2472	1.11812428294135e-24	1.22140699273998e-06	9.14752208942068e-19	0.999248501390098	0.000750277202907237	17:42106109	rs35370188	chr17.3		17	42106109	17:42119739	1.62956e-40	17:42137394	1.59999999999976e-12	3189	22966	1	0.921850914336831	41129640	43043756	ENSG00000108771.12	DHX58	protein_coding	42112714	-1	6605	-7025	-24680	0	0	2	41129078	43043756	1914678	149570
AITD_Saevarsdottir_32581359_1	AITD (Saevarsdottir, EUR)	IMD	Naive_B_UT	B_naive_UT	B	Sorted cell	ENSG00000108788	MLX	2401	5.43829321858383e-08	1.14698341623372e-06	0.0451120846191528	0.951450130249716	0.00343658376478252	17:42137394	rs12325861	chr17.3		17	42137394	17:42443909	2.74869e-09	17:42137394	1.59999999999976e-12	3128	22650	0.994867545915718	0.92185092336434	41567199	43566602	ENSG00000108788.11	MLX	protein_coding	42567100	1	-429706	-123191	-429706	22	9	22	41567199	43566602	1999403	149571
AITD_Saevarsdottir_32581359_1	AITD (Saevarsdottir, EUR)	IMD	Naive_B_UT	B_naive_UT	B	Sorted cell	ENSG00000108799	EZH1	2266	7.68006459934563e-07	3.07707455319055e-07	0.64673231604701	0.259033610024141	0.0942329982149336	17:42137394	rs12325861	chr17.3		17	42137394	17:42764217	8.18738e-09	17:42137394	1.59999999999976e-12	3014	22312	0.927883877956633	0.921850931312336	41745104	43744853	ENSG00000108799.12	EZH1	protein_coding	42745040	-1	607646	-19177	607646	33	3	33	41745056	43745017	1999961	149572
AITD_Saevarsdottir_32581359_1	AITD (Saevarsdottir, EUR)	IMD	Naive_B_UT	B_naive_UT	B	Sorted cell	ENSG00000126581	BECN1	2197	9.19244418632606e-09	1.16613974106316e-06	0.00779116767327736	0.988372435361735	0.0038352216328042	17:42137394	rs12325861	chr17.3		17	42137394	17:42808235	2.08844e-12	17:42137394	1.59999999999976e-12	2932	22168	0.998936085816708	0.921850935736825	41833410	43831537	ENSG00000126581.12	BECN1	protein_coding	42824282	-1	686888	16047	686888	41	0	41	41833410	43832185	1998775	149574
AITD_Saevarsdottir_32581359_1	AITD (Saevarsdottir, EUR)	IMD	Naive_B_UT	B_naive_UT	B	Sorted cell	ENSG00000212657	KRTAP16-1	2386	7.14834536251504e-12	1.39860146952366e-06	5.11102960147972e-06	0.999992745849387	7.44512393086195e-07	17:42137394	rs12325861	chr17.3		17	42137394	17:41131539	2.48446e-14	17:42137394	1.59999999999976e-12	3068	26169	0.974481859149822	0.9216766741041	40309800	42308985	ENSG00000212657.1	KRTAP16-1	protein_coding	41309309	-1	-828085	177770	-828085	29	3	29	40309800	42308985	1999185	149598
AITD_Saevarsdottir_32581359_1	AITD (Saevarsdottir, EUR)	IMD	Naive_B_UT	B_naive_UT	B	Sorted cell	ENSG00000266962	HSD17B1-AS1	2393	8.81197373266503e-08	1.10518362442325e-06	0.0732075465295605	0.918149675442572	0.00864158472450562	17:42137394	rs12325861	chr17.3		17	42137394	17:42546524	5.74872e-07	17:42137394	1.59999999999976e-12	3119	22616	0.988577717541962	0.921850925142274	41557450	43554184	ENSG00000266962.2	AC067852.2	lncRNA	42554841	-1	417447	8317	417447	20	2	20	41555969	43554184	1998215	149609
AITD_Saevarsdottir_32581359_1	AITD (Saevarsdottir, EUR)	IMD	Naive_B_UT	B_naive_UT	B	Sorted cell	ENSG00000198496	NBR2	2198	1.20925053858306e-38	1.19227604194837e-06	1.01423583961581e-32	0.999998804112484	3.61147061780849e-09	17:43202523	17_43202523_T_A;rs34999923	chr17.3		17	43202523	17:43368094	4.14309e-46	17:42137394	1.59999999999976e-12	2985	22394	0.958809270003448	0.921827863413003	42126063	44124588	ENSG00000198496.10	NBR2	lncRNA	43125551	1	76972	242543	-988157	5	9	57	42126063	44124588	1998525	149596
AITD_Saevarsdottir_32581359_1	AITD (Saevarsdottir, EUR)	IMD	Naive_B_UT	B_naive_UT	B	Sorted cell	ENSG00000259207	ITGB3	2550	1.80907298707273e-16	2.047054202269e-09	8.83744308494532e-08	0.99999973083326	1.7874525294007e-07	17:47277127	rs2015729	chr17.4		17	47277127	17:47276047	3.05688e-16	17:47743341	2.70000000000022e-15	3114	21232	0.999999915801753	0.920971579046948	46265012	48253072	ENSG00000259207.7	ITGB3	protein_coding	47253827	1	23300	22220	489514	1	1	12	46265012	48253072	1988060	149607
AITD_Saevarsdottir_32581359_1	AITD (Saevarsdottir, EUR)	IMD	Naive_B_UT	B_naive_UT	B	Sorted cell	ENSG00000178852	EFCAB13	2670	2.4114132067581e-30	1.49598024530277e-09	1.6119285066518e-21	0.999999998354866	1.49150475625251e-10	17:47300182	rs117870402	chr17.4		17	47300182	17:47319312	8.36561e-41	17:47743341	2.70000000000022e-15	3252	15516	1	0.920971579577195	46903953	48322473	ENSG00000178852.15	EFCAB13	protein_coding	47323955	1	-23773	-4643	419386	0	0	10	46903953	48322473	1418520	149589
AITD_Saevarsdottir_32581359_1	AITD (Saevarsdottir, EUR)	IMD	Naive_B_UT	B_naive_UT	B	Sorted cell	ENSG00000198933	TBKBP1	3329	1.35546707406589e-22	1.91998639382794e-09	7.05977016733914e-14	0.999999403607234	5.94472710854917e-07	17:47717340	rs1808192	chr17.4		17	47717340	17:47691870	4.24058e-25	17:47743341	2.70000000000022e-15	4021	19914	0.999999673510978	0.920971579238047	46903953	48694004	ENSG00000198933.9	TBKBP1	protein_coding	47694161	1	23179	-2291	49180	0	0	1	46903953	48694004	1790051	149597
AITD_Saevarsdottir_32581359_1	AITD (Saevarsdottir, EUR)	IMD	Naive_B_UT	B_naive_UT	B	Sorted cell	ENSG00000002919	SNX11	3808	3.57654448184615e-12	2.13675160217555e-09	0.00167068569659838	0.998125341370532	0.000203970792540366	17:47743341	rs11657388	chr17.4		17	47743341	17:48202410	1.44332e-14	17:47743341	2.70000000000022e-15	4570	22204	0.997882091035473	0.920971579098703	47103820	49102903	ENSG00000002919.14	SNX11	protein_coding	48107766	1	-364425	94644	-364425	19	2	19	47103820	49102903	1999083	149566
AITD_Saevarsdottir_32581359_1	AITD (Saevarsdottir, EUR)	IMD	Naive_B_UT	B_naive_UT	B	Sorted cell	ENSG00000108465	CDK5RAP3	3855	1.54958143069668e-12	2.16402503874241e-09	0.000715499301522745	0.999210671457906	7.38270749976922e-05	17:47743341	rs11657388	chr17.4		17	47743341	17:47977444	4.27942e-18	17:47743341	2.70000000000022e-15	4626	22463	0.999440980810708	0.920971579084427	46967985	48967647	ENSG00000108465.14	CDK5RAP3	protein_coding	47971113	1	-227772	6331	-227772	10	0	10	46967985	48967647	1999662	149568
AITD_Saevarsdottir_32581359_1	AITD (Saevarsdottir, EUR)	IMD	Naive_B_UT	B_naive_UT	B	Sorted cell	ENSG00000141293	SKAP1	3749	8.1311681517567e-12	2.18901858184701e-09	0.00369944941240508	0.995940655514506	0.000359892875938726	17:47743341	rs11657388	chr17.4		17	47743341	17:48456524	1.54899e-10	17:47743341	2.70000000000022e-15	4434	22797	0.992374211033728	0.974400301087055	47430850	49429832	ENSG00000141293.15	SKAP1	protein_coding	48430214	-1	686873	-26310	686873	24	0	24	47430850	49429832	1998982	149577
AITD_Saevarsdottir_32581359_1	AITD (Saevarsdottir, EUR)	IMD	Naive_B_UT	B_naive_UT	B	Sorted cell	ENSG00000141295	SCRN2	3679	1.22426068506296e-09	7.35042789778859e-10	0.586377856242878	0.352002764633732	0.0616193771640856	17:47743341	rs11657388	chr17.4		17	47743341	17:47851803	8.40172e-13	17:47743341	2.70000000000022e-15	4426	21655	0.939123545074791	0.920971579135536	46903953	48840842	ENSG00000141295.13	SCRN2	protein_coding	47841273	-1	97932	-10530	97932	3	1	3	46903953	48840842	1936889	149578
AITD_Saevarsdottir_32581359_1	AITD (Saevarsdottir, EUR)	IMD	Naive_B_UT	B_naive_UT	B	Sorted cell	ENSG00000173917	HOXB2	3817	1.70330234443884e-10	2.04356399062165e-09	0.0763467442766717	0.91597553230087	0.00767772120856214	17:47743341	rs11657388	chr17.4		17	47743341	17:48542733	5.55276e-15	17:47743341	2.70000000000022e-15	4525	23140	0.977539030939523	0.999318563266215	47545048	49544740	ENSG00000173917.10	HOXB2	protein_coding	48545109	-1	801768	2376	801768	27	1	27	47545048	49544871	1999823	149585
AITD_Saevarsdottir_32581359_1	AITD (Saevarsdottir, EUR)	IMD	Naive_B_UT	B_naive_UT	B	Sorted cell	ENSG00000230148	HOXB-AS1	3813	8.42648821401988e-10	1.3042308906306e-09	0.378205266532482	0.585345161852334	0.0364495694683055	17:47743341	rs11657388	chr17.4		17	47743341	17:48547747	9.86044e-08	17:47743341	2.70000000000022e-15	4520	23109	0.950315632191128	0.999318563268526	47545048	49542684	ENSG00000230148.8	HOXB-AS1	lncRNA	48543339	1	-799998	4408	-799998	26	1	26	47545048	49542684	1997636	149602
AITD_Saevarsdottir_32581359_1	AITD (Saevarsdottir, EUR)	IMD	Naive_B_UT	B_naive_UT	B	Sorted cell	ENSG00000154889	MPPE1	5171	3.3465868441089e-10	6.74161144856163e-05	4.96371288356837e-06	0.999926944834316	6.75003655322118e-07	18:11905954	rs8097892	chr18.1		18	11905954	18:11905954	2.32707e-15	18:12782850	1.90000000000001e-11	6294	27033	0.999999422801137	0.999559329514378	10909870	12908489	ENSG00000154889.16	MPPE1	protein_coding	11908317	-1	2363	2363	-874533	0	0	19	10909870	12908489	1998619	149614
AITD_Saevarsdottir_32581359_1	AITD (Saevarsdottir, EUR)	IMD	Naive_B_UT	B_naive_UT	B	Sorted cell	ENSG00000141401	IMPA2	5104	6.47761956779136e-15	6.7480874098039e-05	9.59854279253392e-11	0.999932229409722	2.89620188949693e-07	18:11980461	rs971363	chr18.1		18	11980461	18:11975527	2.01402e-20	18:12782850	1.90000000000001e-11	6250	27059	0.998247091144167	0.999558334063376	10981362	12979057	ENSG00000141401.11	IMPA2	protein_coding	11981507	1	-1046	-5980	801343	0	0	16	10981362	12979057	1997695	149613
AITD_Saevarsdottir_32581359_1	AITD (Saevarsdottir, EUR)	IMD	Naive_B_UT	B_naive_UT	B	Sorted cell	ENSG00000176014	TUBB6	5002	2.53231940229631e-31	6.91365992717316e-05	3.66252250344533e-27	0.999930539392431	3.24008301474234e-07	18:12311985	rs10853224	chr18.1		18	12311985	18:12311985	1.65805e-51	18:12782850	1.90000000000001e-11	6185	27723	0.999999890811	0.999554555644014	11307694	13307427	ENSG00000176014.12	TUBB6	protein_coding	12308241	1	3744	3744	474609	0	0	10	11307694	13307427	1999733	149616
AITD_Saevarsdottir_32581359_1	AITD (Saevarsdottir, EUR)	IMD	Naive_B_UT	B_naive_UT	B	Sorted cell	ENSG00000168675	LDLRAD4	4661	1.89157298755494e-05	4.59929596859616e-05	0.283573683487522	0.689479753584715	0.0268816542382018	18:12782850	rs6505765	chr18.1		18	12782850	18:13474958	7.95545e-09	18:12782850	1.90000000000001e-11	5875	26746	0.923861852665679	0.999555440865854	12221753	14214981	ENSG00000168675.18	LDLRAD4	protein_coding	13218760	1	-435910	256198	-435910	6	5	6	12221753	14217399	1995646	149615
AITD_Saevarsdottir_32581359_1	AITD (Saevarsdottir, EUR)	IMD	Naive_B_UT	B_naive_UT	B	Sorted cell	ENSG00000101639	CEP192	4934	1.10175838617174e-19	6.87202036801011e-05	1.60314173405983e-15	0.999930909042731	3.70753588579057e-07	18:12974738	rs9948681	chr18.1		18	12974738	18:12947463	1.92021e-35	18:12782850	1.90000000000001e-11	6137	27556	0.999999999999586	0.999554418337588	11991702	13991304	ENSG00000101639.18	CEP192	protein_coding	12991362	1	-16624	-43899	-208512	1	2	5	11991702	13991304	1999602	149612
AITD_Saevarsdottir_32581359_1	AITD (Saevarsdottir, EUR)	IMD	Naive_B_UT	B_naive_UT	B	Sorted cell	ENSG00000130518	IQCN	4103	4.55107006328868e-17	4.36790489464684e-11	1.04155625992758e-06	0.999636863702772	0.000362094697290818	19:18282063	rs7247222	chr19.2		19	18282063	19:18293908	4.7308e-15	19:18287220	5.09999999999996e-17	5071	25723	0.999999877132747	0.971316341662219	17274841	19274271	ENSG00000130518.16	KIAA1683	protein_coding	18274452	-1	-7611	-19456	-12768	1	3	3	17274841	19274271	1999430	149639
AITD_Saevarsdottir_32581359_1	AITD (Saevarsdottir, EUR)	IMD	Naive_B_UT	B_naive_UT	B	Sorted cell	ENSG00000064490	RFXANK	3933	3.04514813363813e-12	4.06896211542477e-11	0.0691161675676893	0.923532547374947	0.007351285013628	19:18287220	rs12973608	chr19.2		19	18287220	19:19195153	7.2454e-11	19:18287220	5.09999999999996e-17	4814	25937	0.993355911577604	0.971316341972473	18193890	20191585	ENSG00000064490.13	RFXANK	protein_coding	19192258	1	-905038	2895	-905038	37	0	37	18192914	20191935	1999021	149620
AITD_Saevarsdottir_32581359_1	AITD (Saevarsdottir, EUR)	IMD	Naive_B_UT	B_naive_UT	B	Sorted cell	ENSG00000096996	IL12RB1	4128	1.08188337295833e-15	4.4352792477994e-11	2.43920343047468e-05	0.999973621028907	1.98689243462407e-06	19:18287220	rs12973608	chr19.2		19	18287220	19:18075557	3.71943e-12	19:18287220	5.09999999999996e-17	5106	26111	0.997796962114918	0.971316341661898	17099045	19098636	ENSG00000096996.15	IL12RB1	protein_coding	18086934	-1	-200286	11377	-200286	15	0	15	17099045	19098636	1999591	149621
AITD_Saevarsdottir_32581359_1	AITD (Saevarsdottir, EUR)	IMD	Naive_B_UT	B_naive_UT	B	Sorted cell	ENSG00000099308	MAST3	4128	2.38976008098497e-11	1.77846434684053e-11	0.53895803930416	0.401047711153094	0.0599942495010622	19:18287220	rs12973608	chr19.2		19	18287220	19:18147702	5.63109e-07	19:18287220	5.09999999999996e-17	5106	26103	0.920961968810512	0.971316341661925	17098634	19097431	ENSG00000099308.10	MAST3	protein_coding	18097778	1	189442	49924	189442	14	0	14	17098634	19097457	1998823	149622
AITD_Saevarsdottir_32581359_1	AITD (Saevarsdottir, EUR)	IMD	Naive_B_UT	B_naive_UT	B	Sorted cell	ENSG00000105639	JAK3	4350	1.18809182089266e-11	3.15235220563532e-11	0.265355924802032	0.704043016032194	0.0306010591223683	19:18287220	rs12973608	chr19.2		19	18287220	19:17847808	1.31355e-10	19:18287220	5.09999999999996e-17	5392	26358	0.966319583684403	0.971316341662926	16848144	18845890	ENSG00000105639.18	JAK3	protein_coding	17847982	-1	-439238	174	-439238	23	0	23	16848144	18845890	1997746	149628
AITD_Saevarsdottir_32581359_1	AITD (Saevarsdottir, EUR)	IMD	Naive_B_UT	B_naive_UT	B	Sorted cell	ENSG00000105640	RPL18A	4349	6.08896800845441e-13	4.41227132795678e-11	0.0135896897265276	0.984753438679809	0.00165687154893346	19:18287220	rs12973608	chr19.2		19	18287220	19:17856486	3.93051e-26	19:18287220	5.09999999999996e-17	5392	26377	0.998555894069632	0.971316341662914	16860899	18859548	ENSG00000105640.12	RPL18A	protein_coding	17859910	1	427310	-3424	427310	22	0	22	16860899	18859814	1998915	149629
AITD_Saevarsdottir_32581359_1	AITD (Saevarsdottir, EUR)	IMD	Naive_B_UT	B_naive_UT	B	Sorted cell	ENSG00000105701	FKBP8	3942	2.67975950609942e-11	1.26688147214365e-11	0.622214199940719	0.294091588323725	0.0836942116960894	19:18287220	rs12973608	chr19.2		19	18287220	19:17904993	2.64429e-05	19:18287220	5.09999999999996e-17	4869	25354	0.912261910022213	0.971316341662553	17544155	19543308	ENSG00000105701.15	FKBP8	protein_coding	18543573	-1	256353	638580	256353	10	30	10	17544155	19543308	1999153	149630
AITD_Saevarsdottir_32581359_1	AITD (Saevarsdottir, EUR)	IMD	Naive_B_UT	B_naive_UT	B	Sorted cell	ENSG00000130303	BST2	4340	2.23782356913541e-11	1.89824688260052e-11	0.505369682153694	0.428632144287637	0.0659981735173069	19:18287220	rs12973608	chr19.2		19	18287220	19:17407483	1.59257e-09	19:18287220	5.09999999999996e-17	5441	26068	0.901668835322575	0.971316341663842	16405932	18405400	ENSG00000130303.12	BST2	protein_coding	17405630	-1	-881590	-1853	-881590	44	1	44	16405932	18405400	1999468	149633
AITD_Saevarsdottir_32581359_1	AITD (Saevarsdottir, EUR)	IMD	Naive_B_UT	B_naive_UT	B	Sorted cell	ENSG00000130309	COLGALT1	4259	2.52969276034536e-13	4.3789774061585e-11	0.00574079496001564	0.993749196377889	0.000510008618050948	19:18287220	rs12973608	chr19.2		19	18287220	19:17531263	1.96542e-09	19:18287220	5.09999999999996e-17	5334	25941	0.984772133411947	0.971316341663803	16556459	18554828	ENSG00000130309.10	COLGALT1	protein_coding	17555649	1	731571	-24386	731571	30	0	30	16556459	18554828	1998369	149634
AITD_Saevarsdottir_32581359_1	AITD (Saevarsdottir, EUR)	IMD	Naive_B_UT	B_naive_UT	B	Sorted cell	ENSG00000130312	MRPL34	4355	2.56234600824289e-11	1.73775375906227e-11	0.560131566629488	0.379829033003378	0.060039400324133	19:18287220	rs12973608	chr19.2		19	18287220	19:17299959	5.618e-10	19:18287220	5.09999999999996e-17	5486	26223	0.908603281408216	0.970567391482651	16293710	18291332	ENSG00000130312.6	MRPL34	protein_coding	17305872	1	981348	-5913	981348	51	1	51	16293710	18292454	1998744	149635
AITD_Saevarsdottir_32581359_1	AITD (Saevarsdottir, EUR)	IMD	Naive_B_UT	B_naive_UT	B	Sorted cell	ENSG00000130475	FCHO1	4310	2.56436305231012e-12	4.17793887584954e-11	0.0573938591922938	0.935072615633508	0.00753352512985507	19:18287220	rs12973608	chr19.2		19	18287220	19:17783488	1.78108e-12	19:18287220	5.09999999999996e-17	5364	26303	0.993375296218926	0.971316341662972	16748838	18743466	ENSG00000130475.14	FCHO1	protein_coding	17751477	1	535743	32011	535743	26	0	26	16748838	18746901	1998063	149636
AITD_Saevarsdottir_32581359_1	AITD (Saevarsdottir, EUR)	IMD	Naive_B_UT	B_naive_UT	B	Sorted cell	ENSG00000130511	SSBP4	4034	7.6110597247558e-19	4.31207746410217e-11	1.76505631801624e-08	0.999999979900139	2.40617403822454e-09	19:18287220	rs12973608	chr19.2		19	18287220	19:18419351	6.84866e-29	19:18287220	5.09999999999996e-17	4964	25385	0.999999998209404	0.971316341662529	17418951	19418012	ENSG00000130511.15	SSBP4	protein_coding	18419398	1	-132178	-47	-132178	4	0	4	17418951	19418012	1999061	149637
AITD_Saevarsdottir_32581359_1	AITD (Saevarsdottir, EUR)	IMD	Naive_B_UT	B_naive_UT	B	Sorted cell	ENSG00000167483	NIBAN3	4279	1.95842435359254e-11	2.25255668307177e-11	0.443617055080336	0.510207591776207	0.046175353101347	19:18287220	rs12973608	chr19.2		19	18287220	19:17579064	2.63494e-07	19:18287220	5.09999999999996e-17	5359	25989	0.926098169915239	0.971316341663836	16523699	18522945	ENSG00000167483.17	FAM129C	protein_coding	17527267	1	759953	51797	759953	31	1	31	16523699	18522945	1999246	149647
AITD_Saevarsdottir_32581359_1	AITD (Saevarsdottir, EUR)	IMD	Naive_B_UT	B_naive_UT	B	Sorted cell	ENSG00000216490	IFI30	4100	5.79463162506856e-13	4.35046809154951e-11	0.0131258448252141	0.985455323375835	0.00141883175486687	19:18287220	rs12973608	chr19.2		19	18287220	19:18174832	8.92902e-20	19:18287220	5.09999999999996e-17	5069	25989	0.995350783802336	0.971316341661898	17173180	19173085	ENSG00000216490.3	IFI30	protein_coding	18173813	1	113407	1019	113407	10	0	10	17173180	19173085	1999905	149652
AITD_Saevarsdottir_32581359_1	AITD (Saevarsdottir, EUR)	IMD	Naive_B_UT	B_naive_UT	B	Sorted cell	ENSG00000221983	UBA52	3917	2.12317209332146e-11	1.8777295490789e-11	0.493077228766626	0.436020668410421	0.0709021027829443	19:18287220	rs12973608	chr19.2		19	18287220	19:18588635	5.85938e-16	19:18287220	5.09999999999996e-17	4841	25349	0.934860700545201	0.971316341662754	17572233	19569841	ENSG00000221983.7	UBA52	protein_coding	18571857	1	-284637	16778	-284637	14	0	14	17572233	19569841	1997608	149653
AITD_Saevarsdottir_32581359_1	AITD (Saevarsdottir, EUR)	IMD	Naive_B_UT	B_naive_UT	B	Sorted cell	ENSG00000248099	INSL3	4355	3.77272387427626e-15	4.48186356885868e-11	8.41697927504578e-05	0.999907594467391	8.23569503609998e-06	19:18287220	rs12973608	chr19.2		19	18287220	19:17824817	2.32477e-12	19:18287220	5.09999999999996e-17	5396	26387	0.999990233375335	0.971316341662885	16824528	18820829	ENSG00000248099.3	INSL3	protein_coding	17821519	-1	-465701	-3298	-465701	24	0	24	16822697	18821566	1998869	149654
AITD_Saevarsdottir_32581359_1	AITD (Saevarsdottir, EUR)	IMD	Naive_B_UT	B_naive_UT	B	Sorted cell	ENSG00000254858	MPV17L2	4114	1.39036518023563e-13	4.39329037120917e-11	0.00315342204013238	0.996421251463784	0.000425326452011897	19:18287220	rs12973608	chr19.2		19	18287220	19:18073248	9.98142e-16	19:18287220	5.09999999999996e-17	5088	25956	0.997086254220399	0.971316341661869	17193427	19192993	ENSG00000254858.9	MPV17L2	protein_coding	18193218	1	94002	-119970	94002	9	6	9	17193427	19192993	1999566	149655
AITD_Saevarsdottir_32581359_1	AITD (Saevarsdottir, EUR)	IMD	Naive_B_UT	B_naive_UT	B	Sorted cell	ENSG00000268030	AC005253.2	3928	2.47320159089125e-21	4.3071515970689e-11	5.74208159358523e-11	0.999999999894797	4.71345233164207e-12	19:18287220	rs12973608	chr19.2		19	18287220	19:18578175	1.08813e-19	19:18287220	5.09999999999996e-17	4853	25356	0.999999994174746	0.971316341662506	17561773	19561508	ENSG00000268030.1	AC005253.1	lncRNA	18561560	-1	274340	-16615	274340	12	2	12	17561773	19561508	1999735	149656
AITD_Saevarsdottir_32581359_1	AITD (Saevarsdottir, EUR)	IMD	Naive_B_UT	B_naive_UT	B	Sorted cell	ENSG00000130517	PGPEP1	4093	1.51635374439648e-12	4.17191526834734e-11	0.034938184904898	0.961244660256618	0.00381715479524817	19:18287818	rs11086102	chr19.2		19	18287818	19:18364865	4.86846e-09	19:18287220	5.09999999999996e-17	5053	25550	0.995756616808239	0.971316341662538	17341172	19340184	ENSG00000130517.13	PGPEP1	protein_coding	18340598	1	-52780	24267	-53378	1	0	1	17341172	19340184	1999012	149638
AITD_Saevarsdottir_32581359_1	AITD (Saevarsdottir, EUR)	IMD	Naive_B_UT	B_naive_UT	B	Sorted cell	ENSG00000175489	LRRC25	4047	6.09683850626202e-72	4.3253266661906e-11	1.40956717874072e-61	0.999999999956088	6.51207245474344e-13	19:18402122	rs1560117	chr19.2		19	18402122	19:18402122	1.03688e-87	19:18287220	5.09999999999996e-17	4983	25463	1.00000000000001	0.971316341662519	17397869	19397329	ENSG00000175489.9	LRRC25	protein_coding	18397622	-1	-4500	-4500	110402	0	0	3	17397869	19397329	1999460	149649
AITD_Saevarsdottir_32581359_1	AITD (Saevarsdottir, EUR)	IMD	Naive_B_UT	B_naive_UT	B	Sorted cell	ENSG00000006015	REX1BD	3915	2.82290085223729e-26	4.30664201596626e-11	6.55476085927248e-16	0.99999999995682	1.11590305413103e-13	19:18587209	rs4808823	chr19.2		19	18587209	19:18587209	1.02293e-47	19:18287220	5.09999999999996e-17	4841	25353	0.999999978615927	0.971316341662644	17589026	19588309	ENSG00000006015.17	C19orf60	protein_coding	18588798	1	-1589	-1589	-301578	0	0	15	17589026	19588309	1999283	149617
AITD_Saevarsdottir_32581359_1	AITD (Saevarsdottir, EUR)	IMD	Naive_B_UT	B_naive_UT	B	Sorted cell	ENSG00000104894	CD37	3955	3.82271762280011e-13	1.31243850546948e-05	2.91263715131658e-08	0.999984178776201	2.66771198981572e-06	19:49297912	rs12982246	chr19.3		19	49297912	19:49342638	1.38926e-30	19:49693735	7.30000000000011e-12	5063	28646	0.999956708286513	0.979705281137682	48335501	50333592	ENSG00000104894.11	CD37	protein_coding	49335406	1	-37494	7232	358329	1	1	29	48335501	50333944	1998443	149626
AITD_Saevarsdottir_32581359_1	AITD (Saevarsdottir, EUR)	IMD	Naive_B_UT	B_naive_UT	B	Sorted cell	ENSG00000161618	ALDH16A1	3983	1.31166607784667e-28	1.33007926982797e-05	9.86142599857403e-24	0.999986086980823	6.12226473548722e-07	19:49461720	rs1320303	chr19.3		19	49461720	19:49461874	1.56328e-46	19:49693735	7.30000000000011e-12	5085	29031	0.996821573110471	0.979705081286059	48453500	50451327	ENSG00000161618.9	ALDH16A1	protein_coding	49453225	1	8495	8649	240510	0	0	21	48453376	50452508	1999132	149644
AITD_Saevarsdottir_32581359_1	AITD (Saevarsdottir, EUR)	IMD	Naive_B_UT	B_naive_UT	B	Sorted cell	ENSG00000161671	EMC10	4393	5.37832369934726e-09	1.27218452772482e-05	0.000422546955577542	0.999489245986876	7.54798339464292e-05	19:49659652	rs7251	chr19.3		19	49659652	19:50507360	2.28794e-12	19:49693735	7.30000000000011e-12	5529	27776	0.999924419428848	0.979770420113205	49476636	51476253	ENSG00000161671.16	EMC10	protein_coding	50476507	1	-816855	30853	-782772	41	3	36	49476636	51476253	1999617	149646
AITD_Saevarsdottir_32581359_1	AITD (Saevarsdottir, EUR)	IMD	Naive_B_UT	B_naive_UT	B	Sorted cell	ENSG00000039650	PNKP	4141	7.46207883719131e-06	4.99334122593228e-06	0.560148864901885	0.374785711564508	0.0650529681135445	19:49693735	rs12980063	chr19.3		19	49693735	19:49893289	5.24611e-08	19:49693735	7.30000000000011e-12	5301	29076	0.901080332555773	0.979707059633449	48878914	50877870	ENSG00000039650.11	PNKP	protein_coding	49867576	-1	173841	-25713	173841	10	2	10	48878914	50877870	1998956	149618
AITD_Saevarsdottir_32581359_1	AITD (Saevarsdottir, EUR)	IMD	Naive_B_UT	B_naive_UT	B	Sorted cell	ENSG00000104805	NUCB1	4395	2.54842313252536e-10	1.33179202415505e-05	1.91346202833983e-05	0.999964813750801	2.73345382978384e-06	19:49693735	rs12980063	chr19.3		19	49693735	19:48889291	5.18748e-27	19:49693735	7.30000000000011e-12	5499	29069	0.961487751318682	0.97970527715943	47901208	49898404	ENSG00000104805.15	NUCB1	protein_coding	48900312	1	793423	-11021	793423	56	1	56	47900712	49899991	1999279	149624
AITD_Saevarsdottir_32581359_1	AITD (Saevarsdottir, EUR)	IMD	Naive_B_UT	B_naive_UT	B	Sorted cell	ENSG00000131398	KCNC3	4218	4.85700117920302e-07	1.21591208429641e-05	0.0382209904078867	0.956828904857656	0.00493745991349644	19:49693735	rs12980063	chr19.3		19	49693735	19:50344768	4.36939e-08	19:49693735	7.30000000000011e-12	5335	27736	0.994908419150849	0.979707482102138	49333989	51332295	ENSG00000131398.13	KCNC3	protein_coding	50329377	-1	635642	-15391	635642	27	1	27	49333989	51332295	1998306	149640
AITD_Saevarsdottir_32581359_1	AITD (Saevarsdottir, EUR)	IMD	Naive_B_UT	B_naive_UT	B	Sorted cell	ENSG00000131400	NAPSA	4301	6.7687509203632e-11	1.27999873487507e-05	5.28799306471593e-06	0.999981312593085	5.99358812314793e-07	19:49693735	rs12980063	chr19.3		19	49693735	19:50395008	9.49699e-14	19:49693735	7.30000000000011e-12	5421	27938	0.999999205348449	0.979707402919376	49366041	51365671	ENSG00000131400.7	NAPSA	protein_coding	50365639	-1	671904	-29369	671904	29	3	29	49366041	51365671	1999630	149641
AITD_Saevarsdottir_32581359_1	AITD (Saevarsdottir, EUR)	IMD	Naive_B_UT	B_naive_UT	B	Sorted cell	ENSG00000161643	SIGLEC16	4203	1.51324571523387e-11	1.33296500184883e-05	1.13523119809951e-06	0.999985290283822	2.44819830271451e-07	19:49693735	rs12980063	chr19.3		19	49693735	19:49979653	2.44233e-13	19:49693735	7.30000000000011e-12	5368	29094	0.905864976604989	0.979707067599185	48970252	50969132	ENSG00000161643.12	SIGLEC16	protein_coding	49969600	1	-275865	10053	-275865	18	0	18	48970252	50969132	1998880	149645
AITD_Saevarsdottir_32581359_1	AITD (Saevarsdottir, EUR)	IMD	Naive_B_UT	B_naive_UT	B	Sorted cell	ENSG00000213024	NUP62	4186	2.01892885842069e-10	1.33216578166586e-05	1.5154782475694e-05	0.999969985923742	1.53743407345533e-06	19:49693735	rs12980063	chr19.3		19	49693735	19:49907293	8.76279e-15	19:49693735	7.30000000000011e-12	5347	29077	0.980100371594337	0.979707072983628	48929990	50929747	ENSG00000213024.11	NUP62	protein_coding	49929504	-1	235769	22211	235769	15	1	15	48929990	50929747	1999757	149651
AITD_Saevarsdottir_32581359_1	AITD (Saevarsdottir, EUR)	IMD	Naive_B_UT	B_naive_UT	B	Sorted cell	ENSG00000063127	SLC6A16	3970	1.29957429873441e-06	1.16783180633446e-05	0.0991151342657517	0.890667656781504	0.0102042310603818	19:49694149	rs12981033	chr19.3		19	49694149	19:49287345	1.57429e-07	19:49693735	7.30000000000011e-12	5077	28618	0.981138458399674	0.979705302379675	48325971	50324528	ENSG00000063127.15	SLC6A16	protein_coding	49325191	-1	-368958	37846	-368544	30	0	30	48325971	50324528	1998557	149619
AITD_Saevarsdottir_32581359_1	AITD (Saevarsdottir, EUR)	IMD	Naive_B_UT	B_naive_UT	B	Sorted cell	ENSG00000104852	SNRNP70	4288	6.71766555312496e-06	5.49895391142983e-06	0.501697954436495	0.410620458376117	0.0876693705679238	19:49694149	rs12981033	chr19.3		19	49694149	19:49076639	5.30653e-09	19:49693735	7.30000000000011e-12	5408	29225	0.911093162714695	0.979705162287969	48085889	50084837	ENSG00000104852.14	SNRNP70	protein_coding	49085451	1	608698	-8812	608284	36	0	36	48085557	50084837	1999280	149625
AITD_Saevarsdottir_32581359_1	AITD (Saevarsdottir, EUR)	IMD	Naive_B_UT	B_naive_UT	B	Sorted cell	ENSG00000105053	VRK3	4246	1.12707583286353e-06	1.20094096606999e-05	0.0849205623327846	0.904852934162696	0.0102133670190266	19:49694149	rs12981033	chr19.3		19	49694149	19:49972128	1.34994e-07	19:49693735	7.30000000000011e-12	5427	28968	0.988137168796425	0.979707132555797	49026479	51025863	ENSG00000105053.10	VRK3	protein_coding	50025372	-1	331223	53244	331637	19	0	19	49026147	51025863	1999716	149627
AITD_Saevarsdottir_32581359_1	AITD (Saevarsdottir, EUR)	IMD	Naive_B_UT	B_naive_UT	B	Sorted cell	ENSG00000133466	C1QTNF6	3957	4.18305348111283e-29	1.26680920584633e-24	3.30153355364617e-05	0.999846821281019	0.000120163383438639	22:37185445	rs229527	chr22.1		22	37185445	22:37190921	1.22485e-11	22:37195250	3.90000000000022e-31	4936	26963	0.99999658503293	0.999999999999997	36199903	38199253	ENSG00000133466.13	C1QTNF6	protein_coding	37188247	-1	2802	-2674	-7003	0	0	0	36199903	38199253	1999350	149672
AITD_Saevarsdottir_32581359_1	AITD (Saevarsdottir, EUR)	IMD	Naive_B_UT	B_naive_UT	B	Sorted cell	ENSG00000100083	GGA1	3540	2.65332601143623e-25	9.22030915106006e-25	0.218467625524001	0.75915778944929	0.0223745850267107	22:37195250	rs229540	chr22.1		22	37195250	22:37583991	2.25574e-07	22:37195250	3.90000000000022e-31	4502	25846	0.974699817977996	0.999999999999997	36610084	38607514	ENSG00000100083.18	GGA1	protein_coding	37608834	1	-413584	-24843	-413584	12	0	12	36608683	38607768	1999085	149658
AITD_Saevarsdottir_32581359_1	AITD (Saevarsdottir, EUR)	IMD	Naive_B_UT	B_naive_UT	B	Sorted cell	ENSG00000100092	SH3BP1	3509	4.50716985627124e-25	7.35607373372911e-25	0.369549633860125	0.603114483367108	0.0273358827727662	22:37195250	rs229540	chr22.1		22	37195250	22:37636702	1.35332e-07	22:37195250	3.90000000000022e-31	4469	25955	0.955399510920148	0.999999999999997	36637217	38633690	ENSG00000100092.20	SH3BP1	protein_coding	37639669	1	-444419	-2967	-444419	13	0	13	36635220	38633690	1998470	149659
AITD_Saevarsdottir_32581359_1	AITD (Saevarsdottir, EUR)	IMD	Naive_B_UT	B_naive_UT	B	Sorted cell	ENSG00000100097	LGALS1	3594	9.65416679747876e-31	1.22955208400108e-24	7.85176838787218e-07	0.99999910775658	1.0706658209352e-07	22:37195250	rs229540	chr22.1		22	37195250	22:37675036	3.12268e-17	22:37195250	3.90000000000022e-31	4550	26166	0.999998849317256	0.999999999999997	36675773	38674917	ENSG00000100097.11	LGALS1	protein_coding	37675636	1	-480386	-600	-480386	17	0	17	36675773	38674917	1999144	149660
AITD_Saevarsdottir_32581359_1	AITD (Saevarsdottir, EUR)	IMD	Naive_B_UT	B_naive_UT	B	Sorted cell	ENSG00000100336	APOL4	3738	1.44438256217269e-26	1.22349300803481e-24	0.0116576674114416	0.987485279310665	0.000857053277890162	22:37195250	rs229540	chr22.1		22	37195250	22:36204475	8.63277e-20	22:37195250	3.90000000000022e-31	4618	26367	0.998982062884604	1	35205228	37204523	ENSG00000100336.17	APOL4	protein_coding	36201809	-1	-993441	-2666	-993441	31	0	31	35205228	37204523	1999295	149664
AITD_Saevarsdottir_32581359_1	AITD (Saevarsdottir, EUR)	IMD	Naive_B_UT	B_naive_UT	B	Sorted cell	ENSG00000100360	IFT27	3799	7.9643740620295e-25	2.93908419413827e-25	0.67966772201184	0.250761236173538	0.0695710418146196	22:37195250	rs229540	chr22.1		22	37195250	22:36771302	1.47458e-05	22:37195250	3.90000000000022e-31	4678	24937	0.904492575694122	0.999999999999997	35943494	37776206	ENSG00000100360.14	IFT27	protein_coding	36776119	-1	-419131	4817	-419131	16	0	16	35942860	37776206	1833346	149666
AITD_Saevarsdottir_32581359_1	AITD (Saevarsdottir, EUR)	IMD	Naive_B_UT	B_naive_UT	B	Sorted cell	ENSG00000100365	NCF4	3893	6.32216089505178e-25	5.365704546879e-25	0.51461627242958	0.436724656692101	0.0486590708783199	22:37195250	rs229540	chr22.1		22	37195250	22:36856576	1.28463e-08	22:37195250	3.90000000000022e-31	4815	26144	0.931846809688189	0.999999999999997	35943494	37859982	ENSG00000100365.14	NCF4	protein_coding	36861006	1	334244	-4430	334244	14	0	14	35942860	37859982	1917122	149667
AITD_Saevarsdottir_32581359_1	AITD (Saevarsdottir, EUR)	IMD	Naive_B_UT	B_naive_UT	B	Sorted cell	ENSG00000128335	APOL2	3807	6.24522521902149e-25	5.71953717490748e-25	0.501411330288381	0.459175597885748	0.0394130718258743	22:37195250	rs229540	chr22.1		22	37195250	22:36213135	1.43019e-08	22:37195250	3.90000000000022e-31	4692	26506	0.939558945422225	0.999999999999997	35240468	37239850	ENSG00000128335.13	APOL2	protein_coding	36239527	-1	-955723	26392	-955723	29	1	29	35240468	37239850	1999382	149670
AITD_Saevarsdottir_32581359_1	AITD (Saevarsdottir, EUR)	IMD	Naive_B_UT	B_naive_UT	B	Sorted cell	ENSG00000128340	RAC2	3872	5.70076798841581e-25	2.53245948831832e-25	0.452070342713269	0.200564919180051	0.34736473810668	22:37195250	rs229540	chr22.1		22	37195250	22:37218385	5.13781e-08	22:37195250	3.90000000000022e-31	4842	26836	0.9073465171704	0.999999999999997	36244487	38244306	ENSG00000128340.14	RAC2	protein_coding	37244269	-1	49019	25884	49019	2	0	2	36244487	38244306	1999819	149671
AITD_Saevarsdottir_32581359_1	AITD (Saevarsdottir, EUR)	IMD	Naive_B_UT	B_naive_UT	B	Sorted cell	ENSG00000223695	MYH9-DT	3839	3.7891788045876e-27	1.24161039364632e-24	0.0030406177085696	0.996326892296146	0.000632489995287814	22:37195250	rs229540	chr22.1		22	37195250	22:36385523	3.0672e-11	22:37195250	3.90000000000022e-31	4715	26520	0.994524935118849	0.999999999999997	35389141	37388470	ENSG00000223695.1	FO393418.1	lncRNA	36388374	1	806876	-2851	806876	25	1	25	35388752	37388470	1999718	149677
AITD_Saevarsdottir_32581359_1	AITD (Saevarsdottir, EUR)	IMD	Plasmablast_OneK1K	Plasmablast_OneK1K	B	Single cell	ENSG00000163682	RPL9	6261	9.43120477094125e-272	0.000647462821568512	1.4556947881284e-268	0.999350853348267	1.68383017031441e-06	4:39455533	rs2687955	chr4.3		4	39455533	4:39455533	8.86297e-170	4:40290296	3.70000000000003e-10	6550	25008	1.00000000000003	0.993329849691765	38458991	40456821	ENSG00000163682	ENSG00000163682	protein_coding	39458922	-1	3389	3389	-831374	0	0	21	38458991	40456821	1997830	201003
AITD_Saevarsdottir_32581359_1	AITD (Saevarsdottir, EUR)	IMD	Plasmablast_OneK1K	Plasmablast_OneK1K	B	Single cell	ENSG00000281103	TRG-AS1	7164	7.60791601244241e-17	2.12112471363717e-06	3.5867289617105e-11	0.999997821878074	5.69613459954574e-08	7:38365370	rs2160195	chr7.1		7	38365370	7:38365370	8.99056e-17	7:37360866	1.60000000000001e-11	7453	26380	0.999999999935014	0.981016528173281	37341616	39341066	ENSG00000281103	ENSG00000281103	lncRNA	38331111	1	34259	34259	-970245	7	7	24	37341616	39341066	1999450	201005
AITD_Saevarsdottir_32581359_1	AITD (Saevarsdottir, EUR)	IMD	Plasmablast_OneK1K	Plasmablast_OneK1K	B	Single cell	ENSG00000197728	RPS26	4140	1.57265904730455e-71	1.71651212159151e-07	1.50944312732995e-65	0.164062795546454	0.835937032802342	12:56042145	rs1131017	chr12.2		12	56042145	12:56042145	2.47394e-63	12:56076841	5.90000000000005e-13	4341	24279	0.999999999999998	0.976760834232168	55042158	57041338	ENSG00000197728	ENSG00000197728	protein_coding	56041918	1	227	227	34923	0	0	0	55042158	57041338	1999180	200996
AITD_Saevarsdottir_32581359_1	AITD (Saevarsdottir, EUR)	IMD	Plasmablast_OneK1K	Plasmablast_OneK1K	B	Single cell	ENSG00000170291	ELP5	5968	1.43626545261036e-22	5.35412331336656e-09	2.68254083972051e-14	0.99999999463202	1.38296756953536e-11	17:7260420	rs4562	chr17.1		17	7260420	17:7260420	7.72851e-20	17:7337072	1.3000000000004e-15	6260	25800	0.99999997972249	0.999999996127965	6251449	8251297	ENSG00000170291	ENSG00000170291	protein_coding	7252215	1	8205	8205	84857	0	0	10	6251449	8251297	1999848	200998
AITD_Saevarsdottir_32581359_1	AITD (Saevarsdottir, EUR)	IMD	Plasmablast_OneK1K	Plasmablast_OneK1K	B	Single cell	ENSG00000132507	EIF5A	5894	4.04392247946985e-76	5.33855960441537e-09	7.57493173670708e-68	0.999999994586631	7.48193423043299e-11	17:7304878	rs4796398	chr17.1		17	7304878	17:7304878	2.79475e-65	17:7337072	1.3000000000004e-15	6181	25725	1.00000000000001	0.999999996119459	6307200	8306336	ENSG00000132507	ENSG00000132507	protein_coding	7307628	1	-2750	-2750	29444	0	0	5	6307200	8306336	1999136	200999
AITD_Saevarsdottir_32581359_1	AITD (Saevarsdottir, EUR)	IMD	Plasmablast_OneK1K	Plasmablast_OneK1K	B	Single cell	ENSG00000132522	GPS2	5886	7.89755115941168e-23	5.34312495862357e-09	1.47807718840793e-14	0.999999994522611	1.34248508049148e-10	17:7314144	rs2292064	chr17.1		17	7314144	17:7304878	3.85366e-20	17:7337072	1.3000000000004e-15	6174	25747	0.999999405897681	0.999999996109985	6315591	8314405	ENSG00000132522	ENSG00000132522	protein_coding	7315360	-1	1216	10482	-21712	0	1	4	6315591	8314405	1998814	201000
AITD_Saevarsdottir_32581359_1	AITD (Saevarsdottir, EUR)	IMD	Plasmablast_OneK1K	Plasmablast_OneK1K	B	Single cell	ENSG00000100129	EIF3L	4946	5.79651157762375e-25	6.31809035574759e-25	0.469440998642949	0.511667623468326	0.0188913778887269	22:37195250	rs229540	chr22.1		22	37195250	22:38807319	1.09615e-08	22:37195250	3.90000000000022e-31	5167	26277	0.980799409558719	0.999999999999997	36848978	38848113	ENSG00000100129	ENSG00000100129	protein_coding	37849419	1	-654169	957900	-654169	24	40	24	36848978	38848113	1999135	201002
AITD_Saevarsdottir_32581359_1	AITD (Saevarsdottir, EUR)	IMD	Plasmablast_UT	Plasmablast_UT	B	Sorted cell	ENSG00000049247	UTS2	3866	2.28213337424509e-65	9.68376803954998e-06	2.35663543262099e-60	0.999990234546507	8.16854538727602e-08	1:7910032	rs664689	chr1.2		1	7910032	1:7910032	4.67902e-83	1:8437247	7.39999999999993e-12	4929	24707	0.999999999999998	0.994990920865768	6853986	8853353	ENSG00000049247.13	UTS2	protein_coding	7853065	-1	-56967	-56967	-584182	0	0	9	6853827	8853353	1999526	201221
AITD_Saevarsdottir_32581359_1	AITD (Saevarsdottir, EUR)	IMD	Plasmablast_UT	Plasmablast_UT	B	Sorted cell	ENSG00000116288	PARK7	3936	1.62800319789326e-22	9.70571588235355e-06	1.67734904969782e-17	0.999990253854429	4.04296887893602e-08	1:7961718	rs226249	chr1.2		1	7961718	1:7961718	1.0618e-48	1:8437247	7.39999999999993e-12	5008	24763	0.999999987341591	0.9949909039531	6954384	8953933	ENSG00000116288.12	PARK7	protein_coding	7961711	1	7	7	475536	0	0	7	6954384	8953933	1999549	201226
AITD_Saevarsdottir_32581359_1	AITD (Saevarsdottir, EUR)	IMD	Plasmablast_UT	Plasmablast_UT	B	Sorted cell	ENSG00000284747	AL034417.4	3963	9.23314160129098e-15	9.70493198395395e-06	9.51377260470615e-10	0.999990252759522	4.13571064567692e-08	1:8020727	rs419390	chr1.2		1	8020727	1:7984301	3.39757e-17	1:8437247	7.39999999999993e-12	5043	24761	0.999928041945868	0.99499085461652	6991892	8990352	ENSG00000284747.1	AL034417.4	lncRNA	7991134	1	29593	-6833	446113	1	0	5	6991892	8990352	1998460	201261
AITD_Saevarsdottir_32581359_1	AITD (Saevarsdottir, EUR)	IMD	Plasmablast_UT	Plasmablast_UT	B	Sorted cell	ENSG00000171621	SPSB1	3776	3.42562381545931e-11	9.93129042332893e-06	3.44927648217969e-06	0.999986231114916	3.8828392131144e-07	1:8429242	rs301799	chr1.2		1	8429242	1:9278660	5.62008e-16	1:8437247	7.39999999999993e-12	4760	25339	0.990877351834418	0.994990520116903	8292960	10292742	ENSG00000171621.13	SPSB1	protein_coding	9292894	1	-863652	-14234	-855647	15	0	15	8292960	10292742	1999782	201248
AITD_Saevarsdottir_32581359_1	AITD (Saevarsdottir, EUR)	IMD	Plasmablast_UT	Plasmablast_UT	B	Sorted cell	ENSG00000074800	ENO1	4008	6.60164700397692e-06	2.62125444499567e-06	0.654571134146202	0.259837944147834	0.0855816988045151	1:8437247	rs301802	chr1.2		1	8437247	1:8659285	0.000747225	1:8437247	7.39999999999993e-12	4985	25732	0.901720245281591	0.994990447891391	7879863	9879055	ENSG00000074800.13	ENO1	protein_coding	8878686	-1	441439	219401	441439	4	3	4	7879863	9879055	1999192	201223
AITD_Saevarsdottir_32581359_1	AITD (Saevarsdottir, EUR)	IMD	Plasmablast_UT	Plasmablast_UT	B	Sorted cell	ENSG00000142583	SLC2A5	3889	1.17656484501579e-06	8.71017079696718e-06	0.117371115509779	0.868893745699111	0.013725252055468	1:8437247	rs301802	chr1.2		1	8437247	1:9069808	4.39565e-13	1:8437247	7.39999999999993e-12	4882	25576	0.984805519827882	0.994990439997855	8089307	10087941	ENSG00000142583.17	SLC2A5	protein_coding	9069635	-1	632388	-173	632388	10	0	10	8089147	10088194	1999047	201238
AITD_Saevarsdottir_32581359_1	AITD (Saevarsdottir, EUR)	IMD	Plasmablast_UT	Plasmablast_UT	B	Sorted cell	ENSG00000049239	H6PD	3769	2.44286563754979e-28	9.96542521799792e-06	2.45131661502902e-23	0.999990013237041	2.13377379969067e-08	1:9235385	rs9435144	chr1.2		1	9235385	1:9235385	1.28533e-38	1:8437247	7.39999999999993e-12	4766	25426	0.982682331595824	0.99499051765317	8235070	10233507	ENSG00000049239.12	H6PD	protein_coding	9234774	1	611	611	-797527	0	0	14	8235070	10233818	1998748	201220
AITD_Saevarsdottir_32581359_1	AITD (Saevarsdottir, EUR)	IMD	Plasmablast_UT	Plasmablast_UT	B	Sorted cell	ENSG00000001460	STPG1	3474	0.000383492625568205	0.000658377307656621	0.305068694291193	0.523598683219217	0.170290752556365	1:25025090	rs4320727	chr1.3		1	25025090	1:24467481	1.50561e-06	1:25025090	3.3000000000001e-10	4339	24154	0.927609223168701	0.986564750806792	23417088	25416624	ENSG00000001460.17	STPG1	protein_coding	24413782	-1	-611308	-53699	-611308	11	1	11	23417088	25416624	1999536	201217
AITD_Saevarsdottir_32581359_1	AITD (Saevarsdottir, EUR)	IMD	Plasmablast_UT	Plasmablast_UT	B	Sorted cell	ENSG00000001461	NIPAL3	3475	7.39191807396735e-07	0.00125390065467481	0.000588393060500178	0.99809873529747	5.82317955475e-05	1:25025090	rs4320727	chr1.3		1	25025090	1:24417293	8.58106e-12	1:25025090	3.3000000000001e-10	4341	24139	0.999945460944275	0.986565361634019	23416258	25415138	ENSG00000001461.16	NIPAL3	protein_coding	24415802	1	609288	1491	609288	10	0	10	23416258	25415138	1998880	201218
AITD_Saevarsdottir_32581359_1	AITD (Saevarsdottir, EUR)	IMD	Plasmablast_UT	Plasmablast_UT	B	Sorted cell	ENSG00000117602	RCAN3	3456	1.71526515172314e-05	0.00122584514550103	0.0137640484092604	0.983671415202238	0.00132153859148282	1:25025090	rs4320727	chr1.3		1	25025090	1:24486305	1.9165e-10	1:25025090	3.3000000000001e-10	4320	23945	0.909968224414266	0.986571335171142	23502412	25502267	ENSG00000117602.11	RCAN3	protein_coding	24502836	1	522254	-16531	522254	8	0	8	23502412	25502267	1999855	201230
AITD_Saevarsdottir_32581359_1	AITD (Saevarsdottir, EUR)	IMD	Plasmablast_UT	Plasmablast_UT	B	Sorted cell	ENSG00000157978	LDLRAP1	3238	0.000235692995007297	0.000967405651916951	0.191723524715965	0.786914788567009	0.0201585880701018	1:25025090	rs4320727	chr1.3		1	25025090	1:25548408	6.58308e-09	1:25025090	3.3000000000001e-10	4234	23074	0.975159832453968	0.986597991521307	24543852	26543119	ENSG00000157978.11	LDLRAP1	protein_coding	25543606	1	-518516	4802	-518516	15	0	15	24543852	26543119	1999267	201241
AITD_Saevarsdottir_32581359_1	AITD (Saevarsdottir, EUR)	IMD	Plasmablast_UT	Plasmablast_UT	B	Sorted cell	ENSG00000259984	RP11-335G20.7	3239	5.62307005607715e-05	0.0011545483044251	0.0455485402955729	0.935202915429028	0.0180377652704131	1:25025090	rs4320727	chr1.3		1	25025090	1:25253604	1.07621e-07	1:25025090	3.3000000000001e-10	4247	23186	0.984046625569581	0.986572088783982	24337475	26336871	ENSG00000259984.1	AL928711.1	unprocessed_pseudogene	25337465	-1	312375	83861	312375	10	3	10	24337475	26336871	1999396	201260
AITD_Saevarsdottir_32581359_1	AITD (Saevarsdottir, EUR)	IMD	Plasmablast_UT	Plasmablast_UT	B	Sorted cell	ENSG00000134697	GNL2	3794	8.14155826422522e-05	0.000186121333997294	0.295151265016935	0.674709286646251	0.0298719114201753	1:37911349	rs61776678	chr1.4		1	37911349	1:37584863	1.2963e-08	1:37911349	1.50000000000001e-10	4825	23189	0.9220918172022	0.940428532494963	36596172	38595228	ENSG00000134697.12	GNL2	protein_coding	37595937	-1	-315412	11074	-315412	11	0	11	36596172	38595228	1999056	201237
AITD_Saevarsdottir_32581359_1	AITD (Saevarsdottir, EUR)	IMD	Plasmablast_UT	Plasmablast_UT	B	Sorted cell	ENSG00000183386	FHL3	4061	3.18152421559414e-05	0.0002094001770774	0.113965986149313	0.749980638338899	0.135812160092555	1:37911349	rs61776678	chr1.4		1	37911349	1:37944649	4.49523e-07	1:37911349	1.50000000000001e-10	5002	23469	0.98239126687759	0.940428582911535	37005616	39004692	ENSG00000183386.9	FHL3	protein_coding	38005514	-1	94165	60865	94165	3	3	3	37005616	39005367	1999751	201249
AITD_Saevarsdottir_32581359_1	AITD (Saevarsdottir, EUR)	IMD	Plasmablast_UT	Plasmablast_UT	B	Sorted cell	ENSG00000197982	C1orf122	3846	6.36704007580751e-07	0.000274207534277227	0.00231369556057159	0.996431949590023	0.000979510611120859	1:37911349	rs61776678	chr1.4		1	37911349	1:37929738	1.52173e-11	1:37911349	1.50000000000001e-10	4844	23134	0.999741963972297	0.940431248388004	36809768	38806921	ENSG00000197982.13	C1orf122	protein_coding	37807790	1	103559	121948	103559	4	4	4	36809366	38806921	1997555	201251
AITD_Saevarsdottir_32581359_1	AITD (Saevarsdottir, EUR)	IMD	Plasmablast_UT	Plasmablast_UT	B	Sorted cell	ENSG00000204084	INPP5B	3989	2.49547214751001e-11	8.88198976699973e-06	8.91143530757763e-08	0.0308946651276807	0.969096363743245	1:37911349	rs61776678	chr1.4		1	37911349	1:37901032	2.00045e-15	1:37911349	1.50000000000001e-10	4917	23541	0.999999674588391	0.940429543595347	36947570	38946634	ENSG00000204084.12	INPP5B	protein_coding	37947053	-1	35704	46021	35704	0	0	0	36947570	38946634	1999064	201255
AITD_Saevarsdottir_32581359_1	AITD (Saevarsdottir, EUR)	IMD	Plasmablast_UT	Plasmablast_UT	B	Sorted cell	ENSG00000233621	LITATS1	3926	1.12876827499507e-09	0.000281555555107872	4.00789180097776e-06	0.999712894457669	1.540966652841e-06	1:37911349	rs61776678	chr1.4		1	37911349	1:37474756	1.86194e-14	1:37911349	1.50000000000001e-10	4930	23676	0.999999561918409	0.940424909089246	36474973	38474175	ENSG00000233621.1	LINC01137	lncRNA	37474402	-1	-436947	-354	-436947	18	1	18	36474825	38474366	1999541	201257
AITD_Saevarsdottir_32581359_1	AITD (Saevarsdottir, EUR)	IMD	Plasmablast_UT	Plasmablast_UT	B	Sorted cell	ENSG00000116954	RRAGC	3809	1.14409059358936e-13	0.000271627110135322	4.21084109733363e-10	0.999727297667598	1.07480106668871e-06	1:38853575	rs6665977	chr1.4		1	38853575	1:38871319	1.68913e-19	1:37911349	1.50000000000001e-10	4734	22525	0.999999999959085	0.939649800609666	37860565	39859048	ENSG00000116954.7	RRAGC	protein_coding	38859772	-1	6197	-11547	948423	0	1	8	37860565	39859048	1998483	201229
AITD_Saevarsdottir_32581359_1	AITD (Saevarsdottir, EUR)	IMD	Plasmablast_UT	Plasmablast_UT	B	Sorted cell	ENSG00000198890	PRMT6	4207	5.31527369350092e-58	3.52134711303374e-46	1.50944326783882e-12	0.99999999999838	1.08593566525973e-13	1:107816883	rs4915076	chr1.6		1	107816883	1:107055366	3.25013e-23	1:107816883	4.59999999999942e-52	5172	24516	0.999999999999245	1.00000000000001	106056773	108056482	ENSG00000198890.7	PRMT6	protein_coding	107056674	1	760209	-1308	760209	2	0	2	106056773	108056482	1999709	201253
AITD_Saevarsdottir_32581359_1	AITD (Saevarsdottir, EUR)	IMD	Plasmablast_UT	Plasmablast_UT	B	Sorted cell	ENSG00000241361	SLC25A24P1	3691	8.20308281832542e-70	3.47710944485749e-46	2.35916727627242e-24	1	8.90668975327583e-24	1:107823394	rs4915077	chr1.6		1	107823394	1:108345752	2.50662e-45	1:107816883	4.59999999999942e-52	4506	24208	0.999999986770488	1	107273982	109272746	ENSG00000241361.8	SLC25A24P1	transcribed_unprocessed_pseudogene	108273139	1	-449745	72613	-456256	5	0	5	107273982	109272804	1998822	201258
AITD_Saevarsdottir_32581359_1	AITD (Saevarsdottir, EUR)	IMD	Plasmablast_UT	Plasmablast_UT	B	Sorted cell	ENSG00000143622	RIT1	1837	9.88001487061396e-12	2.11392668148358e-05	4.67367212300453e-07	0.999978272263652	1.21092440664236e-07	1:155959882	rs12091361	chr1.8		1	155959882	1:155945197	9.0178e-16	1:156815190	1.00000000000001e-11	2695	22370	0.914803292118535	0.995406252962023	154911666	156909788	ENSG00000143622.10	RIT1	protein_coding	155911349	-1	-48533	-33848	-903841	2	2	43	154911666	156909911	1998245	201240
AITD_Saevarsdottir_32581359_1	AITD (Saevarsdottir, EUR)	IMD	Plasmablast_UT	Plasmablast_UT	B	Sorted cell	ENSG00000160781	PAQR6	2345	1.18817683387572e-61	2.13292106758007e-05	5.57053634057356e-57	0.999978620964068	4.98252526079004e-08	1:156240631	rs11264460	chr1.8		1	156240631	1:156240631	5.52091e-78	1:156815190	1.00000000000001e-11	3274	22571	0.999999999999989	0.995406295395357	155305169	157248066	ENSG00000160781.15	PAQR6	protein_coding	156248056	-1	7425	7425	-567134	1	1	25	155305169	157248066	1942897	201243
AITD_Saevarsdottir_32581359_1	AITD (Saevarsdottir, EUR)	IMD	Plasmablast_UT	Plasmablast_UT	B	Sorted cell	ENSG00000132692	BCAN	3442	1.59841419393908e-05	5.96452651858017e-06	0.686860517077703	0.25625771576894	0.0568598184848999	1:156815190	rs926103	chr1.8		1	156815190	1:156660119	1.48338e-08	1:156815190	1.00000000000001e-11	4443	24627	0.908713631251465	0.995404067741754	155642406	157640650	ENSG00000132692.18	BCAN	protein_coding	156642117	1	173073	18002	173073	11	0	11	155641636	157640650	1999014	201234
AITD_Saevarsdottir_32581359_1	AITD (Saevarsdottir, EUR)	IMD	Plasmablast_UT	Plasmablast_UT	B	Sorted cell	ENSG00000132718	SYT11	1789	1.65725684375965e-05	2.89495856853255e-06	0.790419593527469	0.138008970526984	0.0715519684185407	1:156815190	rs926103	chr1.8		1	156815190	1:156194166	2.30405e-06	1:156815190	1.00000000000001e-11	2645	22187	0.909725233206516	0.995406300415162	154861616	156858662	ENSG00000132718.8	SYT11	protein_coding	155859567	1	955623	334599	955623	44	15	44	154861525	156858662	1997137	201236
AITD_Saevarsdottir_32581359_1	AITD (Saevarsdottir, EUR)	IMD	Plasmablast_UT	Plasmablast_UT	B	Sorted cell	ENSG00000160789	LMNA	2083	1.44951062781555e-05	4.9648654856467e-06	0.671895043063951	0.230051686606051	0.0980338103582346	1:156815190	rs926103	chr1.8		1	156815190	1:156079747	1.97058e-10	1:156815190	1.00000000000001e-11	2923	22829	0.922886325624817	0.995406000146775	155083020	157082432	ENSG00000160789.19	LMNA	protein_coding	156114711	1	700479	-34964	700479	31	1	31	155083020	157082432	1999412	201244
AITD_Saevarsdottir_32581359_1	AITD (Saevarsdottir, EUR)	IMD	Plasmablast_UT	Plasmablast_UT	B	Sorted cell	ENSG00000163382	NAXE	3247	1.54876073182274e-05	5.73278261105386e-06	0.668313649039603	0.247309434346667	0.0843556962237998	1:156815190	rs926103	chr1.8		1	156815190	1:156626617	6.31795e-07	1:156815190	1.00000000000001e-11	4257	24523	0.90105859307801	0.995405303966518	155592576	157591531	ENSG00000163382.11	NAXE	protein_coding	156591776	1	223414	34841	223414	13	1	13	155592576	157591531	1998955	201246
AITD_Saevarsdottir_32581359_1	AITD (Saevarsdottir, EUR)	IMD	Plasmablast_UT	Plasmablast_UT	B	Sorted cell	ENSG00000198952	SMG5	2476	5.78405792500299e-06	1.55358476563906e-05	0.264209735197719	0.709638764203783	0.0261301806929177	1:156815190	rs926103	chr1.8		1	156815190	1:156240631	1.31961e-07	1:156815190	1.00000000000001e-11	3428	23166	0.958347822927135	0.995405904531152	155305169	157282312	ENSG00000198952.8	SMG5	protein_coding	156282825	-1	-532365	42194	-532365	24	2	24	155305169	157282312	1977143	201254
AITD_Saevarsdottir_32581359_1	AITD (Saevarsdottir, EUR)	IMD	Plasmablast_UT	Plasmablast_UT	B	Sorted cell	ENSG00000229953	BCAN-AS2	3480	1.56165257313106e-05	6.51320184292588e-06	0.668382928018562	0.278720448301305	0.0528744939525588	1:156815190	rs926103	chr1.8		1	156815190	1:156660119	8.94704e-10	1:156815190	1.00000000000001e-11	4479	24726	0.911588387848732	0.995404050166746	155670136	157660522	ENSG00000229953.1	AL590666.2	lncRNA	156661453	-1	-153737	1334	-153737	10	0	10	155662091	157660967	1998876	201256
AITD_Saevarsdottir_32581359_1	AITD (Saevarsdottir, EUR)	IMD	Plasmablast_UT	Plasmablast_UT	B	Sorted cell	ENSG00000242252	BGLAP	2323	2.87336052206938e-06	1.80958247615922e-05	0.135709971538226	0.854664498446187	0.00960456083030273	1:156815190	rs926103	chr1.8		1	156815190	1:156322507	5.80116e-07	1:156815190	1.00000000000001e-11	3250	22405	0.984773381687289	0.995406425685891	155305169	157241745	ENSG00000242252.1	BGLAP	protein_coding	156242184	1	573006	80323	573006	26	5	26	155305169	157241745	1936576	201259
AITD_Saevarsdottir_32581359_1	AITD (Saevarsdottir, EUR)	IMD	Plasmablast_UT	Plasmablast_UT	B	Sorted cell	ENSG00000143297	FCRL5	4752	8.32828671784991e-58	2.5902325610478e-05	3.21518217331371e-53	0.999973924542833	1.73131570438998e-07	1:157539092	rs6427384	chr1.8		1	157539092	1:157530258	5.36761e-85	1:156815190	1.00000000000001e-11	5757	27425	1	0.995405298169558	156552521	158552171	ENSG00000143297.18	FCRL5	protein_coding	157552515	-1	13423	22257	737325	0	0	12	156552521	158552171	1999650	201239
AITD_Saevarsdottir_32581359_1	AITD (Saevarsdottir, EUR)	IMD	Plasmablast_UT	Plasmablast_UT	B	Sorted cell	ENSG00000160856	FCRL3	4710	5.49953591273508e-11	2.50076495804023e-05	2.0942627437197e-06	0.952274932947626	0.0476979650850551	1:157698600	rs7522061	chr1.8		1	157698600	1:157698600	8.18781e-15	1:156815190	1.00000000000001e-11	5686	27803	0.999998735098669	0.995404999424481	156700862	158698799	ENSG00000160856.20	FCRL3	protein_coding	157700769	-1	2169	2169	885579	0	0	15	156700862	158700257	1999395	201245
AITD_Saevarsdottir_32581359_1	AITD (Saevarsdottir, EUR)	IMD	Plasmablast_UT	Plasmablast_UT	B	Sorted cell	ENSG00000132704	FCRL2	4855	2.512639110028e-66	2.65628865338533e-05	9.45895109452587e-62	0.999972672214091	7.648993866056e-07	1:157771528	rs7543979	chr1.8		1	157771528	1:157771528	3.08021e-86	1:156815190	1.00000000000001e-11	5829	28114	1	0.99540333770062	156777346	158777057	ENSG00000132704.15	FCRL2	protein_coding	157777132	-1	5604	5604	961942	0	0	17	156777346	158777057	1999711	201235
AITD_Saevarsdottir_32581359_1	AITD (Saevarsdottir, EUR)	IMD	Plasmablast_UT	Plasmablast_UT	B	Sorted cell	ENSG00000197965	MPZL1	3967	1.28939513319512e-05	0.000146687730793388	0.0800907137292023	0.911143242417163	0.00860646217150964	1:167457187	rs1214598	chr1.9		1	167457187	1:167719098	2.46795e-08	1:167457187	2.50000000000006e-10	4865	25097	0.992135414207533	0.976200672377574	166721873	168720702	ENSG00000197965.11	MPZL1	protein_coding	167721982	1	-264795	-2884	-264795	7	0	7	166721873	168720735	1998862	201250
AITD_Saevarsdottir_32581359_1	AITD (Saevarsdottir, EUR)	IMD	Plasmablast_UT	Plasmablast_UT	B	Sorted cell	ENSG00000198821	CD247	4077	0.000103489217969829	4.42187155059859e-05	0.637796162976055	0.272445721289629	0.0896104078008411	1:167457187	rs1214598	chr1.9		1	167457187	1:167518643	2.06761e-08	1:167457187	2.50000000000006e-10	4977	25294	0.915130646142832	0.976197420247933	166519019	168518421	ENSG00000198821.10	CD247	protein_coding	167518529	-1	61342	-114	61342	2	0	2	166518869	168518421	1999552	201252
AITD_Saevarsdottir_32581359_1	AITD (Saevarsdottir, EUR)	IMD	Plasmablast_UT	Plasmablast_UT	B	Sorted cell	ENSG00000118197	DDX59	4524	1.67934954625644e-12	0.000293976555848298	5.70455157990296e-09	0.998602699135574	0.00110331860234527	1:200681362	rs12082129	chr1.10		1	200681362	1:200623167	5.78374e-18	1:200871339	3.0999999999999e-09	5539	25797	0.999999999412614	0.975063318900068	199671140	201669730	ENSG00000118197.13	DDX59	protein_coding	200669907	-1	-11455	46740	-201432	0	1	2	199670721	201669791	1999070	201231
AITD_Saevarsdottir_32581359_1	AITD (Saevarsdottir, EUR)	IMD	Plasmablast_UT	Plasmablast_UT	B	Sorted cell	ENSG00000118200	CAMSAP2	4586	1.32601851967815e-07	0.000156665455508032	0.000450345932910312	0.531708879061278	0.467683976948452	1:200851482	rs10920052	chr1.10		1	200851482	1:200740668	1.34953e-10	1:200871339	3.0999999999999e-09	5635	25802	0.99969013566619	0.97506383572375	199739581	201739557	ENSG00000118200.14	CAMSAP2	protein_coding	200738893	1	112589	1775	132446	0	0	1	199739581	201739557	1999976	201232
AITD_Saevarsdottir_32581359_1	AITD (Saevarsdottir, EUR)	IMD	Plasmablast_UT	Plasmablast_UT	B	Sorted cell	ENSG00000170128	GPR25	4489	1.10278300470574e-07	0.000272882176771429	0.000378242506957676	0.93590635359109	0.0634424114468799	1:200866462	rs12748136	chr1.10		1	200866462	1:200887275	2.81935e-11	1:200871339	3.0999999999999e-09	5543	25549	0.999954652001885	0.975064441203315	199873048	201872348	ENSG00000170128.4	GPR25	protein_coding	200872981	1	-6519	14294	-1642	0	0	0	199873048	201872348	1999300	201247
AITD_Saevarsdottir_32581359_1	AITD (Saevarsdottir, EUR)	IMD	Plasmablast_UT	Plasmablast_UT	B	Sorted cell	ENSG00000116857	TMEM9	4522	6.94885703577843e-09	0.000289348847764201	2.40079005074972e-05	0.999683587762925	3.04853994772665e-06	1:201147783	rs6664624	chr1.10		1	201147783	1:201141835	6.26675e-15	1:200871339	3.0999999999999e-09	5546	25364	0.999997305756745	0.975064644533448	200171578	202171510	ENSG00000116857.16	TMEM9	protein_coding	201154474	-1	6691	12639	283135	0	0	6	200171578	202171510	1999932	201228
AITD_Saevarsdottir_32581359_1	AITD (Saevarsdottir, EUR)	IMD	Plasmablast_UT	Plasmablast_UT	B	Sorted cell	ENSG00000159176	CSRP1	4251	3.1230574667235e-33	0.00028539574863802	1.09397565545632e-29	0.999712634223203	1.97002815798891e-06	1:201503847	rs3767529	chr1.10		1	201503847	1:201503847	1.93472e-47	1:200871339	3.0999999999999e-09	5308	25016	0.999999999999993	0.975070157863915	200509671	202502248	ENSG00000159176.13	CSRP1	protein_coding	201507123	-1	3276	3276	635784	0	0	12	200509671	202507796	1998125	201242
AITD_Saevarsdottir_32581359_1	AITD (Saevarsdottir, EUR)	IMD	Plasmablast_UT	Plasmablast_UT	B	Sorted cell	ENSG00000086619	ERO1B	4741	2.35159399962331e-05	6.06525559422278e-05	0.273337703324236	0.704975910002332	0.0216022181774922	1:236465834	rs12117927	chr1.11		1	236465834	1:236236142	3.81098e-11	1:236465834	2.00000000000002e-11	5649	22127	0.968761910000117	0.999703609861254	235282763	237040722	ENSG00000086619.13	ERO1B	protein_coding	236281958	-1	-183876	45816	-183876	1	0	1	235282763	237040722	1757959	201225
AITD_Saevarsdottir_32581359_1	AITD (Saevarsdottir, EUR)	IMD	Plasmablast_UT	Plasmablast_UT	B	Sorted cell	ENSG00000071575	TRIB2	4738	9.24095772416379e-34	2.03481209808116e-16	7.55518776835448e-21	0.000887061207294525	0.999112938792711	2:12504610	rs1534430	chr2.2		2	12504610	2:12505985	1.79881e-32	2:12504610	3.10000000000008e-20	5828	25731	1	0.999994878399019	11717187	13716868	ENSG00000071575.11	TRIB2	protein_coding	12716936	1	-212326	-210951	-212326	3	3	3	11717187	13716868	1999681	201266
AITD_Saevarsdottir_32581359_1	AITD (Saevarsdottir, EUR)	IMD	Plasmablast_UT	Plasmablast_UT	B	Sorted cell	ENSG00000134324	LPIN1	4580	1.50660641437013e-16	1.30054063818593e-13	0.00115699192777176	0.998744527733538	9.84803385562308e-05	2:12504610	rs1534430	chr2.2		2	12504610	2:11780073	8.30604e-12	2:12504610	3.10000000000008e-20	5705	27394	0.946641420459051	0.999994878399013	10677871	12677503	ENSG00000134324.11	LPIN1	protein_coding	11746632	1	757978	33441	757978	1	0	1	10677871	12677503	1999632	201275
AITD_Saevarsdottir_32581359_1	AITD (Saevarsdottir, EUR)	IMD	Plasmablast_UT	Plasmablast_UT	B	Sorted cell	ENSG00000115310	RTN4	4603	1.217655986311e-10	0.000418476274930412	2.90851512479434e-07	0.999580002585591	1.23016619996202e-06	2:55054322	rs2972080	chr2.3		2	55054322	2:55054322	1.10936e-18	2:55642709	3.30000000000007e-09	5631	28326	0.999999926726936	0.99945551589501	54112632	56111578	ENSG00000115310.17	RTN4	protein_coding	55050451	-1	-3871	-3871	-592258	0	0	11	54112632	56111910	1999278	201270
AITD_Saevarsdottir_32581359_1	AITD (Saevarsdottir, EUR)	IMD	Plasmablast_UT	Plasmablast_UT	B	Sorted cell	ENSG00000162994	CLHC1	4609	2.60119984559509e-17	0.000419716325162931	6.19490745649146e-14	0.999578634354446	1.64932032870743e-06	2:55239093	rs57681837	chr2.3		2	55239093	2:55239093	6.22305e-24	2:55642709	3.30000000000007e-09	5633	28410	0.947913523118205	0.999455376191937	54232884	56232341	ENSG00000162994.15	CLHC1	protein_coding	55232293	-1	-6800	-6800	-410416	2	2	8	54232884	56232341	1999457	201282
AITD_Saevarsdottir_32581359_1	AITD (Saevarsdottir, EUR)	IMD	Plasmablast_UT	Plasmablast_UT	B	Sorted cell	ENSG00000115355	CCDC88A	4639	3.49042078109188e-59	0.000418371436987608	8.339372066844e-56	0.999580076492267	1.5520707549783e-06	2:55400503	rs6709204	chr2.3		2	55400503	2:55382812	2.31282e-80	2:55642709	3.30000000000007e-09	5678	28319	0.999999999999995	0.99945674307127	54420127	56419203	ENSG00000115355.15	CCDC88A	protein_coding	55419856	-1	19353	37044	-222853	0	0	3	54420127	56419203	1999076	201271
AITD_Saevarsdottir_32581359_1	AITD (Saevarsdottir, EUR)	IMD	Plasmablast_UT	Plasmablast_UT	B	Sorted cell	ENSG00000138035	PNPT1	4827	5.92169255610681e-05	0.000364100756580579	0.136852789546519	0.841437522747375	0.0212863700239638	2:55642709	rs13430684	chr2.3		2	55642709	2:55667112	1.11939e-12	2:55642709	3.30000000000007e-09	5899	29277	0.969832002782326	0.999444371194082	54694980	56693516	ENSG00000138035.14	PNPT1	protein_coding	55693844	-1	51135	26732	51135	0	0	0	54694212	56693516	1999304	201277
AITD_Saevarsdottir_32581359_1	AITD (Saevarsdottir, EUR)	IMD	Plasmablast_UT	Plasmablast_UT	B	Sorted cell	ENSG00000275052	PPP4R3B	4781	0.000234720358355613	0.00015771967552526	0.548688788037901	0.368633009980963	0.082285761947255	2:55642709	rs13430684	chr2.3		2	55642709	2:55657593	3.97936e-07	2:55642709	3.30000000000007e-09	5851	28944	0.90871210663003	0.999448574336039	54619263	56618609	ENSG00000275052.4	PPP4R3B	protein_coding	55617622	-1	-25087	-39971	-25087	1	1	1	54619263	56618670	1999407	201290
AITD_Saevarsdottir_32581359_1	AITD (Saevarsdottir, EUR)	IMD	Plasmablast_UT	Plasmablast_UT	B	Sorted cell	ENSG00000115183	TANC1	4815	1.14843711186869e-43	9.08785765495527e-06	1.26369347044348e-38	0.999990879772008	3.23703411033162e-08	2:158990072	rs842059	chr2.4		2	158990072	2:158984231	8.89153e-60	2:159656372	1.30000000000004e-10	5670	26293	1	0.996941595469436	157969327	159967167	ENSG00000115183.14	TANC1	protein_coding	158968640	1	21432	15591	687732	0	0	6	157969073	159967167	1998094	201267
AITD_Saevarsdottir_32581359_1	AITD (Saevarsdottir, EUR)	IMD	Plasmablast_UT	Plasmablast_UT	B	Sorted cell	ENSG00000196151	WDSUB1	4777	2.90117571717403e-19	9.06366171721211e-06	3.20085791760593e-14	0.999990907053759	2.9284493903636e-08	2:159257489	rs6746645	chr2.4		2	159257489	2:159257489	1.82789e-25	2:159656372	1.30000000000004e-10	5607	26223	0.999915553814541	0.996939938709196	158287680	160286545	ENSG00000196151.10	WDSUB1	protein_coding	159286703	-1	29214	29214	-369669	0	0	4	158287122	160286545	1999423	201286
AITD_Saevarsdottir_32581359_1	AITD (Saevarsdottir, EUR)	IMD	Plasmablast_UT	Plasmablast_UT	B	Sorted cell	ENSG00000123636	BAZ2B	4366	6.66739381665152e-07	2.3861868382165e-06	0.0764987944641707	0.273265052666978	0.650233099942632	2:159656372	rs34385495	chr2.4		2	159656372	2:159510644	5.08146e-09	2:159656372	1.30000000000004e-10	5200	25216	0.977502043324568	0.996939282492625	158617042	160616670	ENSG00000123636.17	BAZ2B	protein_coding	159616548	-1	-39824	105904	-39824	0	1	0	158617042	160616670	1999628	201273
AITD_Saevarsdottir_32581359_1	AITD (Saevarsdottir, EUR)	IMD	Plasmablast_UT	Plasmablast_UT	B	Sorted cell	ENSG00000241399	CD302	4330	3.65025689555051e-08	8.33956210655707e-06	0.00418748274237261	0.956662514424583	0.0391416267683669	2:159656372	rs34385495	chr2.4		2	159656372	2:159615212	1.69603e-10	2:159656372	1.30000000000004e-10	5152	25220	0.97364782194659	0.996939228730481	158798591	160798043	ENSG00000241399.6	CD302	protein_coding	159798208	-1	141836	182996	141836	4	6	4	158798591	160798043	1999452	201289
AITD_Saevarsdottir_32581359_1	AITD (Saevarsdottir, EUR)	IMD	Plasmablast_UT	Plasmablast_UT	B	Sorted cell	ENSG00000054219	LY75	4322	1.29093084271777e-15	8.55523512028367e-06	1.50892285021647e-10	0.999990807264713	6.37349269292908e-07	2:159885584	rs3828327	chr2.4		2	159885584	2:159851548	1.56362e-28	2:159656372	1.30000000000004e-10	5170	24752	0.99999999970002	0.996939328062147	158905141	160904409	ENSG00000054219.10	LY75	protein_coding	159904756	-1	19172	53208	248384	1	1	7	158905141	160904702	1999561	201263
AITD_Saevarsdottir_32581359_1	AITD (Saevarsdottir, EUR)	IMD	Plasmablast_UT	Plasmablast_UT	B	Sorted cell	ENSG00000115267	IFIH1	3323	5.59510612231178e-09	1.96319444716303e-09	0.656112877672919	0.23010755451074	0.113779560258041	2:162254026	rs2111485	chr2.5		2	162254026	2:162238769	4.18404e-12	2:162254026	3.2e-15	4259	21185	0.904886459850182	0.995012475573524	161319533	163318599	ENSG00000115267.5	IFIH1	protein_coding	162318684	-1	64658	79915	64658	0	1	0	161319533	163318599	1999066	201268
AITD_Saevarsdottir_32581359_1	AITD (Saevarsdottir, EUR)	IMD	Plasmablast_UT	Plasmablast_UT	B	Sorted cell	ENSG00000115271	GCA	3323	1.16964191523994e-09	7.2386950975923e-09	0.137158635793285	0.848835927706163	0.0140054280922137	2:162254026	rs2111485	chr2.5		2	162254026	2:162257406	6.96635e-08	2:162254026	3.2e-15	4259	21185	0.903460381391946	0.995012475573524	161319533	163318599	ENSG00000115271.10	GCA	protein_coding	162344132	1	-90106	-86726	-90106	1	1	1	161319533	163318599	1999066	201269
AITD_Saevarsdottir_32581359_1	AITD (Saevarsdottir, EUR)	IMD	Plasmablast_UT	Plasmablast_UT	B	Sorted cell	ENSG00000198130	HIBCH	3786	2.44602251948858e-70	6.95399583586551e-33	3.51743454730463e-38	1	1.88456261819015e-31	2:190298980	rs2664260	chr2.6		2	190298980	2:190315381	2.97013e-56	2:191099907	4.49999999999721e-39	4592	21671	0.999994816630954	0.999999999922203	189344333	191344082	ENSG00000198130.15	HIBCH	protein_coding	190319826	-1	20846	4445	-780081	0	0	13	189344333	191344082	1999749	201287
AITD_Saevarsdottir_32581359_1	AITD (Saevarsdottir, EUR)	IMD	Plasmablast_UT	Plasmablast_UT	B	Sorted cell	ENSG00000138386	NAB1	3736	5.0083167057379e-38	6.89874999047305e-33	7.2596868887188e-06	0.999991968580041	7.71733068052814e-07	2:191099907	rs7574865	chr2.6		2	191099907	2:190679236	1.74471e-13	2:191099907	4.49999999999721e-39	4705	21499	0.999541014826525	0.999999999922203	189647251	191646059	ENSG00000138386.16	NAB1	protein_coding	190649083	1	450824	30153	450824	7	0	7	189647251	191646059	1998808	201278
AITD_Saevarsdottir_32581359_1	AITD (Saevarsdottir, EUR)	IMD	Plasmablast_UT	Plasmablast_UT	B	Sorted cell	ENSG00000189362	NEMP2	3685	1.9222497352398e-36	6.89159068103646e-33	0.000278842669494504	0.999698148560489	2.30087700094565e-05	2:191099907	rs7574865	chr2.6		2	191099907	2:190609958	2.65483e-13	2:191099907	4.49999999999721e-39	4592	21483	0.999956367904908	0.999999999922203	189534823	191533738	ENSG00000189362.11	NEMP2	protein_coding	190534722	-1	-565185	-75236	-565185	10	1	10	189534823	191534662	1999839	201285
AITD_Saevarsdottir_32581359_1	AITD (Saevarsdottir, EUR)	IMD	Plasmablast_UT	Plasmablast_UT	B	Sorted cell	ENSG00000151690	MFSD6	3787	7.20574996076048e-61	6.94501134512136e-33	1.03754329585396e-28	1	7.65392002737114e-30	2:191101726	rs7568275	chr2.6		2	191101726	2:190399664	4.92143e-48	2:191099907	4.49999999999721e-39	4620	21643	0.994064018803401	0.999999999922203	189408738	191408207	ENSG00000151690.14	MFSD6	protein_coding	190408355	1	693371	-8691	691552	11	0	11	189408738	191408207	1999469	201281
AITD_Saevarsdottir_32581359_1	AITD (Saevarsdottir, EUR)	IMD	Plasmablast_UT	Plasmablast_UT	B	Sorted cell	ENSG00000119004	CYP20A1	2466	5.78727534331063e-105	8.04870568653088e-77	7.19031800727313e-29	1	7.48581385350176e-30	2:203874196	rs3087243	chr2.7		2	203874196	2:203270547	4.014e-51	2:203874196	4.60000000000008e-84	3141	22146	0.93985228243173	0.998374976728235	202240307	204238360	ENSG00000119004.15	CYP20A1	protein_coding	203239018	1	635178	31529	635178	7	1	7	202239460	204238360	1998900	201272
AITD_Saevarsdottir_32581359_1	AITD (Saevarsdottir, EUR)	IMD	Plasmablast_UT	Plasmablast_UT	B	Sorted cell	ENSG00000138443	ABI2	2594	6.81851032393884e-84	8.09885717185369e-77	8.41910105872908e-08	0.99999990834073	7.46825884052256e-09	2:203874196	rs3087243	chr2.7		2	203874196	2:203270547	8.94538e-17	2:203874196	4.60000000000008e-84	3280	22284	0.942955359692449	0.998374976728235	202329013	204327462	ENSG00000138443.15	ABI2	protein_coding	203328394	1	545802	-57847	545802	5	0	5	202328241	204327462	1999221	201279
AITD_Saevarsdottir_32581359_1	AITD (Saevarsdottir, EUR)	IMD	Plasmablast_UT	Plasmablast_UT	B	Sorted cell	ENSG00000170364	SETMAR	5905	2.98420906055849e-06	0.000887134232214661	0.00334779529808958	0.995219394315293	0.000542691945342544	3:4974209	rs7428218	chr3.1		3	4974209	3:4303252	3.16916e-11	3:4969650	6.29999999999911e-10	7207	30056	0.961274141376509	0.994338598604924	3303320	5303134	ENSG00000170364.12	SETMAR	protein_coding	4303369	1	670840	-117	666281	6	0	6	3303320	5303134	1999814	201301
AITD_Saevarsdottir_32581359_1	AITD (Saevarsdottir, EUR)	IMD	Plasmablast_UT	Plasmablast_UT	B	Sorted cell	ENSG00000157036	EXOG	3642	2.22555754258449e-06	0.000114159190959035	0.0190192149412343	0.975579705270587	0.00528469503967757	3:39278509	rs11720041	chr3.3		3	39278509	3:38528273	5.41987e-08	3:39278509	9.70000000000089e-11	4551	24973	0.925503543370131	0.955577992709731	37496147	39496111	ENSG00000157036.12	EXOG	protein_coding	38496340	1	782169	31933	782169	13	1	13	37496147	39496111	1999964	201296
AITD_Saevarsdottir_32581359_1	AITD (Saevarsdottir, EUR)	IMD	Plasmablast_UT	Plasmablast_UT	B	Sorted cell	ENSG00000168026	TTC21A	4377	6.26988959253035e-06	0.000108954446895115	0.0537516055993287	0.934054025658173	0.0120791444060104	3:39278509	rs11720041	chr3.3		3	39278509	3:39107374	3.90473e-12	3:39278509	9.70000000000089e-11	5305	24894	0.964312057734161	0.955581388972896	38108279	40107128	ENSG00000168026.18	TTC21A	protein_coding	39107680	1	170829	-306	170829	6	1	6	38108279	40107128	1998849	201298
AITD_Saevarsdottir_32581359_1	AITD (Saevarsdottir, EUR)	IMD	Plasmablast_UT	Plasmablast_UT	B	Sorted cell	ENSG00000168028	RPSA	4593	8.80687089079507e-07	0.000115095640314861	0.00757628240613445	0.990130933081729	0.00217680818473206	3:39278509	rs11720041	chr3.3		3	39278509	3:39442829	3.48563e-22	3:39278509	9.70000000000089e-11	5497	24808	0.999251994670363	0.955582194790939	38408692	40406477	ENSG00000168028.13	RPSA	protein_coding	39406720	1	-128211	36109	-128211	6	1	6	38408576	40406579	1998003	201299
AITD_Saevarsdottir_32581359_1	AITD (Saevarsdottir, EUR)	IMD	Plasmablast_UT	Plasmablast_UT	B	Sorted cell	ENSG00000170017	ALCAM	5114	9.84457914480009e-15	4.73680504716291e-13	0.0203095675228757	0.977210641804237	0.00247979067240443	3:106229671	rs1921445	chr3.5		3	106229671	3:105390023	1.41989e-11	3:106229671	1.09999999999991e-18	6078	26122	0.964122635412057	0.997662258902096	104367043	106366172	ENSG00000170017.12	ALCAM	protein_coding	105366909	1	862762	23114	862762	3	0	3	104367043	106366706	1999663	201300
AITD_Saevarsdottir_32581359_1	AITD (Saevarsdottir, EUR)	IMD	Plasmablast_UT	Plasmablast_UT	B	Sorted cell	ENSG00000031081	ARHGAP31	4453	5.4387736974061e-20	1.0178400897196e-05	5.19742360142621e-15	0.97265090131336	0.0273389202857389	3:119400689	rs716650	chr3.7		3	119400689	3:119396685	4.49299e-27	3:119502217	2.50000000000039e-11	5639	25208	1	0.938843806103442	118295291	120294095	ENSG00000031081.10	ARHGAP31	protein_coding	119294383	1	106306	102302	207834	2	2	6	118295291	120294095	1998804	201291
AITD_Saevarsdottir_32581359_1	AITD (Saevarsdottir, EUR)	IMD	Plasmablast_UT	Plasmablast_UT	B	Sorted cell	ENSG00000163389	POGLUT1	4269	8.71952237909073e-16	1.0440574729721e-05	8.35146788709743e-11	0.999987391934675	2.16740707874239e-06	3:119426665	rs6763561	chr3.7		3	119426665	3:119426665	1.29968e-20	3:119502217	2.50000000000039e-11	5440	25151	0.999999998829018	0.938843764883249	118468974	120468938	ENSG00000163389.10	POGLUT1	protein_coding	119468963	1	-42298	-42298	33254	1	1	2	118468974	120468938	1999964	201297
AITD_Saevarsdottir_32581359_1	AITD (Saevarsdottir, EUR)	IMD	Plasmablast_UT	Plasmablast_UT	B	Sorted cell	ENSG00000121577	POPDC2	4202	1.05798777230793e-08	1.04463391219432e-05	0.00101168052127267	0.998911095583315	6.67669764134272e-05	3:119502217	rs11714843	chr3.7		3	119502217	3:119674263	1.662e-09	3:119502217	2.50000000000039e-11	5310	25192	0.998664266018477	0.938843829747573	118665494	120665086	ENSG00000121577.13	POPDC2	protein_coding	119660589	-1	158372	-13674	158372	6	1	6	118665494	120665086	1999592	201292
AITD_Saevarsdottir_32581359_1	AITD (Saevarsdottir, EUR)	IMD	Plasmablast_UT	Plasmablast_UT	B	Sorted cell	ENSG00000121578	B4GALT4	4434	1.1412092776937e-06	9.21072406957363e-06	0.109277795672047	0.8819764415528	0.00873541084180653	3:119502217	rs11714843	chr3.7		3	119502217	3:119231652	3.1116e-08	3:119502217	2.50000000000039e-11	5627	25157	0.984843107273402	0.938843827343158	118244792	120240280	ENSG00000121578.12	B4GALT4	protein_coding	119240878	-1	-261339	9226	-261339	7	0	7	118241244	120240280	1999036	201293
AITD_Saevarsdottir_32581359_1	AITD (Saevarsdottir, EUR)	IMD	Plasmablast_UT	Plasmablast_UT	B	Sorted cell	ENSG00000121594	CD80	4254	5.31068202562894e-13	1.04497082022786e-05	5.08207072460606e-08	0.99998749302885	2.00644170853957e-06	3:119568944	rs59654143	chr3.7		3	119568944	3:119578542	4.72272e-17	3:119502217	2.50000000000039e-11	5399	25173	0.99999999355066	0.93884379417934	118559800	120559405	ENSG00000121594.11	CD80	protein_coding	119559614	-1	-9330	-18928	57397	0	0	0	118559800	120559405	1999605	201294
AITD_Saevarsdottir_32581359_1	AITD (Saevarsdottir, EUR)	IMD	Plasmablast_UT	Plasmablast_UT	B	Sorted cell	ENSG00000188001	TPRG1	4341	1.11616059797688e-42	6.68058678980749e-35	1.67075230418987e-08	0.999999981420615	1.87185625073335e-09	3:188397894	rs9815073	chr3.8		3	188397894	3:189288742	1.11641e-18	3:188397894	7.3000000000008e-42	5318	23010	0.985830927504241	0.997093128465305	187947466	189946864	ENSG00000188001.9	TPRG1	protein_coding	189171971	1	-774077	116771	-774077	2	0	2	187947466	189946864	1999398	201303
AITD_Saevarsdottir_32581359_1	AITD (Saevarsdottir, EUR)	IMD	Plasmablast_UT	Plasmablast_UT	B	Sorted cell	ENSG00000071127	WDR1	6503	2.46415333770514e-16	3.04710867128407e-13	0.000807879821694564	0.999003315183857	0.000188804994140327	4:10715315	rs4293777	chr4.1		4	10715315	4:10053730	1.02559e-12	4:10715315	2.30000000000006e-19	7763	36268	0.995827939253254	0.99999999984426	9117002	11116352	ENSG00000071127.16	WDR1	protein_coding	10116799	-1	-598516	63069	-598516	4	1	4	9117002	11116577	1999575	201304
AITD_Saevarsdottir_32581359_1	AITD (Saevarsdottir, EUR)	IMD	Plasmablast_UT	Plasmablast_UT	B	Sorted cell	ENSG00000178163	ZNF518B	6604	4.75595092232363e-14	2.5502499752371e-13	0.151924892591343	0.814638156921947	0.0334369504864054	4:10715315	rs4293777	chr4.1		4	10715315	4:10477846	3.1067e-07	4:10715315	2.30000000000006e-19	7875	37223	0.975356030331518	0.999999999844263	9480025	11457053	ENSG00000178163.7	ZNF518B	protein_coding	10457426	-1	-257889	-20420	-257889	2	0	2	9480025	11457053	1977028	201320
AITD_Saevarsdottir_32581359_1	AITD (Saevarsdottir, EUR)	IMD	Plasmablast_UT	Plasmablast_UT	B	Sorted cell	ENSG00000163682	RPL9	5368	2.24108813987089e-22	0.000648637808355567	3.45281979793872e-19	0.999349120865741	2.24132590546393e-06	4:39446922	rs7685429	chr4.3		4	39446922	4:39457145	2.07351e-45	4:40290296	3.70000000000003e-10	6364	24995	0.999999999920021	0.991013454292865	38459252	40455903	ENSG00000163682.15	RPL9	protein_coding	39458922	-1	12000	1777	-831374	0	0	21	38459252	40456469	1997217	201314
AITD_Saevarsdottir_32581359_1	AITD (Saevarsdottir, EUR)	IMD	Plasmablast_UT	Plasmablast_UT	B	Sorted cell	ENSG00000109814	UGDH	5318	4.98198434555343e-12	0.000647004450834598	7.69508312593876e-09	0.999351399030166	1.5888189338754e-06	4:39520603	rs7669821	chr4.3		4	39520603	4:39520603	1.21638e-22	4:40290296	3.70000000000003e-10	6336	24932	0.974288288035081	0.991013230630777	38528549	40528151	ENSG00000109814.11	UGDH	protein_coding	39527439	-1	6836	6836	-762857	0	0	18	38528549	40528151	1999602	201307
AITD_Saevarsdottir_32581359_1	AITD (Saevarsdottir, EUR)	IMD	Plasmablast_UT	Plasmablast_UT	B	Sorted cell	ENSG00000078177	N4BP2	4685	3.59685406570935e-06	0.000649185055618367	0.0055021911033887	0.993072825333428	0.000772201653499936	4:40290296	rs9683415	chr4.3		4	40290296	4:39981688	1.61971e-14	4:40290296	3.70000000000003e-10	5771	25156	0.970069066152959	0.991092868328248	39058024	41055643	ENSG00000078177.13	N4BP2	protein_coding	40056850	1	233446	-75162	233446	5	1	5	39058024	41055643	1997619	201305
AITD_Saevarsdottir_32581359_1	AITD (Saevarsdottir, EUR)	IMD	Plasmablast_UT	Plasmablast_UT	B	Sorted cell	ENSG00000121892	PDS5A	4838	0.000102022615227456	0.00053708048796263	0.156696438264503	0.824887223644745	0.0177772349875612	4:40290296	rs9683415	chr4.3		4	40290296	4:40140074	2.46162e-10	4:40290296	3.70000000000003e-10	5878	25055	0.960249623172474	0.99109436077131	38977987	40976748	ENSG00000121892.14	PDS5A	protein_coding	39977911	-1	-312385	-162163	-312385	7	3	7	38977987	40976748	1998761	201308
AITD_Saevarsdottir_32581359_1	AITD (Saevarsdottir, EUR)	IMD	Plasmablast_UT	Plasmablast_UT	B	Sorted cell	ENSG00000154277	UCHL1	4427	2.14872350143121e-05	0.00062202173272482	0.0332609347717172	0.962849252006138	0.00324630425440605	4:40290296	rs9683415	chr4.3		4	40290296	4:41253715	4.55686e-10	4:40290296	3.70000000000003e-10	5531	24859	0.98715880304678	0.991107330654223	40256585	42256031	ENSG00000154277.12	UCHL1	protein_coding	41256928	1	-966632	-3213	-966632	10	0	10	40256585	42256031	1999446	201312
AITD_Saevarsdottir_32581359_1	AITD (Saevarsdottir, EUR)	IMD	Plasmablast_UT	Plasmablast_UT	B	Sorted cell	ENSG00000163683	SMIM14	5328	2.96585047807944e-05	0.000617585845559138	0.0453787109173454	0.944924110579567	0.00904993415274797	4:40290296	rs9683415	chr4.3		4	40290296	4:39534903	7.50901e-11	4:40290296	3.70000000000003e-10	6352	25166	0.986965965689032	0.991017799499775	38640548	40638309	ENSG00000163683.11	SMIM14	protein_coding	39638865	-1	-651431	103962	-651431	14	2	14	38640548	40638309	1997761	201315
AITD_Saevarsdottir_32581359_1	AITD (Saevarsdottir, EUR)	IMD	Plasmablast_UT	Plasmablast_UT	B	Sorted cell	ENSG00000163694	RBM47	4733	0.000319600058161981	0.00030132452305742	0.479989797119118	0.452490557695187	0.066898720604475	4:40290296	rs9683415	chr4.3		4	40290296	4:40572895	2.56465e-08	4:40290296	3.70000000000003e-10	5842	25623	0.924664194234432	0.991086603080708	39630876	41630297	ENSG00000163694.14	RBM47	protein_coding	40629864	-1	339568	56969	339568	4	0	4	39630876	41630671	1999795	201316
AITD_Saevarsdottir_32581359_1	AITD (Saevarsdottir, EUR)	IMD	Plasmablast_UT	Plasmablast_UT	B	Sorted cell	ENSG00000168421	RHOH	4600	2.0339886268595e-07	5.152811641922e-06	0.000308969887489273	0.00704365447059526	0.992642019431411	4:40305547	rs13136820	chr4.3		4	40305547	4:40305547	3.60714e-10	4:40290296	3.70000000000003e-10	5705	25333	0.99557945858191	0.991089155279838	39191645	41191022	ENSG00000168421.12	RHOH	protein_coding	40197031	1	108516	108516	93265	1	1	1	39191645	41191022	1999377	201319
AITD_Saevarsdottir_32581359_1	AITD (Saevarsdottir, EUR)	IMD	Plasmablast_UT	Plasmablast_UT	B	Sorted cell	ENSG00000164323	CFAP97	5610	1.54554055888578e-15	5.08060967200805e-06	3.04202208612675e-10	0.99999490432071	1.47654144826519e-08	4:185165403	rs4543172	chr4.5		4	185165403	4:185198704	3.90622e-23	4:186086720	1.20000000000003e-12	6769	26840	0.937557381979147	0.999887681962137	184215264	186209044	ENSG00000164323.12	CFAP97	protein_coding	185204000	-1	38597	5296	-882720	0	0	12	184214838	186209044	1994206	201318
AITD_Saevarsdottir_32581359_1	AITD (Saevarsdottir, EUR)	IMD	Plasmablast_UT	Plasmablast_UT	B	Sorted cell	ENSG00000109775	UFSP2	5517	1.34498432767878e-23	5.06433107618147e-06	2.65578509668425e-18	0.999994923352436	1.23164887148477e-08	4:185425901	rs2289720	chr4.5		4	185425901	4:185425901	1.08787e-36	4:186086720	1.20000000000003e-12	6667	26754	1	0.999887711901297	184426086	186425693	ENSG00000109775.10	UFSP2	protein_coding	185425964	-1	63	63	-660756	0	0	7	184426086	186425693	1999607	201306
AITD_Saevarsdottir_32581359_1	AITD (Saevarsdottir, EUR)	IMD	Plasmablast_UT	Plasmablast_UT	B	Sorted cell	ENSG00000154556	SORBS2	5721	1.98735564253463e-16	5.08931645452801e-06	3.90493601329136e-11	0.999994901810624	8.83386899641679e-09	4:185810883	rs6552923	chr4.5		4	185810883	4:185810883	3.48533e-23	4:186086720	1.20000000000003e-12	6907	26886	0.999999999981885	0.999887789938784	184958170	186919686	ENSG00000154556.17	SORBS2	protein_coding	185812194	-1	1311	1311	-274526	0	0	1	184957355	186919686	1962331	201313
AITD_Saevarsdottir_32581359_1	AITD (Saevarsdottir, EUR)	IMD	Plasmablast_UT	Plasmablast_UT	B	Sorted cell	ENSG00000151729	SLC25A4	5531	1.34771536847943e-06	3.56426536084138e-06	0.265631266570757	0.702483837152316	0.031879984296198	4:186086720	rs13137589	chr4.5		4	186086720	4:185263738	1.10652e-07	4:186086720	1.20000000000003e-12	6710	26803	0.945300574693841	0.99988770781615	184143410	186143118	ENSG00000151729.10	SLC25A4	protein_coding	185143266	1	943454	120472	943454	13	2	13	184143410	186143118	1999708	201311
AITD_Saevarsdottir_32581359_1	AITD (Saevarsdottir, EUR)	IMD	Plasmablast_UT	Plasmablast_UT	B	Sorted cell	ENSG00000250327	RPSAP70	5477	7.90639983920432e-07	4.13670448132547e-06	0.152332300460692	0.796980287834815	0.0506824843600277	4:186086720	rs13137589	chr4.5		4	186086720	4:186130468	8.54925e-08	4:186086720	1.20000000000003e-12	6564	27419	0.970758878262895	0.999887765492523	185158363	187157778	ENSG00000250327.1	RPSAP70	processed_pseudogene	186157896	1	-71176	-27428	-71176	1	0	1	185158363	187157778	1999415	201321
AITD_Saevarsdottir_32581359_1	AITD (Saevarsdottir, EUR)	IMD	Plasmablast_UT	Plasmablast_UT	B	Sorted cell	ENSG00000145476	CYP4V2	5464	1.2632400645761e-37	5.20288707422129e-06	2.42794713909594e-32	0.999994786504506	1.06084182909655e-08	4:186191475	rs7663027	chr4.5		4	186191475	4:186191475	1.10471e-46	4:186086720	1.20000000000003e-12	6559	27486	0.999999999999995	0.999887760314894	185191743	187191190	ENSG00000145476.15	CYP4V2	protein_coding	186191567	1	-92	-92	-104847	0	0	2	185191743	187191190	1999447	201310
AITD_Saevarsdottir_32581359_1	AITD (Saevarsdottir, EUR)	IMD	Plasmablast_UT	Plasmablast_UT	B	Sorted cell	ENSG00000152620	NADK2	4292	1.12789510245175e-05	2.04930268527018e-05	0.324245791997881	0.58906030492316	0.0866621311010821	5:35837132	rs12697352	chr5.1		5	35837132	5:36182790	5.80442e-12	5:35837132	3.89999999999999e-11	5329	24577	0.942599080551521	0.999657214250005	35242773	37242279	ENSG00000152620.12	NADK2	protein_coding	36241925	-1	404793	59135	404793	8	1	8	35242773	37242279	1999506	201328
AITD_Saevarsdottir_32581359_1	AITD (Saevarsdottir, EUR)	IMD	Plasmablast_UT	Plasmablast_UT	B	Sorted cell	ENSG00000168671	UGT3A2	4649	1.87251837421135e-18	3.55212878010688e-05	5.27135082437766e-14	0.999964391799436	8.691270932869e-08	5:36078673	rs267792	chr5.1		5	36078673	5:36078673	1.86008e-25	5:35837132	3.89999999999999e-11	5685	25098	0.999999999998811	0.999657029980907	35071756	37068442	ENSG00000168671.9	UGT3A2	protein_coding	36066882	-1	-11791	-11791	229750	0	0	4	35071756	37071313	1999557	201333
AITD_Saevarsdottir_32581359_1	AITD (Saevarsdottir, EUR)	IMD	Plasmablast_UT	Plasmablast_UT	B	Sorted cell	ENSG00000250155	SLC1A3-AS1	3801	1.31827883253914e-23	3.4049498900822e-05	3.87152197627714e-19	0.99996586467558	8.58255193913692e-08	5:36702762	rs1025288	chr5.1		5	36702762	5:36698484	4.48917e-30	5:35837132	3.89999999999999e-11	4870	24058	0.999999999999997	0.99965683616367	35725407	37721763	ENSG00000250155.1	AC008957.1	lncRNA	36725218	-1	22456	26734	888086	0	0	12	35725407	37725119	1999712	201340
AITD_Saevarsdottir_32581359_1	AITD (Saevarsdottir, EUR)	IMD	Plasmablast_UT	Plasmablast_UT	B	Sorted cell	ENSG00000171643	S100Z	4948	8.3748122365906e-28	2.03917709667633e-06	4.10694828836314e-22	0.999997928317818	3.25050887718519e-08	5:76874130	rs10462548	chr5.2		5	76874130	5:76874130	2.19937e-35	5:77247778	2.90000000000004e-12	6097	24431	1	0.999998195750863	75850310	77849916	ENSG00000171643.13	S100Z	protein_coding	76850014	1	24116	24116	397764	0	0	8	75850222	77849916	1999694	201335
AITD_Saevarsdottir_32581359_1	AITD (Saevarsdottir, EUR)	IMD	Plasmablast_UT	Plasmablast_UT	B	Sorted cell	ENSG00000181104	F2R	4928	2.03611442306455e-08	2.02780948475155e-06	0.00993170809738943	0.989119076448811	0.000947167283169853	5:77247778	rs10036386	chr5.2		5	77247778	5:76741726	1.86209e-11	5:77247778	2.90000000000004e-12	6080	24562	0.998684076210199	0.999998198299427	75716492	77715601	ENSG00000181104.6	F2R	protein_coding	76716126	1	531652	25600	531652	11	1	11	75716492	77715601	1999109	201337
AITD_Saevarsdottir_32581359_1	AITD (Saevarsdottir, EUR)	IMD	Plasmablast_UT	Plasmablast_UT	B	Sorted cell	ENSG00000164253	WDR41	4514	4.18339422981211e-19	2.00704372658992e-06	2.08435194205177e-13	0.999997910596599	8.23594687887081e-08	5:77501072	rs111907131	chr5.2		5	77501072	5:77455987	7.61983e-32	5:77247778	2.90000000000004e-12	5517	24046	0.999999999922621	0.999998171927922	76620778	78620525	ENSG00000164253.13	WDR41	protein_coding	77492316	-1	-8756	36329	244538	0	0	0	76620778	78620525	1999747	201331
AITD_Saevarsdottir_32581359_1	AITD (Saevarsdottir, EUR)	IMD	Plasmablast_UT	Plasmablast_UT	B	Sorted cell	ENSG00000145730	PAM	4289	3.07208826188112e-10	2.5175495892449e-05	1.2186166366014e-05	0.998644678726814	0.00131795930371934	5:103286752	rs1991797	chr5.3		5	103286752	5:103038488	2.21065e-13	5:103286752	4.60000000000006e-11	5143	25166	0.996248705565883	0.958648817779	101754090	103753456	ENSG00000145730.20	PAM	protein_coding	102755305	1	531447	283183	531447	3	0	3	101754090	103753456	1999366	201327
AITD_Saevarsdottir_32581359_1	AITD (Saevarsdottir, EUR)	IMD	Plasmablast_UT	Plasmablast_UT	B	Sorted cell	ENSG00000181751	MACIR	3750	1.21458988781886e-15	7.61543017363033e-07	4.8311928182359e-11	0.0295180329424697	0.970481205466197	5:103286752	rs1991797	chr5.3		5	103286752	5:103279974	2.386e-21	5:103286752	4.60000000000006e-11	4585	25097	0.992785870675992	0.958649757438186	102259854	104256901	ENSG00000181751.9	C5orf30	protein_coding	103258763	1	27989	21211	27989	0	0	0	102259054	104257526	1998472	201338
AITD_Saevarsdottir_32581359_1	AITD (Saevarsdottir, EUR)	IMD	Plasmablast_UT	Plasmablast_UT	B	Sorted cell	ENSG00000152700	SAR1B	3629	2.03178846383363e-09	3.31482005081658e-08	0.0568775754159455	0.927932266820208	0.0151901225838561	5:134087804	rs244688	chr5.5		5	134087804	5:134590811	3.63921e-14	5:134087804	1.10000000000002e-13	4573	22693	0.990778707870257	0.999999956730094	133649388	135648666	ENSG00000152700.13	SAR1B	protein_coding	134632828	-1	545024	42017	545024	13	0	13	133649388	135648666	1999278	201329
AITD_Saevarsdottir_32581359_1	AITD (Saevarsdottir, EUR)	IMD	Plasmablast_UT	Plasmablast_UT	B	Sorted cell	ENSG00000164615	CAMLG	3577	2.90933403556674e-10	3.51488996148519e-08	0.00820326526698963	0.991070658636318	0.000726040656859217	5:134087804	rs244688	chr5.5		5	134087804	5:134763068	4.61521e-10	5:134087804	1.10000000000002e-13	4545	22530	0.990166051326959	0.999999956861973	133738787	135738340	ENSG00000164615.4	CAMLG	protein_coding	134738548	1	-650744	24520	-650744	16	1	16	133738787	135738340	1999553	201332
AITD_Saevarsdottir_32581359_1	AITD (Saevarsdottir, EUR)	IMD	Plasmablast_UT	Plasmablast_UT	B	Sorted cell	ENSG00000113575	PPP2CA	3824	1.70717945180071e-08	1.811993013933e-08	0.463288368311953	0.491693844687039	0.0450177518092834	5:134095924	rs244676	chr5.5		5	134095924	5:134215570	1.39465e-08	5:134087804	1.10000000000002e-13	4707	23409	0.934004723726404	0.999999956413718	133226398	135225714	ENSG00000113575.9	PPP2CA	protein_coding	134226073	-1	130149	10503	138269	3	1	3	133226398	135225714	1999316	201324
AITD_Saevarsdottir_32581359_1	AITD (Saevarsdottir, EUR)	IMD	Plasmablast_UT	Plasmablast_UT	B	Sorted cell	ENSG00000213585	VDAC1	3867	1.84201360313992e-08	1.65070111780904e-08	0.495350989313739	0.443852108991024	0.0607968667680909	5:134095924	rs244676	chr5.5		5	134095924	5:134033302	9.39374e-27	5:134087804	1.10000000000002e-13	4841	23623	0.912545496123788	0.999999956243458	133005597	135004340	ENSG00000213585.10	VDAC1	protein_coding	134004975	-1	-90949	-28327	-82829	0	0	0	133005597	135004340	1998743	201339
AITD_Saevarsdottir_32581359_1	AITD (Saevarsdottir, EUR)	IMD	Plasmablast_UT	Plasmablast_UT	B	Sorted cell	ENSG00000119048	UBE2B	3813	1.05982384247041e-10	7.6953411206925e-09	0.00289765017394404	0.209719564365824	0.787382777658908	5:134116844	rs244692	chr5.5		5	134116844	5:134179281	1.77494e-17	5:134087804	1.10000000000002e-13	4698	23235	0.997825450615738	0.999999956605545	133371835	135370905	ENSG00000119048.7	UBE2B	protein_coding	134371569	1	-254725	-192288	-283765	6	5	7	133371835	135370905	1999070	201325
AITD_Saevarsdottir_32581359_1	AITD (Saevarsdottir, EUR)	IMD	Plasmablast_UT	Plasmablast_UT	B	Sorted cell	ENSG00000113558	SKP1	3819	7.13856893499821e-20	3.6918433790627e-08	1.93360549861175e-12	0.999999961162964	1.91667136651795e-09	5:134136411	rs249609	chr5.5		5	134136411	5:134136411	2.4779e-35	5:134087804	1.10000000000002e-13	4707	23453	0.999999999966242	0.999999956301419	133177571	135176965	ENSG00000113558.18	SKP1	protein_coding	134176950	-1	40539	40539	89146	0	0	1	133177571	135176965	1999394	201323
AITD_Saevarsdottir_32581359_1	AITD (Saevarsdottir, EUR)	IMD	Plasmablast_UT	Plasmablast_UT	B	Sorted cell	ENSG00000272463	AL357054.4	3849	9.26106136541313e-18	2.1792734598486e-08	4.24960947910513e-10	0.99999997701287	7.69437738153921e-10	6:711197	rs2244442	chr6.1		6	711197	6:711150	6.26332e-21	6:408079	2.50000000000004e-14	4864	20589	0.99999999992697	0.999999062460168	148039	1710832	ENSG00000272463.1	AL357054.4	lncRNA	711811	-1	614	661	303732	0	0	6	148039	1711046	1563007	201374
AITD_Saevarsdottir_32581359_1	AITD (Saevarsdottir, EUR)	IMD	Plasmablast_UT	Plasmablast_UT	B	Sorted cell	ENSG00000124562	SNRPC	4648	1.92229670975071e-08	3.07200581342662e-07	0.0252630865330715	0.403311082821129	0.57142550422225	6:34825347	rs9469899	chr6.2		6	34825347	6:34752540	1.913e-13	6:35568418	6.00000000000014e-13	5656	27463	0.98421407829011	0.997160304710134	33757410	35757361	ENSG00000124562.9	SNRPC	protein_coding	34757505	1	67842	-4965	810913	1	0	16	33757410	35757361	1999951	201358
AITD_Saevarsdottir_32581359_1	AITD (Saevarsdottir, EUR)	IMD	Plasmablast_UT	Plasmablast_UT	B	Sorted cell	ENSG00000198755	RPL10A	4249	3.72741345169138e-08	6.50588125529673e-07	0.0535486935139178	0.934637223926584	0.0118133946972389	6:34825347	rs9469899	chr6.2		6	34825347	6:35469148	1.07989e-17	6:35568418	6.00000000000014e-13	5260	25123	0.993122287861206	0.999500265883726	34468418	36467227	ENSG00000198755.10	RPL10A	protein_coding	35468401	1	-643054	747	100017	11	0	3	34468418	36467896	1999478	201370
AITD_Saevarsdottir_32581359_1	AITD (Saevarsdottir, EUR)	IMD	Plasmablast_UT	Plasmablast_UT	B	Sorted cell	ENSG00000112033	PPARD	4100	1.48761181632702e-23	6.99929856783613e-07	2.12537121405087e-17	0.999999296275518	3.79462305907161e-09	6:35420702	rs2076169	chr6.2		6	35420702	6:35410145	2.8112e-31	6:35568418	6.00000000000014e-13	5123	25262	0.999999999999965	0.999500219839141	34342699	36342305	ENSG00000112033.13	PPARD	protein_coding	35342558	1	78144	67587	225860	0	0	5	34342699	36342305	1999606	201349
AITD_Saevarsdottir_32581359_1	AITD (Saevarsdottir, EUR)	IMD	Plasmablast_UT	Plasmablast_UT	B	Sorted cell	ENSG00000010030	ETV7	4762	1.93340158077152e-13	1.16476001773465e-06	1.65991185913499e-07	0.999998647813464	2.14351393528527e-08	6:35568418	rs6457834	chr6.2		6	35568418	6:36387595	4.95274e-16	6:35568418	6.00000000000014e-13	5857	25840	0.996219015383618	0.999382266569583	35388207	37387489	ENSG00000010030.13	ETV7	protein_coding	36387669	-1	819251	74	819251	20	0	20	35388207	37387489	1999282	201341
AITD_Saevarsdottir_32581359_1	AITD (Saevarsdottir, EUR)	IMD	Plasmablast_UT	Plasmablast_UT	B	Sorted cell	ENSG00000112078	KCTD20	4741	9.87898405431088e-08	1.04491587604581e-06	0.0855037400051102	0.904378781586626	0.0101163347025488	6:35568418	rs6457834	chr6.2		6	35568418	6:36538710	7.69183e-10	6:35568418	6.00000000000014e-13	5842	25632	0.980229883495196	0.999383003590146	35443311	37442653	ENSG00000112078.13	KCTD20	protein_coding	36443000	1	-874582	95710	-874582	22	0	22	35443311	37442653	1999342	201350
AITD_Saevarsdottir_32581359_1	AITD (Saevarsdottir, EUR)	IMD	Plasmablast_UT	Plasmablast_UT	B	Sorted cell	ENSG00000112079	STK38	4623	5.3427638812767e-07	1.25911932412172e-06	0.287824780195754	0.678284644031173	0.0338887823773608	6:35568418	rs6457834	chr6.2		6	35568418	6:36557578	1.39327e-08	6:35568418	6.00000000000014e-13	5731	25370	0.943966837019813	0.999066011780974	35547659	37547466	ENSG00000112079.8	STK38	protein_coding	36547479	-1	979061	-10099	979061	23	0	23	35547659	37547466	1999807	201351
AITD_Saevarsdottir_32581359_1	AITD (Saevarsdottir, EUR)	IMD	Plasmablast_UT	Plasmablast_UT	B	Sorted cell	ENSG00000156711	MAPK13	4663	3.16164519349299e-08	1.14014273700717e-06	0.0269077703945911	0.970337603261077	0.00275345458514189	6:35568418	rs6457834	chr6.2		6	35568418	6:36024045	2.84302e-09	6:35568418	6.00000000000014e-13	5721	26067	0.996775366043879	0.999381119894569	35128089	37127794	ENSG00000156711.16	MAPK13	protein_coding	36130513	1	-562095	-106468	-562095	14	3	14	35128089	37127794	1999705	201367
AITD_Saevarsdottir_32581359_1	AITD (Saevarsdottir, EUR)	IMD	Plasmablast_UT	Plasmablast_UT	B	Sorted cell	ENSG00000111886	GABRR2	3765	2.04196992703616e-39	1.9901842443831e-35	0.000102590643863536	0.999888778321792	8.63103434942907e-06	6:90280331	rs654537	chr6.3		6	90280331	6:89329951	5.26682e-14	6:90280331	6.10000000000011e-42	4744	24028	0.99998854013557	0.999997223299691	88317874	90314247	ENSG00000111886.10	GABRR2	protein_coding	89315299	-1	-965032	-14652	-965032	10	0	10	88316562	90314247	1997685	201348
AITD_Saevarsdottir_32581359_1	AITD (Saevarsdottir, EUR)	IMD	Plasmablast_UT	Plasmablast_UT	B	Sorted cell	ENSG00000198833	UBE2J1	3768	2.02798026951242e-46	1.98154242432986e-35	1.02343520107817e-11	0.999999999988418	1.35410499081912e-12	6:90280331	rs654537	chr6.3		6	90280331	6:89357560	2.74212e-32	6:90280331	6.10000000000011e-42	4732	23921	0.999999999998844	0.999997223299691	88352856	90351602	ENSG00000198833.6	UBE2J1	protein_coding	89352722	-1	-927609	-4838	-927609	9	0	9	88352856	90352322	1999466	201372
AITD_Saevarsdottir_32581359_1	AITD (Saevarsdottir, EUR)	IMD	Plasmablast_UT	Plasmablast_UT	B	Sorted cell	ENSG00000123505	AMD1	3840	1.72800073875212e-22	0.000696746084673131	2.47836676646306e-19	0.999300693710526	2.56020479896599e-06	6:110855957	rs9384757	chr6.4		6	110855957	6:110852970	2.59823e-36	6:111777693	7.89999999999995e-10	4702	22400	0.999893146000026	0.999169854952209	109874808	111873308	ENSG00000123505.15	AMD1	protein_coding	110874785	1	-18828	-21815	902908	1	1	15	109874808	111873308	1998500	201356
AITD_Saevarsdottir_32581359_1	AITD (Saevarsdottir, EUR)	IMD	Plasmablast_UT	Plasmablast_UT	B	Sorted cell	ENSG00000010810	FYN	3700	0.000130764356021787	0.000552151155435788	0.186873249301712	0.789049571703165	0.023394263483667	6:111777693	rs7758816	chr6.4		6	111777693	6:111767297	1.83876e-09	6:111777693	7.89999999999995e-10	4568	22481	0.982089387801138	0.999125474817237	110873500	112872851	ENSG00000010810.17	FYN	protein_coding	111873452	-1	95759	106155	95759	0	0	0	110873500	112872851	1999351	201342
AITD_Saevarsdottir_32581359_1	AITD (Saevarsdottir, EUR)	IMD	Plasmablast_UT	Plasmablast_UT	B	Sorted cell	ENSG00000056972	TRAF3IP2	3590	9.73178597098555e-05	0.000589935420683261	0.140090335510123	0.849210804513552	0.0100116066959309	6:111777693	rs7758816	chr6.4		6	111777693	6:111347291	7.02923e-07	6:111777693	7.89999999999995e-10	4500	22318	0.979117625039594	0.999132472641161	110606792	112605802	ENSG00000056972.18	TRAF3IP2	protein_coding	111605878	-1	-171815	258587	-171815	0	7	0	110606792	112605802	1999010	201345
AITD_Saevarsdottir_32581359_1	AITD (Saevarsdottir, EUR)	IMD	Plasmablast_UT	Plasmablast_UT	B	Sorted cell	ENSG00000155115	GTF3C6	3803	0.000381799452791272	0.000272983221245653	0.544554956001115	0.389293810129098	0.0654964511957503	6:111777693	rs7758816	chr6.4		6	111777693	6:111019590	4.5511e-07	6:111777693	7.89999999999995e-10	4649	22525	0.92649622391377	0.999156699373602	109959415	111958448	ENSG00000155115.6	GTF3C6	protein_coding	110958706	1	818987	60884	818987	14	1	14	109959044	111958448	1999404	201366
AITD_Saevarsdottir_32581359_1	AITD (Saevarsdottir, EUR)	IMD	Plasmablast_UT	Plasmablast_UT	B	Sorted cell	ENSG00000173214	MFSD4B	3929	5.95895098997345e-07	0.000713132536617989	0.000834252594782305	0.998384841915653	6.71770578473116e-05	6:111777693	rs7758816	chr6.4		6	111777693	6:111259358	6.11624e-12	6:111777693	7.89999999999995e-10	4808	22948	0.998375378251674	0.99912533380223	110260050	112257666	ENSG00000173214.5	MFSD4B	protein_coding	111259339	1	518354	19	518354	10	0	10	110260050	112258841	1998791	201368
AITD_Saevarsdottir_32581359_1	AITD (Saevarsdottir, EUR)	IMD	Plasmablast_UT	Plasmablast_UT	B	Sorted cell	ENSG00000112339	HBS1L	3603	2.340796472216e-57	5.31201606434925e-06	4.40658305919184e-52	0.999994671763387	1.62205389201134e-08	6:134995338	rs11753673	chr6.5		6	134995338	6:134962736	1.46508e-79	6:135794369	9.50000000000009e-12	4578	22983	0.999977958815747	0.952836865016521	134103463	136099143	ENSG00000112339.14	HBS1L	protein_coding	135054822	-1	59484	92086	-739547	0	0	7	134103463	136102845	1999382	201352
AITD_Saevarsdottir_32581359_1	AITD (Saevarsdottir, EUR)	IMD	Plasmablast_UT	Plasmablast_UT	B	Sorted cell	ENSG00000118514	ALDH8A1	3675	1.69295858042862e-13	5.31039750635662e-06	3.18798983751254e-08	0.999994534852709	1.22869716007157e-07	6:135054853	rs2297339	chr6.5		6	135054853	6:135030950	1.36621e-14	6:135794369	9.50000000000009e-12	4579	22976	0.992815100143242	0.952836866993461	133950649	135949940	ENSG00000118514.13	ALDH8A1	protein_coding	134950101	-1	-104752	-80849	-844268	1	0	8	133950213	135950077	1999864	201354
AITD_Saevarsdottir_32581359_1	AITD (Saevarsdottir, EUR)	IMD	Plasmablast_UT	Plasmablast_UT	B	Sorted cell	ENSG00000135541	AHI1	3291	2.25964649129257e-22	3.31703705330183e-06	4.39354958411616e-17	0.644629581731179	0.355367101231767	6:135483493	rs4526212	chr6.5		6	135483493	6:135472568	5.46596e-35	6:135794369	9.50000000000009e-12	4285	22252	1	0.952837072328976	134498125	136497724	ENSG00000135541.20	AHI1	protein_coding	135497740	-1	14247	25172	-296629	0	0	2	134498125	136497724	1999599	201362
AITD_Saevarsdottir_32581359_1	AITD (Saevarsdottir, EUR)	IMD	Plasmablast_UT	Plasmablast_UT	B	Sorted cell	ENSG00000135525	MAP7	3628	3.19881701766737e-09	5.20577776316109e-06	0.000614068833197466	0.999339986601549	4.07355886728513e-05	6:135794369	rs9494389	chr6.5		6	135794369	6:136477840	1.70315e-12	6:135794369	9.50000000000009e-12	4834	21478	0.987618970093331	0.951150400319264	135550860	137550455	ENSG00000135525.18	MAP7	protein_coding	136550422	-1	756053	72582	756053	7	0	7	135550860	137550455	1999595	201361
AITD_Saevarsdottir_32581359_1	AITD (Saevarsdottir, EUR)	IMD	Plasmablast_UT	Plasmablast_UT	B	Sorted cell	ENSG00000026297	RNASET2	6007	2.90584007323505e-63	3.7147678663047e-33	1.27650867516463e-32	0.0156052763925864	0.984394723607402	6:166956865	rs2757039	chr6.8		6	166956865	6:166956865	3.62786e-53	6:166957044	1.70000000000017e-37	7435	27598	0.999999999999613	0.944599205726462	165958004	167957101	ENSG00000026297.15	RNASET2	protein_coding	166956550	-1	-315	-315	-494	0	0	0	165958004	167957101	1999097	201343
AITD_Saevarsdottir_32581359_1	AITD (Saevarsdottir, EUR)	IMD	Plasmablast_UT	Plasmablast_UT	B	Sorted cell	ENSG00000198818	SFT2D1	6044	1.31104821593432e-41	2.2951198670001e-31	5.71233003863115e-11	0.999999999937501	5.37493255316942e-12	6:166957044	rs2757041	chr6.7		6	166957044	6:166335134	1.24444e-26	6:166957044	1.70000000000017e-37	7389	27825	0.999998378801847	0.944599205726462	165343247	167341487	ENSG00000198818.9	SFT2D1	protein_coding	166342545	-1	-614499	7411	-614499	9	0	9	165343247	167342168	1998921	201371
AITD_Saevarsdottir_32581359_1	AITD (Saevarsdottir, EUR)	IMD	Plasmablast_UT	Plasmablast_UT	B	Sorted cell	ENSG00000198818	SFT2D1	6044	1.31104821593432e-41	2.2951198670001e-31	5.71233003863115e-11	0.999999999937501	5.37493255316942e-12	6:166957044	rs2757041	chr6.8		6	166957044	6:166335134	1.24444e-26	6:166957044	1.70000000000017e-37	7389	27825	0.999998378801847	0.944599205726462	165343247	167341487	ENSG00000198818.9	SFT2D1	protein_coding	166342545	-1	-614499	7411	-614499	9	0	9	165343247	167342168	1998921	201371
AITD_Saevarsdottir_32581359_1	AITD (Saevarsdottir, EUR)	IMD	Plasmablast_UT	Plasmablast_UT	B	Sorted cell	ENSG00000213066	CEP43	6055	6.32874380598638e-32	1.58487272337521e-31	0.277352604968516	0.694538649902119	0.0281087451293681	6:166957044	rs2757041	chr6.8		6	166957044	6:167097448	4.04398e-09	6:166957044	1.70000000000017e-37	7475	27664	0.922984137543308	0.944599205726462	166002279	167999096	ENSG00000213066.11	FGFR1OP	protein_coding	166999397	1	-42353	98051	-42353	3	1	3	166002279	167999096	1996817	201373
AITD_Saevarsdottir_32581359_1	AITD (Saevarsdottir, EUR)	IMD	Plasmablast_UT	Plasmablast_UT	B	Sorted cell	ENSG00000146833	TRIM4	2262	9.61400803225428e-19	8.66415693228076e-05	1.10953338301423e-14	0.999912972467741	3.85962923537203e-07	7:99889448	rs2572011	chr7.2		7	99889448	7:99886672	5.31953e-27	7:100715101	4.19999999999952e-10	3080	23340	0.982141086815446	0.952873768791379	98924423	100919567	ENSG00000146833.15	TRIM4	protein_coding	99919530	-1	30082	32858	-795571	0	0	59	98921607	100919567	1997960	201383
AITD_Saevarsdottir_32581359_1	AITD (Saevarsdottir, EUR)	IMD	Plasmablast_UT	Plasmablast_UT	B	Sorted cell	ENSG00000106290	TAF6	2497	3.93300482646072e-11	9.54787601942517e-05	4.11884806089505e-07	0.999903441339985	6.67975686101384e-07	7:100137219	rs11505848	chr7.2		7	100137219	7:100037746	2.67664e-18	7:100715101	4.19999999999952e-10	3359	25721	0.958357873056067	0.952863470496438	99120062	101119358	ENSG00000106290.14	TAF6	protein_coding	100119358	-1	-17861	81612	-595743	4	8	44	99120062	101119358	1999296	201379
AITD_Saevarsdottir_32581359_1	AITD (Saevarsdottir, EUR)	IMD	Plasmablast_UT	Plasmablast_UT	B	Sorted cell	ENSG00000066923	STAG3	2561	5.27788136521463e-09	9.59183365020929e-05	5.50139255020867e-05	0.999803456574105	4.5605886008395e-05	7:100220478	rs4727450	chr7.2		7	100220478	7:100220478	2.88973e-13	7:100715101	4.19999999999952e-10	3434	25842	0.999993872157377	0.952863295129355	99177830	101176248	ENSG00000066923.17	STAG3	protein_coding	100177918	1	42560	42560	537183	1	1	33	99177830	101176370	1998540	201376
AITD_Saevarsdottir_32581359_1	AITD (Saevarsdottir, EUR)	IMD	Plasmablast_UT	Plasmablast_UT	B	Sorted cell	ENSG00000087077	TRIP6	3685	7.36936286268889e-08	0.000107687867876336	0.000683721741199141	0.999116656883205	9.18598140910717e-05	7:100715101	rs534043	chr7.2		7	100715101	7:100919567	3.88039e-12	7:100715101	4.19999999999952e-10	4658	29033	0.999894984374469	0.952859645373349	99868935	101867008	ENSG00000087077.13	TRIP6	protein_coding	100867387	1	-152286	52180	-152286	5	3	5	99868935	101867008	1998073	201378
AITD_Saevarsdottir_32581359_1	AITD (Saevarsdottir, EUR)	IMD	Plasmablast_UT	Plasmablast_UT	B	Sorted cell	ENSG00000106397	PLOD3	3896	4.05543995542584e-05	6.29241195501401e-05	0.371638594198792	0.576598498897909	0.0516594283841941	7:100715101	rs534043	chr7.2		7	100715101	7:101234175	2.0723e-08	7:100715101	4.19999999999952e-10	4913	29394	0.916221851949364	0.952860291763582	100218814	102217839	ENSG00000106397.11	PLOD3	protein_coding	101217581	-1	502480	-16594	502480	19	1	19	100218814	102217839	1999025	201380
AITD_Saevarsdottir_32581359_1	AITD (Saevarsdottir, EUR)	IMD	Plasmablast_UT	Plasmablast_UT	B	Sorted cell	ENSG00000121716	PILRB	2653	6.45063132767978e-05	2.6253202987332e-05	0.653491503669685	0.265901702472584	0.0805160343414671	7:100715101	rs534043	chr7.2		7	100715101	7:100408870	2.44404e-09	7:100715101	4.19999999999952e-10	3591	26589	0.914282888291821	0.952861928421138	99352727	101352142	ENSG00000121716.20	PILRB	protein_coding	100358117	1	356984	50753	356984	26	2	26	99352727	101352142	1999415	201381
AITD_Saevarsdottir_32581359_1	AITD (Saevarsdottir, EUR)	IMD	Plasmablast_UT	Plasmablast_UT	B	Sorted cell	ENSG00000146830	GIGYF1	3512	1.43533262061426e-05	8.86447982936958e-05	0.136995311019375	0.84605827370526	0.0168434171508642	7:100715101	rs534043	chr7.2		7	100715101	7:100694079	5.27383e-08	7:100715101	4.19999999999952e-10	4451	28222	0.937375115096762	0.952861192976422	99689566	101687677	ENSG00000146830.9	GIGYF1	protein_coding	100694250	-1	-20851	171	-20851	1	0	1	99689552	101688921	1999369	201382
AITD_Saevarsdottir_32581359_1	AITD (Saevarsdottir, EUR)	IMD	Plasmablast_UT	Plasmablast_UT	B	Sorted cell	ENSG00000168090	COPS6	2449	6.53506333179123e-05	2.10978932925922e-05	0.691075897043712	0.223040582295306	0.0857970721343714	7:100715101	rs534043	chr7.2		7	100715101	7:100048465	8.05979e-17	7:100715101	4.19999999999952e-10	3289	25472	0.920868773870778	0.9528639766059	99088954	101088644	ENSG00000168090.9	COPS6	protein_coding	100088969	1	626132	-40504	626132	50	2	50	99088954	101088644	1999690	201385
AITD_Saevarsdottir_32581359_1	AITD (Saevarsdottir, EUR)	IMD	Plasmablast_UT	Plasmablast_UT	B	Sorted cell	ENSG00000188186	LAMTOR4	2523	1.983367269149e-05	7.36908225331294e-05	0.206440480694695	0.766996781614025	0.026469213196055	7:100715101	rs534043	chr7.2		7	100715101	7:100149507	2.58991e-10	7:100715101	4.19999999999952e-10	3393	25879	0.977086160754325	0.952863046865719	99149009	101148696	ENSG00000188186.10	LAMTOR4	protein_coding	100148918	1	566183	589	566183	37	0	37	99149009	101148696	1999687	201386
AITD_Saevarsdottir_32581359_1	AITD (Saevarsdottir, EUR)	IMD	Plasmablast_UT	Plasmablast_UT	B	Sorted cell	ENSG00000221838	AP4M1	2459	7.51752503493413e-08	9.48348321426973e-05	0.000791923468216313	0.99902459414957	8.85723748202182e-05	7:100715101	rs534043	chr7.2		7	100715101	7:100107173	1.46785e-12	7:100715101	4.19999999999952e-10	3303	25570	0.954726643363701	0.952863805535602	99101800	101100618	ENSG00000221838.9	AP4M1	protein_coding	100101643	1	613458	5530	613458	45	0	45	99101800	101100933	1999133	201388
AITD_Saevarsdottir_32581359_1	AITD (Saevarsdottir, EUR)	IMD	Plasmablast_UT	Plasmablast_UT	B	Sorted cell	ENSG00000232445	EMSLR	3969	3.19089224711625e-05	6.94364170997108e-05	0.291479719806571	0.634233322997617	0.0741856118562421	7:100715101	rs534043	chr7.2		7	100715101	7:101291266	2.56754e-08	7:100715101	4.19999999999952e-10	5038	29488	0.952424038881429	0.952860325770626	100308677	102307984	ENSG00000232445.1	AC006329.1	lncRNA	101308258	1	-593157	-16992	-593157	23	0	23	100308677	102308137	1999460	201389
AITD_Saevarsdottir_32581359_1	AITD (Saevarsdottir, EUR)	IMD	Plasmablast_UT	Plasmablast_UT	B	Sorted cell	ENSG00000242294	STAG3L5P	2594	5.48387918676041e-05	3.64229079398383e-05	0.558240380549643	0.370719278378271	0.0709490793722774	7:100715101	rs534043	chr7.2		7	100715101	7:100379959	5.95615e-11	7:100715101	4.19999999999952e-10	3520	26461	0.930239018513373	0.952862374875723	99336295	101336074	ENSG00000242294.6	STAG3L5P	transcribed_unprocessed_pseudogene	100338197	1	376904	41762	376904	27	2	27	99336295	101336074	1999779	201391
AITD_Saevarsdottir_32581359_1	AITD (Saevarsdottir, EUR)	IMD	Plasmablast_UT	Plasmablast_UT	B	Sorted cell	ENSG00000173281	PPP1R3B	6356	1.79674583880058e-20	1.37532476537494e-14	1.30641370063081e-06	0.999998484649556	2.08936732584501e-07	8:8450534	rs2921071	chr8.1		8	8450534	8:9139697	5.36061e-20	8:8450534	2.49999999999999e-21	7557	37220	0.999999839920124	0.999178141189433	8165271	10151506	ENSG00000173281.4	PPP1R3B	protein_coding	9150658	-1	700124	10961	700124	7	1	7	8165271	10151506	1986235	201400
AITD_Saevarsdottir_32581359_1	AITD (Saevarsdottir, EUR)	IMD	Plasmablast_UT	Plasmablast_UT	B	Sorted cell	ENSG00000253958	CLDN23	4974	6.03706498969393e-16	1.24744510109903e-14	0.0458028689910722	0.946425151397138	0.00777197961177381	8:8450534	rs2921071	chr8.1		8	8450534	8:8685140	2.85279e-08	8:8450534	2.49999999999999e-21	5929	35670	0.98017056747326	0.999178141253646	7833090	9701901	ENSG00000253958.1	CLDN23	protein_coding	8701937	1	-251403	-16797	-251403	0	0	0	7833090	9701901	1868811	201403
AITD_Saevarsdottir_32581359_1	AITD (Saevarsdottir, EUR)	IMD	Plasmablast_UT	Plasmablast_UT	B	Sorted cell	ENSG00000173295	FAM86B3P	3366	1.10718153938583e-15	7.27031395586354e-15	0.0816727001854953	0.536095887583162	0.382231412231336	8:8462453	rs2921053	chr8.1		8	8462453	8:8231355	8.06247e-08	8:8450534	2.49999999999999e-21	4111	36687	0.974374874771881	0.999178141255104	7240178	9228298	ENSG00000173295.7	FAM86B3P	transcribed_unprocessed_pseudogene	8228605	1	233848	2750	221929	4	0	4	7231211	9228298	1997087	201401
AITD_Saevarsdottir_32581359_1	AITD (Saevarsdottir, EUR)	IMD	Plasmablast_UT	Plasmablast_UT	B	Sorted cell	ENSG00000104388	RAB2A	4016	3.31175853011106e-14	9.03279933930163e-06	3.18795420947095e-10	0.0862112163174223	0.91377975056441	8:60605840	rs12114596	chr8.4		8	60605840	8:60626719	1.20728e-22	8:60605840	4.89999999999991e-10	4962	24695	0.999999999440235	0.982337607396346	59517361	61516517	ENSG00000104388.14	RAB2A	protein_coding	60516987	1	88853	109732	88853	1	1	1	59517361	61516517	1999156	201395
AITD_Saevarsdottir_32581359_1	AITD (Saevarsdottir, EUR)	IMD	Plasmablast_UT	Plasmablast_UT	B	Sorted cell	ENSG00000254777	AC022182.1	4070	2.70685385044453e-09	0.000103356341396116	2.61860415678458e-05	0.999866854179146	3.60073103787893e-06	8:60904539	rs58610284	chr8.4		8	60904539	8:60904539	6.86218e-15	8:60605840	4.89999999999991e-10	4928	24573	0.999812973115459	0.982343489675587	59910081	61908500	ENSG00000254777.5	AC022182.1	lncRNA	60909687	1	-5148	-5148	-303847	1	1	5	59910081	61909196	1999115	201404
AITD_Saevarsdottir_32581359_1	AITD (Saevarsdottir, EUR)	IMD	Plasmablast_UT	Plasmablast_UT	B	Sorted cell	ENSG00000008513	ST3GAL1	4356	2.40975412793095e-11	3.03611458878032e-07	7.93624710952663e-05	0.999909291705042	1.10421883057155e-05	8:132905343	rs2068128	chr8.7		8	132905343	8:133500976	3.85101e-15	8:132905343	4.90000000000004e-13	5522	27017	0.999925633054128	0.968185145154268	132572310	134571776	ENSG00000008513.14	ST3GAL1	protein_coding	133571887	-1	666544	70911	666544	7	1	7	132572107	134571776	1999669	201393
AITD_Saevarsdottir_32581359_1	AITD (Saevarsdottir, EUR)	IMD	Plasmablast_UT	Plasmablast_UT	B	Sorted cell	ENSG00000042832	TG	4579	6.64527223487313e-11	2.8132146515384e-07	0.000230832582021177	0.977190797428726	0.0225780886013367	8:132905659	rs853321	chr8.7		8	132905659	8:132955053	8.10594e-11	8:132905343	4.90000000000004e-13	5638	25615	0.99997338947372	0.968185154481861	131867025	133866355	ENSG00000042832.11	TG	protein_coding	132866958	1	38701	88095	38385	0	0	0	131867025	133866355	1999330	201394
AITD_Saevarsdottir_32581359_1	AITD (Saevarsdottir, EUR)	IMD	Plasmablast_UT	Plasmablast_UT	B	Sorted cell	ENSG00000155926	SLA	4385	1.10685233762592e-07	9.55786504140592e-08	0.383402588443301	0.330852420036558	0.285744785256256	8:132905659	rs853321	chr8.7		8	132905659	8:133050026	1.84747e-08	8:132905343	4.90000000000004e-13	5422	25687	0.925939310572616	0.968185154322878	132103400	134101368	ENSG00000155926.13	SLA	protein_coding	133102602	-1	196943	52576	197259	2	1	2	132103400	134102811	1999411	201399
AITD_Saevarsdottir_32581359_1	AITD (Saevarsdottir, EUR)	IMD	Plasmablast_UT	Plasmablast_UT	B	Sorted cell	ENSG00000107020	PLGRKT	4391	2.70515308287468e-13	2.71452653594835e-05	9.96519451609382e-09	0.999972427202799	4.17566378523808e-07	9:5340129	rs3758240	chr9.1		9	5340129	9:5383460	4.14712e-19	9:5438435	9.40000000000039e-12	5566	30322	0.999997429675232	0.996020814898701	4437880	6437689	ENSG00000107020.9	PLGRKT	protein_coding	5437925	-1	97796	54465	-510	1	0	0	4437880	6437689	1999809	201411
AITD_Saevarsdottir_32581359_1	AITD (Saevarsdottir, EUR)	IMD	Plasmablast_UT	Plasmablast_UT	B	Sorted cell	ENSG00000096968	JAK2	5367	3.76441012726588e-06	2.46429203783022e-05	0.129908108053531	0.850404001781109	0.0196594828348543	9:5438435	rs911760	chr9.1		9	5438435	9:4981602	2.08416e-11	9:5438435	9.40000000000039e-12	6593	32368	0.981627872000642	0.996018440700982	3984734	5983655	ENSG00000096968.13	JAK2	protein_coding	4985272	1	453163	-3670	453163	14	0	14	3984415	5983655	1999240	201408
AITD_Saevarsdottir_32581359_1	AITD (Saevarsdottir, EUR)	IMD	Plasmablast_UT	Plasmablast_UT	B	Sorted cell	ENSG00000273061	CDC37L1-DT	5583	4.29670852943002e-07	2.85453087222455e-05	0.014805362090581	0.983597591175858	0.00156807175398642	9:5438435	rs911760	chr9.1		9	5438435	9:4679304	6.19462e-08	9:5438435	9.40000000000039e-12	6837	32417	0.998204119135001	0.996018476516905	3680909	5679448	ENSG00000273061.1	CDC37L1-AS1	lncRNA	4679807	-1	-758628	503	-758628	20	1	20	3680338	5679448	1999110	201419
AITD_Saevarsdottir_32581359_1	AITD (Saevarsdottir, EUR)	IMD	Plasmablast_UT	Plasmablast_UT	B	Sorted cell	ENSG00000106785	TRIM14	4550	4.73658137239943e-110	1.30234348264461e-103	3.63696635860142e-07	0.999999590663008	4.56403504903867e-08	9:97784318	rs925489	chr9.3		9	97784318	9:98106305	3.31182e-20	9:97784318	8.49999999999903e-110	5733	23936	0.999999922405909	0.97411251446657	97120352	99102692	ENSG00000106785.14	TRIM14	protein_coding	98119222	-1	334904	12917	334904	8	1	8	97120352	99102692	1982340	201409
AITD_Saevarsdottir_32581359_1	AITD (Saevarsdottir, EUR)	IMD	Plasmablast_UT	Plasmablast_UT	B	Sorted cell	ENSG00000106789	CORO2A	4438	3.72800186177198e-106	1.29485513163443e-103	0.00286960535241896	0.996706018125743	0.000424376521838891	9:97784318	rs925489	chr9.3		9	97784318	9:98192147	2.8667e-13	9:97784318	8.49999999999903e-110	5605	23877	0.999676777761804	0.97411251446657	97193804	99191609	ENSG00000106789.12	CORO2A	protein_coding	98192637	-1	408319	490	408319	9	0	9	97193804	99191609	1997805	201410
AITD_Saevarsdottir_32581359_1	AITD (Saevarsdottir, EUR)	IMD	Plasmablast_UT	Plasmablast_UT	B	Sorted cell	ENSG00000136842	TMOD1	3897	2.31526357930495e-106	1.33300964473126e-103	0.00173358850442095	0.998110938106795	0.00015547338879524	9:97784318	rs925489	chr9.3		9	97784318	9:97576890	1.40296e-09	9:97784318	8.49999999999903e-110	4985	24546	0.999037902867398	0.97411251446657	96501215	98500483	ENSG00000136842.13	TMOD1	protein_coding	97501666	1	282652	75224	282652	4	0	4	96501215	98500483	1999268	201412
AITD_Saevarsdottir_32581359_1	AITD (Saevarsdottir, EUR)	IMD	Plasmablast_UT	Plasmablast_UT	B	Sorted cell	ENSG00000197816	CCDC180	3726	1.82938958927181e-105	1.30757801951356e-103	0.0137617419267829	0.983634780300082	0.00260347777312419	9:97784318	rs925489	chr9.3		9	97784318	9:97203743	1.00503e-09	9:97784318	8.49999999999903e-110	4793	24432	0.998403349082482	0.97411251446657	96307566	98307051	ENSG00000197816.13	CCDC180	protein_coding	97307659	1	476659	-103916	476659	7	5	7	96307566	98307051	1999485	201416
AITD_Saevarsdottir_32581359_1	AITD (Saevarsdottir, EUR)	IMD	Plasmablast_UT	Plasmablast_UT	B	Sorted cell	ENSG00000203279	AL590705.1	3764	1.18594007513449e-122	1.31980871172947e-103	8.98569667403116e-20	1	1.03379461176804e-20	9:97784318	rs925489	chr9.3		9	97784318	9:97229855	2.12298e-31	9:97784318	8.49999999999903e-110	4822	24257	0.999999999999997	0.97411251446657	96239213	98238226	ENSG00000203279.3	AL590705.1	lncRNA	97238721	-1	-545597	8866	-545597	9	2	9	96239213	98238226	1999013	201417
AITD_Saevarsdottir_32581359_1	AITD (Saevarsdottir, EUR)	IMD	Plasmablast_UT	Plasmablast_UT	B	Sorted cell	ENSG00000254633	STRA6LP	3778	5.15930989870862e-112	1.33058132233169e-103	3.87748556982565e-09	0.999999995757264	3.65269287014082e-10	9:97784318	rs925489	chr9.3		9	97784318	9:97219002	2.34506e-16	9:97784318	8.49999999999903e-110	4841	24455	0.999999999506756	0.97411251446657	96276627	98276420	ENSG00000254633.1	AL512590.2	transcribed_unitary_pseudogene	97276569	1	507749	-57567	507749	8	4	8	96276627	98276420	1999793	201418
AITD_Saevarsdottir_32581359_1	AITD (Saevarsdottir, EUR)	IMD	Plasmablast_UT	Plasmablast_UT	B	Sorted cell	ENSG00000134452	FBH1	6299	1.93135461505704e-34	1.91579274198182e-19	1.0081229418685e-15	1	1.17412313433641e-16	10:6068912	rs7090530	chr10.1		10	6068912	10:5904511	1.30377e-50	10:6068912	1.99999999999993e-26	7619	31355	0.986335099003344	0.999999999275525	4891103	6889478	ENSG00000134452.19	FBXO18	protein_coding	5890243	1	178669	14268	178669	5	0	5	4891103	6889478	1998375	201426
AITD_Saevarsdottir_32581359_1	AITD (Saevarsdottir, EUR)	IMD	Plasmablast_UT	Plasmablast_UT	B	Sorted cell	ENSG00000134453	RBM17	6198	7.81634228428517e-20	9.85975553591244e-20	0.41413671470526	0.5223626686275	0.0635006166672438	10:6068912	rs7090530	chr10.1		10	6068912	10:6125161	1.20965e-07	10:6068912	1.99999999999993e-26	7547	30890	0.917835074556818	0.999999999275525	5089618	7087790	ENSG00000134453.15	RBM17	protein_coding	6089034	1	-20122	36127	-20122	0	0	0	5089618	7088276	1998658	201427
AITD_Saevarsdottir_32581359_1	AITD (Saevarsdottir, EUR)	IMD	Plasmablast_UT	Plasmablast_UT	B	Sorted cell	ENSG00000134461	ANKRD16	6299	1.29688148361714e-27	1.91579272781366e-19	6.76942476708389e-09	0.999999992604138	6.26436934094821e-10	10:6068912	rs7090530	chr10.1		10	6068912	10:5904511	6.11982e-22	10:6068912	1.99999999999993e-26	7619	31355	0.954368482096181	0.999999999275525	4891103	6889478	ENSG00000134461.15	ANKRD16	protein_coding	5889893	-1	-179019	-14618	-179019	6	1	6	4891103	6889478	1998375	201428
AITD_Saevarsdottir_32581359_1	AITD (Saevarsdottir, EUR)	IMD	Plasmablast_UT	Plasmablast_UT	B	Sorted cell	ENSG00000134470	IL15RA	6329	3.78114270178778e-24	1.91477377529255e-19	1.97467763836876e-05	0.999978379630155	1.87359346259787e-06	10:6068912	rs7090530	chr10.1		10	6068912	10:5976917	1.43855e-14	10:6068912	1.99999999999993e-26	7677	31339	0.999996611669394	0.999999999275525	4978512	6977855	ENSG00000134470.20	IL15RA	protein_coding	5977543	-1	-91369	626	-91369	3	0	3	4978222	6977855	1999633	201429
AITD_Saevarsdottir_32581359_1	AITD (Saevarsdottir, EUR)	IMD	Plasmablast_UT	Plasmablast_UT	B	Sorted cell	ENSG00000173848	NET1	6379	3.64724211292047e-26	1.90766628303308e-19	1.91188645737428e-07	0.99999978579603	2.30153216829752e-08	10:6068912	rs7090530	chr10.1		10	6068912	10:5475670	1.12959e-27	10:6068912	1.99999999999993e-26	7816	31222	0.999999968291695	0.999999999275525	4412897	6412357	ENSG00000173848.18	NET1	protein_coding	5412557	1	656355	63113	656355	18	0	18	4412897	6412357	1999460	201435
AITD_Saevarsdottir_32581359_1	AITD (Saevarsdottir, EUR)	IMD	Plasmablast_UT	Plasmablast_UT	B	Sorted cell	ENSG00000232807	RP11-536K7.3	6268	8.74278758439848e-24	1.92076760410876e-19	4.55148730073199e-05	0.999949872704894	4.61242209958215e-06	10:6068912	rs7090530	chr10.1		10	6068912	10:5933180	2.0449e-20	10:6068912	1.99999999999993e-26	7608	31438	0.967050588603336	0.999999999275525	4946027	6944361	ENSG00000232807.2	AL137186.2	lncRNA	5945913	-1	-122999	12733	-122999	4	0	4	4946027	6945862	1999835	201437
AITD_Saevarsdottir_32581359_1	AITD (Saevarsdottir, EUR)	IMD	Plasmablast_UT	Plasmablast_UT	B	Sorted cell	ENSG00000150347	ARID5B	4035	4.99313091038212e-25	6.2271117658091e-25	0.279346356341689	0.3480718078104	0.372581835847909	10:62020112	rs71508903	chr10.2		10	62020112	10:61980101	5.98062e-07	10:62020112	2.29999999999951e-31	4883	23959	0.949265935583175	0.999999999999997	60901367	62900637	ENSG00000150347.14	ARID5B	protein_coding	61901699	1	118413	78402	118413	0	0	0	60901367	62900811	1999444	201432
AITD_Saevarsdottir_32581359_1	AITD (Saevarsdottir, EUR)	IMD	Plasmablast_UT	Plasmablast_UT	B	Sorted cell	ENSG00000075826	SEC31B	3562	1.41925409619571e-10	3.31088723614576e-05	4.2864640559086e-06	0.999961822161754	7.82359904170802e-07	10:99523573	rs10748781	chr10.3		10	99523573	10:100513045	9.40032e-21	10:99523573	7.60000000000013e-12	4518	23421	0.999167812866981	0.999911033623681	99520522	101518677	ENSG00000075826.16	SEC31B	protein_coding	100519861	-1	996288	6816	996288	26	0	26	99520522	101518677	1998155	201421
AITD_Saevarsdottir_32581359_1	AITD (Saevarsdottir, EUR)	IMD	Plasmablast_UT	Plasmablast_UT	B	Sorted cell	ENSG00000095485	CWF19L1	3629	1.76509503104653e-05	1.32952882257089e-05	0.540531476545203	0.407101946023045	0.0523356311932167	10:99523573	rs10748781	chr10.3		10	99523573	10:100260532	5.01402e-07	10:99523573	7.60000000000013e-12	4623	23518	0.922069223450356	0.999910675927486	99268044	101267649	ENSG00000095485.17	CWF19L1	protein_coding	100267638	-1	744065	7106	744065	18	0	18	99268044	101267649	1999605	201422
AITD_Saevarsdottir_32581359_1	AITD (Saevarsdottir, EUR)	IMD	Plasmablast_UT	Plasmablast_UT	B	Sorted cell	ENSG00000099194	SCD	3581	1.16942548661791e-07	3.25981574630652e-05	0.00357327365209683	0.99606264462766	0.000331366620231733	10:99523573	rs10748781	chr10.3		10	99523573	10:100358283	2.09142e-10	10:99523573	7.60000000000013e-12	4569	23570	0.999437032769232	0.999910538526908	99347319	101346741	ENSG00000099194.5	SCD	protein_coding	100347233	1	-823660	11050	-823660	22	0	22	99347319	101346741	1999422	201423
AITD_Saevarsdottir_32581359_1	AITD (Saevarsdottir, EUR)	IMD	Plasmablast_UT	Plasmablast_UT	B	Sorted cell	ENSG00000107554	DNMBP	3643	2.04691190662462e-05	1.03100831883194e-05	0.628597315481967	0.316571222420137	0.0548006828956411	10:99523573	rs10748781	chr10.3		10	99523573	10:100002875	3.39463e-07	10:99523573	7.60000000000013e-12	4611	23452	0.910137112393422	0.999910742528048	99010098	101009904	ENSG00000107554.16	DNMBP	protein_coding	100009947	-1	486374	7072	486374	9	0	9	99010098	101009904	1999806	201424
AITD_Saevarsdottir_32581359_1	AITD (Saevarsdottir, EUR)	IMD	Plasmablast_UT	Plasmablast_UT	B	Sorted cell	ENSG00000154473	BUB3	5552	9.10661140054893e-05	8.80969247945885e-05	0.476805608840676	0.461212380935066	0.061802847185457	10:122380394	rs3850765	chr10.4		10	122380394	10:123150561	3.4787e-06	10:122380394	2.90000000000001e-10	6735	26246	0.914452773663051	0.999620225898504	122154311	124153786	ENSG00000154473.17	BUB3	protein_coding	123154402	1	-774008	-3841	-774008	12	0	12	122154311	124154163	1999852	201433
AITD_Saevarsdottir_32581359_1	AITD (Saevarsdottir, EUR)	IMD	Plasmablast_UT	Plasmablast_UT	B	Sorted cell	ENSG00000121691	CAT	4648	3.36666544680318e-36	4.81768735848087e-12	6.98813600027479e-25	0.999999999995168	1.46863827780281e-14	11:34468990	rs2420388	chr11.2		11	34468990	11:34459548	1.81956e-40	11:35296165	1.49999999999998e-17	5626	24421	1	0.998729138918881	33439662	35438409	ENSG00000121691.4	CAT	protein_coding	34438934	1	30056	20614	857231	0	0	10	33439217	35438409	1999192	201443
AITD_Saevarsdottir_32581359_1	AITD (Saevarsdottir, EUR)	IMD	Plasmablast_UT	Plasmablast_UT	B	Sorted cell	ENSG00000110435	PDHX	4915	6.48077414584057e-13	4.00581531869849e-12	0.137521794204793	0.850022141102107	0.0124560646884469	11:35296165	rs10742340	chr11.2		11	35296165	11:34985161	8.1231e-07	11:35296165	1.49999999999998e-17	5993	23888	0.970776085785636	0.998729138919024	33916652	35915802	ENSG00000110435.11	PDHX	protein_coding	34916618	1	379547	68543	379547	6	0	6	33916652	35915802	1999150	201441
AITD_Saevarsdottir_32581359_1	AITD (Saevarsdottir, EUR)	IMD	Plasmablast_UT	Plasmablast_UT	B	Sorted cell	ENSG00000110442	COMMD9	5255	5.6611147383359e-12	1.1218315748896e-11	0.31591482107225	0.625982732056241	0.0581024468546299	11:35296165	rs10742340	chr11.2		11	35296165	11:36264694	4.82608e-07	11:35296165	1.49999999999998e-17	6403	24172	0.953667124064426	0.999999994461733	35289606	37287999	ENSG00000110442.11	COMMD9	protein_coding	36289424	-1	993259	24730	993259	7	0	7	35289606	37289340	1999734	201442
AITD_Saevarsdottir_32581359_1	AITD (Saevarsdottir, EUR)	IMD	Plasmablast_UT	Plasmablast_UT	B	Sorted cell	ENSG00000149089	APIP	4916	3.81445394453711e-17	4.71408047139538e-12	8.09154783134903e-06	0.999991300205238	6.08242218056803e-07	11:35296165	rs10742340	chr11.2		11	35296165	11:34870746	1.18115e-15	11:35296165	1.49999999999998e-17	5994	23896	0.998776195478595	0.998729138919024	33916652	35916230	ENSG00000149089.12	APIP	protein_coding	34916379	-1	-379786	45633	-379786	7	0	7	33916652	35916230	1999578	201444
AITD_Saevarsdottir_32581359_1	AITD (Saevarsdottir, EUR)	IMD	Plasmablast_UT	Plasmablast_UT	B	Sorted cell	ENSG00000180773	SLC36A4	4096	8.04422887874671e-09	0.00153693056636534	5.22584425635771e-06	0.998449924993973	7.91055117651872e-06	11:93200725	rs4753437	chr11.3		11	93200725	11:93203175	1.2938e-12	11:94178690	3.60000000000009e-09	5258	24454	0.99542462399205	0.998560587577893	92198642	94197823	ENSG00000180773.14	SLC36A4	protein_coding	93197991	-1	-2734	-5184	-980699	0	0	14	92198642	94197823	1999181	201451
AITD_Saevarsdottir_32581359_1	AITD (Saevarsdottir, EUR)	IMD	Plasmablast_UT	Plasmablast_UT	B	Sorted cell	ENSG00000182919	C11orf54	4489	3.52484210147211e-38	0.00166929893288539	2.10803766700861e-35	0.998326993629548	3.70743757051393e-06	11:93758892	rs631177	chr11.3		11	93758892	11:93743461	4.56129e-53	11:94178690	3.60000000000009e-09	5679	26565	1	0.992378018720606	92741770	94741052	ENSG00000182919.14	C11orf54	protein_coding	93741672	1	17220	1789	437018	0	0	4	92741770	94741052	1999282	201452
AITD_Saevarsdottir_32581359_1	AITD (Saevarsdottir, EUR)	IMD	Plasmablast_UT	Plasmablast_UT	B	Sorted cell	ENSG00000110218	PANX1	4490	9.70403411703589e-26	0.000561572358170347	5.80639428542403e-23	0.335515906292714	0.663922521349117	11:94131155	rs6483293	chr11.3		11	94131155	11:94131155	1.15233e-33	11:94178690	3.60000000000009e-09	5568	26552	1	0.992394186047113	93129447	95128327	ENSG00000110218.8	PANX1	protein_coding	94128841	1	2314	2314	49849	0	0	0	93129074	95128698	1999624	201439
AITD_Saevarsdottir_32581359_1	AITD (Saevarsdottir, EUR)	IMD	Plasmablast_UT	Plasmablast_UT	B	Sorted cell	ENSG00000166037	CEP57	4342	9.29396126098866e-27	4.03174302217896e-24	0.00229933956843602	0.997458908469499	0.000241751962067486	11:95578258	rs4409785	chr11.4		11	95578258	11:95851741	8.21973e-09	11:95578258	5.30000000000313e-31	5308	24882	0.976915156900153	1	94790671	96789873	ENSG00000166037.10	CEP57	protein_coding	95790498	1	-212240	61243	-212240	2	0	2	94790208	96789873	1999665	201449
AITD_Saevarsdottir_32581359_1	AITD (Saevarsdottir, EUR)	IMD	Plasmablast_UT	Plasmablast_UT	B	Sorted cell	ENSG00000263465	SRSF8	4457	2.55850391639019e-24	1.3093022694766e-24	0.618608130633346	0.316518824141133	0.0648730452255218	11:95578258	rs4409785	chr11.3		11	95578258	11:95076194	5.82561e-07	11:95578258	5.30000000000313e-31	5388	25460	0.906598008780599	1	94067846	96065404	ENSG00000263465.4	SRSF8	protein_coding	95066919	1	511339	9275	511339	6	0	6	94067526	96066964	1999438	201456
AITD_Saevarsdottir_32581359_1	AITD (Saevarsdottir, EUR)	IMD	Plasmablast_UT	Plasmablast_UT	B	Sorted cell	ENSG00000263465	SRSF8	4457	2.55850391639019e-24	1.3093022694766e-24	0.618608130633346	0.316518824141133	0.0648730452255218	11:95578258	rs4409785	chr11.4		11	95578258	11:95076194	5.82561e-07	11:95578258	5.30000000000313e-31	5388	25460	0.906598008780599	1	94067846	96065404	ENSG00000263465.4	SRSF8	protein_coding	95066919	1	511339	9275	511339	6	0	6	94067526	96066964	1999438	201456
AITD_Saevarsdottir_32581359_1	AITD (Saevarsdottir, EUR)	IMD	Plasmablast_UT	Plasmablast_UT	B	Sorted cell	ENSG00000214776	RP11-726G1.1	4227	4.72758666357579e-68	1.39172905277929e-22	3.39691598313242e-46	1	1.32442291889197e-21	12:9465202	rs7300782	chr12.1		12	9465202	12:9463468	7.84312e-63	12:9747028	3.8e-29	5245	26011	0.995754973369324	0.997123847834511	8467955	10467442	ENSG00000214776.11	AC092821.1	transcribed_unprocessed_pseudogene	9480608	1	-15406	-17140	266420	0	0	9	8467589	10467442	1999853	201473
AITD_Saevarsdottir_32581359_1	AITD (Saevarsdottir, EUR)	IMD	Plasmablast_UT	Plasmablast_UT	B	Sorted cell	ENSG00000284634	AC092821.3	4247	6.56278074300038e-46	1.39472524019112e-22	4.70542910810242e-24	1	5.38462560331829e-21	12:9465202	rs7300782	chr12.1		12	9465202	12:9462090	9.89949e-37	12:9747028	3.8e-29	5286	26067	0.969221157280499	0.997123847834509	8448295	10448069	ENSG00000284634.1	AC092821.3	lncRNA	9448498	1	16704	13592	298530	0	0	10	8448295	10448069	1999774	201479
AITD_Saevarsdottir_32581359_1	AITD (Saevarsdottir, EUR)	IMD	Plasmablast_UT	Plasmablast_UT	B	Sorted cell	ENSG00000111796	KLRB1	4483	4.43550341322543e-27	1.42237363980835e-22	3.11823591510253e-05	0.999953354454494	1.54631863564358e-05	12:9747028	rs10844682	chr12.1		12	9747028	12:9468379	1.37621e-12	12:9747028	3.8e-29	5403	26585	0.976679644243356	0.997123847834509	8607915	10607706	ENSG00000111796.3	KLRB1	protein_coding	9607916	-1	-139112	139537	-139112	8	1	8	8607915	10607706	1999791	201459
AITD_Saevarsdottir_32581359_1	AITD (Saevarsdottir, EUR)	IMD	Plasmablast_UT	Plasmablast_UT	B	Sorted cell	ENSG00000139112	GABARAPL1	4176	2.75408264286901e-38	1.51425171658315e-22	1.81877465464165e-16	1	4.63585478700361e-17	12:9747028	rs10844682	chr12.1		12	9747028	12:10230423	4.30329e-30	12:9747028	3.8e-29	4774	28301	0.999999999727124	0.997123847834506	9213803	11119593	ENSG00000139112.10	GABARAPL1	protein_coding	10212877	1	-465849	17546	-465849	18	1	18	9213803	11119593	1905790	201460
AITD_Saevarsdottir_32581359_1	AITD (Saevarsdottir, EUR)	IMD	Plasmablast_UT	Plasmablast_UT	B	Sorted cell	ENSG00000172243	CLEC7A	4340	2.8229300502988e-24	1.53184946096663e-22	0.0180591960605788	0.979972270547097	0.00196853339232753	12:9747028	rs10844682	chr12.1		12	9747028	12:10113230	7.21485e-32	12:9747028	3.8e-29	4965	29215	0.998723877505644	0.997123847834511	9130317	11119593	ENSG00000172243.17	CLEC7A	protein_coding	10130199	-1	383171	16969	383171	15	0	15	9130317	11119593	1989276	201464
AITD_Saevarsdottir_32581359_1	AITD (Saevarsdottir, EUR)	IMD	Plasmablast_UT	Plasmablast_UT	B	Sorted cell	ENSG00000172322	CLEC12A	4655	7.05969180443365e-35	1.33651359904686e-22	5.28216982563003e-13	0.999999999999417	4.98706097032596e-14	12:9747028	rs10844682	chr12.1		12	9747028	12:9979684	8.38883e-28	12:9747028	3.8e-29	5337	24979	0.999996793695482	0.997123847834511	8952013	10801180	ENSG00000172322.13	CLEC12A	protein_coding	9971409	1	-224381	8275	-224381	9	0	9	8951611	10801180	1849569	201465
AITD_Saevarsdottir_32581359_1	AITD (Saevarsdottir, EUR)	IMD	Plasmablast_UT	Plasmablast_UT	B	Sorted cell	ENSG00000175899	A2M	4192	6.48174463169313e-23	6.24072537113021e-23	0.454839598516789	0.437846116352255	0.107314285130959	12:9747028	rs10844682	chr12.1		12	9747028	12:9060156	3.73539e-11	12:9747028	3.8e-29	5215	26634	0.930654197958336	0.997123847834511	8116401	10115529	ENSG00000175899.14	A2M	protein_coding	9115919	-1	-631109	55763	-631109	24	2	24	8116401	10115529	1999128	201466
AITD_Saevarsdottir_32581359_1	AITD (Saevarsdottir, EUR)	IMD	Plasmablast_UT	Plasmablast_UT	B	Sorted cell	ENSG00000212440	SNORA75	4251	5.81272959969996e-35	1.4189087528714e-22	4.09661973536657e-13	0.999999999999545	3.83277808671657e-14	12:9747028	rs10844682	chr12.1		12	9747028	12:9280307	8.67027e-24	12:9747028	3.8e-29	5283	26519	0.936007325836926	0.997123847834511	8286969	10286034	ENSG00000212440.1	SNORA75	snoRNA	9286822	-1	-460206	6515	-460206	14	0	14	8286969	10286499	1999530	201472
AITD_Saevarsdottir_32581359_1	AITD (Saevarsdottir, EUR)	IMD	Plasmablast_UT	Plasmablast_UT	B	Sorted cell	ENSG00000214826	DDX12P	4247	1.67073447876605e-44	1.39472524019112e-22	1.19789506249785e-22	1	1.12855515422247e-21	12:9747028	rs10844682	chr12.1		12	9747028	12:9411624	6.92498e-41	12:9747028	3.8e-29	5286	26067	0.906137317878736	0.997123847834509	8448295	10448069	ENSG00000214826.5	DDX12P	transcribed_unprocessed_pseudogene	9448229	-1	-298799	36605	-298799	11	1	11	8448295	10448069	1999774	201474
AITD_Saevarsdottir_32581359_1	AITD (Saevarsdottir, EUR)	IMD	Plasmablast_UT	Plasmablast_UT	B	Sorted cell	ENSG00000233719	GOT2P3	4485	5.89558376359433e-24	8.52342870760687e-23	0.0414672541575063	0.599234559692647	0.359298186149846	12:9747028	rs10844682	chr12.1		12	9747028	12:9652384	1.01459e-07	12:9747028	3.8e-29	5389	26572	0.986253183013613	0.997123847834511	8641833	10641422	ENSG00000233719.4	GOT2P3	transcribed_processed_pseudogene	9641723	1	105305	10661	105305	7	1	7	8641833	10641422	1999589	201475
AITD_Saevarsdottir_32581359_1	AITD (Saevarsdottir, EUR)	IMD	Plasmablast_UT	Plasmablast_UT	B	Sorted cell	ENSG00000237248	LINC00987	4285	2.07377565599674e-28	1.42543389881899e-22	1.45483586883764e-06	0.999998412777261	1.32386866582116e-07	12:9747028	rs10844682	chr12.1		12	9747028	12:9232939	1.87574e-14	12:9747028	3.8e-29	5320	26641	0.999199424968662	0.997123847834511	8240104	10239888	ENSG00000237248.4	LINC00987	lncRNA	9144976	1	602052	87963	602052	21	2	21	8240104	10239888	1999784	201476
AITD_Saevarsdottir_32581359_1	AITD (Saevarsdottir, EUR)	IMD	Plasmablast_UT	Plasmablast_UT	B	Sorted cell	ENSG00000197728	RPS26	2711	4.44760691062373e-11	6.02048058234063e-08	4.35552098068276e-05	0.0581824643327861	0.941773920208125	12:56041628	rs705704	chr12.2		12	56041628	12:56009793	5.81563e-33	12:56076841	5.90000000000005e-13	4056	24277	0.999893280340583	0.996515363967228	55042099	57041338	ENSG00000197728.9	RPS26	protein_coding	56041918	1	-290	-32125	34923	0	2	0	55042099	57041371	1999272	201470
AITD_Saevarsdottir_32581359_1	AITD (Saevarsdottir, EUR)	IMD	Plasmablast_UT	Plasmablast_UT	B	Sorted cell	ENSG00000139531	SUOX	2778	3.49932507637299e-08	2.19633112735518e-07	0.0340945911818089	0.213375951230958	0.752529202960871	12:56049558	rs11171731	chr12.2		12	56049558	12:56049558	2.06088e-08	12:56076841	5.90000000000005e-13	4130	24401	0.978780938981149	0.996515359663632	54997312	56996897	ENSG00000139531.12	SUOX	protein_coding	55997276	1	52282	52282	79565	3	3	3	54997312	56996897	1999585	201461
AITD_Saevarsdottir_32581359_1	AITD (Saevarsdottir, EUR)	IMD	Plasmablast_UT	Plasmablast_UT	B	Sorted cell	ENSG00000196531	NACA	2260	5.56265471759847e-07	2.68096407221804e-07	0.627182539007969	0.302208462837106	0.0706081737930463	12:56076841	rs11171739	chr12.2		12	56076841	12:56745415	3.82275e-10	12:56076841	5.90000000000005e-13	3151	21086	0.927919436249451	0.996515046431592	55732585	57731209	ENSG00000196531.10	NACA	protein_coding	56725299	-1	648458	-20116	648458	41	1	41	55732585	57731278	1998693	201469
AITD_Saevarsdottir_32581359_1	AITD (Saevarsdottir, EUR)	IMD	Plasmablast_UT	Plasmablast_UT	B	Sorted cell	ENSG00000257303	CNPY2-AS1	2464	4.39927943132112e-10	9.7575243783108e-07	0.000450391153503664	0.998959146672522	0.000589485981608521	12:56076841	rs11171739	chr12.2		12	56076841	12:56329710	5.67106e-14	12:56076841	5.90000000000005e-13	3680	23222	0.999943652256341	0.9965153899642	55300332	57299843	ENSG00000257303.1	AC073896.2	lncRNA	56300075	1	-223234	29635	-223234	19	4	19	55300332	57299843	1999511	201477
AITD_Saevarsdottir_32581359_1	AITD (Saevarsdottir, EUR)	IMD	Plasmablast_UT	Plasmablast_UT	B	Sorted cell	ENSG00000257727	CNPY2	2456	3.08854090753385e-76	9.73949597849611e-07	3.17114751000568e-70	0.999999007462814	1.85875819809577e-08	12:56329710	rs146426492	chr12.2		12	56329710	12:56286961	4.22509e-109	12:56076841	5.90000000000005e-13	3664	23155	1	0.996515391700596	55317569	57314951	ENSG00000257727.5	CNPY2	protein_coding	56315988	-1	-13722	29027	239147	0	4	23	55317569	57314951	1997382	201478
AITD_Saevarsdottir_32581359_1	AITD (Saevarsdottir, EUR)	IMD	Plasmablast_UT	Plasmablast_UT	B	Sorted cell	ENSG00000176422	SPRYD4	2324	7.26083071409621e-22	9.36347648175363e-07	7.75441033260305e-16	0.999999058480955	5.1713976137997e-09	12:56471256	rs1043011	chr12.2		12	56471256	12:56467674	1.03242e-34	12:56076841	5.90000000000005e-13	3462	22261	0.999999999999996	0.996515413529541	55469440	57467701	ENSG00000176422.13	SPRYD4	protein_coding	56468578	1	2678	-904	-391737	0	0	31	55469398	57467701	1998303	201467
AITD_Saevarsdottir_32581359_1	AITD (Saevarsdottir, EUR)	IMD	Plasmablast_UT	Plasmablast_UT	B	Sorted cell	ENSG00000179088	C12orf42	4553	1.76321561630494e-20	3.30031068843081e-08	5.34253499642735e-13	0.999992575040469	7.39195588997506e-06	12:103455718	rs4015523	chr12.3		12	103455718	12:103448098	4.55875e-22	12:103499163	7.69999999999782e-15	5395	24356	0.998311156580517	0.950155192643764	102497404	104495841	ENSG00000179088.14	C12orf42	protein_coding	103495968	-1	40250	47870	-3195	0	0	0	102496242	104495841	1999599	201468
AITD_Saevarsdottir_32581359_1	AITD (Saevarsdottir, EUR)	IMD	Plasmablast_UT	Plasmablast_UT	B	Sorted cell	ENSG00000111696	NT5DC3	4835	4.30009910983553e-13	3.30963689006334e-08	1.29924741372466e-05	0.999985594538656	1.37989040767733e-06	12:103499163	rs12582330	chr12.3		12	103499163	12:103827352	2.08385e-16	12:103499163	7.69999999999782e-15	5718	24425	0.999996402333276	0.950155192563231	102843382	104840024	ENSG00000111696.11	NT5DC3	protein_coding	103841234	-1	342071	13882	342071	4	0	4	102843382	104840255	1996873	201458
AITD_Saevarsdottir_32581359_1	AITD (Saevarsdottir, EUR)	IMD	Plasmablast_UT	Plasmablast_UT	B	Sorted cell	ENSG00000166598	HSP90B1	4776	8.52614585265068e-13	3.28384463912177e-08	2.59631607433925e-05	0.999971000777979	3.00322197867418e-06	12:103499163	rs12582330	chr12.3		12	103499163	12:103907210	5.43974e-28	12:103499163	7.69999999999782e-15	5660	24235	0.999991803478108	0.950155192728181	102930114	104929535	ENSG00000166598.14	HSP90B1	protein_coding	103930410	1	-431247	-23200	-431247	6	1	6	102930114	104929535	1999421	201462
AITD_Saevarsdottir_32581359_1	AITD (Saevarsdottir, EUR)	IMD	Plasmablast_UT	Plasmablast_UT	B	Sorted cell	ENSG00000171310	CHST11	5104	6.12248082809724e-13	3.37546957926779e-08	1.81378026822713e-05	0.999980283018671	1.5454233392933e-06	12:103499163	rs12582330	chr12.3		12	103499163	12:104508136	3.14078e-15	12:103499163	7.69999999999782e-15	6105	24834	0.972214259301292	0.950246103680079	103455718	105455111	ENSG00000171310.10	CHST11	protein_coding	104456948	1	-957785	51188	-957785	18	0	18	103455718	105455111	1999393	201463
AITD_Saevarsdottir_32581359_1	AITD (Saevarsdottir, EUR)	IMD	Plasmablast_UT	Plasmablast_UT	B	Sorted cell	ENSG00000198431	TXNRD1	5067	7.92550468655583e-09	2.44659012658222e-08	0.238643365065588	0.736667956542389	0.0246886460006195	12:103499163	rs12582330	chr12.3		12	103499163	12:104269214	1.53649e-07	12:103499163	7.69999999999782e-15	6027	24509	0.937351954983141	0.950155192808817	103216289	105215246	ENSG00000198431.15	TXNRD1	protein_coding	104215779	1	-716616	53435	-716616	14	1	14	103216289	105215246	1998957	201471
AITD_Saevarsdottir_32581359_1	AITD (Saevarsdottir, EUR)	IMD	Plasmablast_UT	Plasmablast_UT	B	Sorted cell	ENSG00000102763	VWA8	4829	2.79475937920477e-10	5.0037766754254e-09	0.0522930453456745	0.936252967004023	0.0114539823670513	13:42473124	rs9533118	chr13.3		13	42473124	13:41832748	5.00251e-11	13:42473124	9.90000000000022e-15	5771	25160	0.960336205654982	0.971058154661384	40961273	42960552	ENSG00000102763.17	VWA8	protein_coding	41961109	-1	-512015	128361	-512015	4	1	4	40961273	42960887	1999614	201481
AITD_Saevarsdottir_32581359_1	AITD (Saevarsdottir, EUR)	IMD	Plasmablast_UT	Plasmablast_UT	B	Sorted cell	ENSG00000133106	EPSTI1	5045	5.8446512772098e-27	5.21612389564147e-09	1.12049701339296e-18	0.999999994754852	2.90246443503667e-11	13:42992237	rs3825511	chr13.3		13	42992237	13:42992237	2.23441e-48	13:42473124	9.90000000000022e-15	6182	24556	0.999999999998943	0.971058155048373	41993494	43991213	ENSG00000133106.14	EPSTI1	protein_coding	42992241	-1	4	4	519117	0	0	5	41993397	43991240	1997843	201485
AITD_Saevarsdottir_32581359_1	AITD (Saevarsdottir, EUR)	IMD	Plasmablast_UT	Plasmablast_UT	B	Sorted cell	ENSG00000120675	DNAJC15	5032	2.71772914211715e-26	5.18405016097326e-09	5.24248231322879e-18	0.999999994797911	1.80385828775366e-11	13:43023570	rs17553284	chr13.3		13	43023570	13:43023570	1.16539e-51	13:42473124	9.90000000000022e-15	6174	24405	1	0.971058155076493	42025192	44022923	ENSG00000120675.5	DNAJC15	protein_coding	43023586	1	-16	-16	-550462	0	0	6	42025192	44022923	1997731	201482
AITD_Saevarsdottir_32581359_1	AITD (Saevarsdottir, EUR)	IMD	Plasmablast_UT	Plasmablast_UT	B	Sorted cell	ENSG00000172575	RASGRP1	4745	1.14995770902071e-17	5.38428767900314e-13	8.39672135573108e-07	0.0385227495213414	0.961476410805986	15:38558129	rs7173565	chr15.1		15	38558129	15:38683278	9.7341e-15	15:38558129	9.39999999999798e-18	5732	24277	0.99965618243856	0.999996702670608	37565626	39563416	ENSG00000172575.11	RASGRP1	protein_coding	38564814	-1	6685	-118464	6685	0	1	0	37565626	39563416	1997790	201487
AITD_Saevarsdottir_32581359_1	AITD (Saevarsdottir, EUR)	IMD	Plasmablast_UT	Plasmablast_UT	B	Sorted cell	ENSG00000261996	CTC-281F24.1	5354	4.15261888778286e-28	5.71381972816081e-09	7.26767567323173e-20	0.999999994262815	2.33627991106197e-11	17:6652703	rs7226265	chr17.1		17	6652703	17:6663871	3.71649e-31	17:7337072	1.3000000000004e-15	6438	26138	0.999999235263491	0.949323569469517	5655178	7654516	ENSG00000261996.1	AC004706.1	lncRNA	6655009	-1	2306	-8862	-682063	0	1	37	5655178	7654516	1999338	201533
AITD_Saevarsdottir_32581359_1	AITD (Saevarsdottir, EUR)	IMD	Plasmablast_UT	Plasmablast_UT	B	Sorted cell	ENSG00000274114	ALOX15P1	5348	1.35792588197362e-27	5.71403832152231e-09	2.37647316609086e-19	0.999999994209965	7.59958770607547e-11	17:6663621	rs218662	chr17.1		17	6663621	17:6662647	1.62238e-33	17:7337072	1.3000000000004e-15	6430	26139	0.999999971810351	0.949323569469031	5657120	7656976	ENSG00000274114.2	AC004706.3	transcribed_unprocessed_pseudogene	6657214	1	6407	5433	679858	0	0	36	5657120	7656976	1999856	201535
AITD_Saevarsdottir_32581359_1	AITD (Saevarsdottir, EUR)	IMD	Plasmablast_UT	Plasmablast_UT	B	Sorted cell	ENSG00000174327	SLC16A13	4567	3.74221221152859e-30	5.53916339259259e-09	6.75591587662415e-22	0.999999994440316	2.0523622902677e-11	17:7039947	rs4796576	chr17.1		17	7039947	17:7039947	3.0251e-37	17:7337072	1.3000000000004e-15	5604	25339	1	0.949323569372222	6036718	8035910	ENSG00000174327.6	SLC16A13	protein_coding	7036015	1	3932	3932	301057	0	0	24	6036685	8035910	1999225	201518
AITD_Saevarsdottir_32581359_1	AITD (Saevarsdottir, EUR)	IMD	Plasmablast_UT	Plasmablast_UT	B	Sorted cell	ENSG00000132507	EIF5A	4434	3.89306981219014e-76	5.62222898294375e-09	6.92442410601591e-68	0.999999994275242	1.02524585152641e-10	17:7304645	rs7503161	chr17.1		17	7304645	17:7304645	9.52305e-89	17:7337072	1.3000000000004e-15	5436	25719	0.999999999999988	0.949323569271214	6307200	8306199	ENSG00000132507.17	EIF5A	protein_coding	7307628	1	-2983	-2983	29444	0	0	5	6307200	8306199	1998999	201503
AITD_Saevarsdottir_32581359_1	AITD (Saevarsdottir, EUR)	IMD	Plasmablast_UT	Plasmablast_UT	B	Sorted cell	ENSG00000072818	ACAP1	4395	3.84649248272805e-10	2.04682513041882e-10	0.0684344167671885	0.0357190432236794	0.895846539419799	17:7337072	rs61759532	chr17.1		17	7337072	17:7337072	2.69743e-12	17:7337072	1.3000000000004e-15	5395	25712	0.905422917656736	0.949323569259552	6336607	8335605	ENSG00000072818.11	ACAP1	protein_coding	7336529	1	543	543	543	0	0	0	6336607	8335605	1998998	201495
AITD_Saevarsdottir_32581359_1	AITD (Saevarsdottir, EUR)	IMD	Plasmablast_UT	Plasmablast_UT	B	Sorted cell	ENSG00000141504	SAT2	3962	4.55068752442554e-11	5.44141066202825e-09	0.00828643922013801	0.990836806932973	0.000876748359970984	17:7337072	rs61759532	chr17.1		17	7337072	17:7628647	1.64347e-12	17:7337072	1.3000000000004e-15	4933	25122	0.984088612385618	0.949323569256568	6628328	8627724	ENSG00000141504.11	SAT2	protein_coding	7627821	-1	290749	-826	290749	30	0	30	6628328	8627724	1999396	201506
AITD_Saevarsdottir_32581359_1	AITD (Saevarsdottir, EUR)	IMD	Plasmablast_UT	Plasmablast_UT	B	Sorted cell	ENSG00000170043	TRAPPC1	3870	3.59860199027252e-09	1.42056602983878e-09	0.655226941258083	0.258585486182381	0.0861875675403666	17:7337072	rs61759532	chr17.1		17	7337072	17:7932052	4.48885e-07	17:7337072	1.3000000000004e-15	4784	25124	0.90939691043962	0.949323743008972	6932824	8931399	ENSG00000170043.11	TRAPPC1	protein_coding	7931946	-1	594874	-106	594874	47	0	47	6932750	8931399	1998649	201514
AITD_Saevarsdottir_32581359_1	AITD (Saevarsdottir, EUR)	IMD	Plasmablast_UT	Plasmablast_UT	B	Sorted cell	ENSG00000170175	CHRNB1	4220	2.81804859815632e-10	5.25074443772217e-09	0.0506630565524499	0.943977955492343	0.00535898242265893	17:7337072	rs61759532	chr17.1		17	7337072	17:7458218	4.08497e-12	17:7337072	1.3000000000004e-15	5232	25445	0.994243898384238	0.949323569276183	6445503	8442969	ENSG00000170175.10	CHRNB1	protein_coding	7445061	1	-107989	13157	-107989	11	0	11	6445503	8444924	1999421	201515
AITD_Saevarsdottir_32581359_1	AITD (Saevarsdottir, EUR)	IMD	Plasmablast_UT	Plasmablast_UT	B	Sorted cell	ENSG00000175826	CTDNEP1	4544	7.04189215682151e-11	5.55396512189691e-09	0.0124867359888274	0.9848311818493	0.00268207653748883	17:7337072	rs61759532	chr17.1		17	7337072	17:7268037	5.40807e-13	17:7337072	1.3000000000004e-15	5557	25798	0.965127966688575	0.949323569276349	6252695	8252344	ENSG00000175826.11	CTDNEP1	protein_coding	7251734	-1	-85338	-16303	-85338	11	3	11	6252695	8252344	1999649	201519
AITD_Saevarsdottir_32581359_1	AITD (Saevarsdottir, EUR)	IMD	Plasmablast_UT	Plasmablast_UT	B	Sorted cell	ENSG00000178921	PFAS	3772	7.32819606538866e-10	4.68641020994236e-09	0.133143981548478	0.851448761652489	0.0154072513798011	17:7337072	rs61759532	chr17.1		17	7337072	17:8253992	8.3595e-10	17:7337072	1.3000000000004e-15	4645	25179	0.986866078860086	0.949325528015159	7247792	9246928	ENSG00000178921.13	PFAS	protein_coding	8249289	1	-912217	4703	-912217	66	0	66	7247792	9246928	1999136	201521
AITD_Saevarsdottir_32581359_1	AITD (Saevarsdottir, EUR)	IMD	Plasmablast_UT	Plasmablast_UT	B	Sorted cell	ENSG00000178921	PFAS	3772	7.32819606538866e-10	4.68641020994236e-09	0.133143981548478	0.851448761652489	0.0154072513798011	17:7337072	rs61759532	chr17.2		17	7337072	17:8253992	8.3595e-10	17:7337072	1.3000000000004e-15	4645	25179	0.986866078860086	0.949325528015159	7247792	9246928	ENSG00000178921.13	PFAS	protein_coding	8249289	1	-912217	4703	-912217	66	0	66	7247792	9246928	1999136	201521
AITD_Saevarsdottir_32581359_1	AITD (Saevarsdottir, EUR)	IMD	Plasmablast_UT	Plasmablast_UT	B	Sorted cell	ENSG00000179029	TMEM107	3630	2.69298182737406e-10	5.15640263391556e-09	0.0493355849631268	0.94465116967184	0.00601323993933187	17:7337072	rs61759532	chr17.1		17	7337072	17:8144851	3.4093e-08	17:7337072	1.3000000000004e-15	4495	24971	0.932213649210631	0.949325528019666	7176515	9175257	ENSG00000179029.14	TMEM107	protein_coding	8176380	-1	839308	31529	839308	61	4	61	7176515	9175257	1998742	201522
AITD_Saevarsdottir_32581359_1	AITD (Saevarsdottir, EUR)	IMD	Plasmablast_UT	Plasmablast_UT	B	Sorted cell	ENSG00000179029	TMEM107	3630	2.69298182737406e-10	5.15640263391556e-09	0.0493355849631268	0.94465116967184	0.00601323993933187	17:7337072	rs61759532	chr17.2		17	7337072	17:8144851	3.4093e-08	17:7337072	1.3000000000004e-15	4495	24971	0.932213649210631	0.949325528019666	7176515	9175257	ENSG00000179029.14	TMEM107	protein_coding	8176380	-1	839308	31529	839308	61	4	61	7176515	9175257	1998742	201522
AITD_Saevarsdottir_32581359_1	AITD (Saevarsdottir, EUR)	IMD	Plasmablast_UT	Plasmablast_UT	B	Sorted cell	ENSG00000196544	BORCS6	3665	2.50246377946254e-09	2.66806374265136e-09	0.457939364367446	0.488200307881722	0.0538603225803061	17:7337072	rs61759532	chr17.1		17	7337072	17:8144851	4.32494e-07	17:7337072	1.3000000000004e-15	4528	24999	0.933778698309023	0.949325528018342	7191771	9189994	ENSG00000196544.7	BORCS6	protein_coding	8190180	-1	853108	45329	853108	62	5	62	7191551	9189994	1998443	201525
AITD_Saevarsdottir_32581359_1	AITD (Saevarsdottir, EUR)	IMD	Plasmablast_UT	Plasmablast_UT	B	Sorted cell	ENSG00000196544	BORCS6	3665	2.50246377946254e-09	2.66806374265136e-09	0.457939364367446	0.488200307881722	0.0538603225803061	17:7337072	rs61759532	chr17.2		17	7337072	17:8144851	4.32494e-07	17:7337072	1.3000000000004e-15	4528	24999	0.933778698309023	0.949325528018342	7191771	9189994	ENSG00000196544.7	BORCS6	protein_coding	8190180	-1	853108	45329	853108	62	5	62	7191551	9189994	1998443	201525
AITD_Saevarsdottir_32581359_1	AITD (Saevarsdottir, EUR)	IMD	Plasmablast_UT	Plasmablast_UT	B	Sorted cell	ENSG00000219200	RNASEK	4581	3.35773515306921e-09	1.78687650800531e-09	0.605177857909247	0.3219984227581	0.0728237141880416	17:7337072	rs61759532	chr17.1		17	7337072	17:7026233	9.69094e-09	17:7337072	1.3000000000004e-15	5616	25381	0.902411854508911	0.949323569384557	6012517	8010682	ENSG00000219200.11	RNASEK	protein_coding	7012624	1	324448	13609	324448	28	3	28	6012517	8011596	1999079	201527
AITD_Saevarsdottir_32581359_1	AITD (Saevarsdottir, EUR)	IMD	Plasmablast_UT	Plasmablast_UT	B	Sorted cell	ENSG00000220205	VAMP2	3611	2.81169901829967e-09	2.24350853780559e-09	0.515641777351444	0.411381949930545	0.072976267662802	17:7337072	rs61759532	chr17.1		17	7337072	17:8152927	7.00313e-08	17:7337072	1.3000000000004e-15	4473	24945	0.926019679179916	0.949325528023516	7164230	9163536	ENSG00000220205.8	VAMP2	protein_coding	8162948	-1	825876	10021	825876	58	0	58	7164230	9163536	1999306	201528
AITD_Saevarsdottir_32581359_1	AITD (Saevarsdottir, EUR)	IMD	Plasmablast_UT	Plasmablast_UT	B	Sorted cell	ENSG00000220205	VAMP2	3611	2.81169901829967e-09	2.24350853780559e-09	0.515641777351444	0.411381949930545	0.072976267662802	17:7337072	rs61759532	chr17.2		17	7337072	17:8152927	7.00313e-08	17:7337072	1.3000000000004e-15	4473	24945	0.926019679179916	0.949325528023516	7164230	9163536	ENSG00000220205.8	VAMP2	protein_coding	8162948	-1	825876	10021	825876	58	0	58	7164230	9163536	1999306	201528
AITD_Saevarsdottir_32581359_1	AITD (Saevarsdottir, EUR)	IMD	Plasmablast_UT	Plasmablast_UT	B	Sorted cell	ENSG00000233223	MPDU1-AS1	4003	1.02818981865849e-17	5.48495215336118e-09	1.87456477674322e-09	0.999999992435846	2.04638164926565e-10	17:7337072	rs61759532	chr17.1		17	7337072	17:7555265	2.13893e-19	17:7337072	1.3000000000004e-15	4984	25091	0.99996238359837	0.949323569275405	6584286	8583046	ENSG00000233223.2	AC016876.1	lncRNA	7584098	-1	247026	28833	247026	27	10	27	6584286	8583046	1998760	201530
AITD_Saevarsdottir_32581359_1	AITD (Saevarsdottir, EUR)	IMD	Plasmablast_UT	Plasmablast_UT	B	Sorted cell	ENSG00000256806	C17orf100	5380	6.20129736119575e-10	5.01275750532108e-09	0.108382283924382	0.876085625181198	0.0155320852615314	17:7337072	rs61759532	chr17.1		17	7337072	17:6665175	2.80009e-07	17:7337072	1.3000000000004e-15	6464	26174	0.984937177161068	0.949323569468852	5651999	7650924	ENSG00000256806.5	C17orf100	protein_coding	6651762	1	685310	13413	685310	38	2	38	5651999	7651454	1999455	201532
AITD_Saevarsdottir_32581359_1	AITD (Saevarsdottir, EUR)	IMD	Plasmablast_UT	Plasmablast_UT	B	Sorted cell	ENSG00000262943	ALOX12P2	4921	7.45293416174092e-10	4.82704676048063e-09	0.13194629730987	0.854567011242636	0.0134866858751546	17:7337072	rs61759532	chr17.1		17	7337072	17:6849374	2.57474e-08	17:7337072	1.3000000000004e-15	5979	25839	0.930934836240137	0.94932356939987	5854066	7853828	ENSG00000262943.7	ALOX12P2	transcribed_unprocessed_pseudogene	6893782	1	443290	-44408	443290	31	0	31	5854066	7853828	1999762	201534
AITD_Saevarsdottir_32581359_1	AITD (Saevarsdottir, EUR)	IMD	Plasmablast_UT	Plasmablast_UT	B	Sorted cell	ENSG00000166579	NDEL1	3853	5.88098906317109e-11	0.000134534082216913	4.37078241472608e-07	0.999864468641108	5.60139623322062e-07	17:8452929	rs11078753	chr17.2		17	8452929	17:8452929	1.65757e-15	17:8937823	4.39999999999966e-10	4737	25162	0.999989199335884	0.999683295465882	7414613	9410824	ENSG00000166579.15	NDEL1	protein_coding	8435884	1	17045	17045	501939	0	0	6	7413462	9410932	1997470	201512
AITD_Saevarsdottir_32581359_1	AITD (Saevarsdottir, EUR)	IMD	Plasmablast_UT	Plasmablast_UT	B	Sorted cell	ENSG00000161970	RPL26	3818	9.01767309435303e-05	3.43595775965763e-05	0.669719191421156	0.255120073432666	0.0750361988376386	17:8937823	rs7218886	chr17.2		17	8937823	17:8082360	0.00020435	17:8937823	4.39999999999966e-10	4703	25180	0.911437555755169	0.999682988190869	7384766	9383090	ENSG00000161970.12	RPL26	protein_coding	8383193	-1	-554630	300833	-554630	9	22	9	7384219	9383090	1998871	201511
AITD_Saevarsdottir_32581359_1	AITD (Saevarsdottir, EUR)	IMD	Plasmablast_UT	Plasmablast_UT	B	Sorted cell	ENSG00000141698	NT5C3B	2344	1.31244957820207e-65	1.37618451311603e-06	9.53685881749869e-60	0.999998600034118	2.37813786954908e-08	17:41837496	rs4796714	chr17.3		17	41837496	17:41818912	1.21839e-91	17:42137394	1.59999999999976e-12	2989	25857	0.999999999273373	0.921850848129294	40836268	42835712	ENSG00000141698.16	NT5C3B	protein_coding	41836232	-1	-1264	17320	-301162	0	0	14	40836268	42835712	1999444	201508
AITD_Saevarsdottir_32581359_1	AITD (Saevarsdottir, EUR)	IMD	Plasmablast_UT	Plasmablast_UT	B	Sorted cell	ENSG00000108771	DHX58	2472	2.84380164047251e-25	1.22070170020639e-06	2.32655159368519e-19	0.998670989368481	0.00132778992982181	17:42106109	rs35370188	chr17.3		17	42106109	17:42107183	9.19135e-44	17:42137394	1.59999999999976e-12	3189	22966	1	0.921850914336831	41129640	43043756	ENSG00000108771.12	DHX58	protein_coding	42112714	-1	6605	5531	-24680	0	0	2	41129078	43043756	1914678	201500
AITD_Saevarsdottir_32581359_1	AITD (Saevarsdottir, EUR)	IMD	Plasmablast_UT	Plasmablast_UT	B	Sorted cell	ENSG00000108788	MLX	2401	2.86856185422442e-09	1.2024105554816e-06	0.00237954813949411	0.997431280731957	0.000187965849431537	17:42137394	rs12325861	chr17.3		17	42137394	17:42637020	1.78711e-09	17:42137394	1.59999999999976e-12	3128	22650	0.994593486680333	0.92185092336434	41567199	43566602	ENSG00000108788.11	MLX	protein_coding	42567100	1	-429706	69920	-429706	22	4	22	41567199	43566602	1999403	201501
AITD_Saevarsdottir_32581359_1	AITD (Saevarsdottir, EUR)	IMD	Plasmablast_UT	Plasmablast_UT	B	Sorted cell	ENSG00000126581	BECN1	2197	1.79358362462559e-08	1.15994151225496e-06	0.0152017357649985	0.983120999170387	0.00167608718726723	17:42137394	rs12325861	chr17.3		17	42137394	17:42808235	2.71388e-11	17:42137394	1.59999999999976e-12	2932	22168	0.998341980078694	0.921850935736825	41833410	43831537	ENSG00000126581.12	BECN1	protein_coding	42824282	-1	686888	16047	686888	41	0	41	41833410	43832185	1998775	201502
AITD_Saevarsdottir_32581359_1	AITD (Saevarsdottir, EUR)	IMD	Plasmablast_UT	Plasmablast_UT	B	Sorted cell	ENSG00000141696	P3H4	2373	6.50587303927608e-08	1.30547883237932e-06	0.0472198649616476	0.947517256343701	0.0052615081570868	17:42137394	rs12325861	chr17.3		17	42137394	17:41800753	2.207e-11	17:42137394	1.59999999999976e-12	3017	25887	0.996506055891875	0.921850849190916	40813050	42811886	ENSG00000141696.12	P3H4	protein_coding	41811949	-1	-325445	11196	-325445	16	0	16	40812661	42811957	1999296	201507
AITD_Saevarsdottir_32581359_1	AITD (Saevarsdottir, EUR)	IMD	Plasmablast_UT	Plasmablast_UT	B	Sorted cell	ENSG00000141699	RETREG3	2375	4.35240026102765e-07	7.29781934621099e-07	0.360963466022766	0.605210009455548	0.0338253594997258	17:42137394	rs12325861	chr17.3		17	42137394	17:42625732	5.4079e-07	17:42137394	1.59999999999976e-12	3112	22655	0.964107853529318	0.921850921752186	41610682	43610242	ENSG00000141699.10	RETREG3	protein_coding	42609374	-1	471980	-16358	471980	25	1	25	41610682	43610340	1999658	201509
AITD_Saevarsdottir_32581359_1	AITD (Saevarsdottir, EUR)	IMD	Plasmablast_UT	Plasmablast_UT	B	Sorted cell	ENSG00000167925	GHDC	2352	9.82482769716754e-08	1.15069815469932e-06	0.078136220532518	0.915137122029856	0.00672540849119445	17:42137394	rs12325861	chr17.3		17	42137394	17:42138887	4.32047e-22	17:42137394	1.59999999999976e-12	3060	23625	0.937071797662663	0.92185088823599	41195247	43194266	ENSG00000167925.15	GHDC	protein_coding	42194494	-1	57100	55607	57100	5	5	5	41195247	43194266	1999019	201513
AITD_Saevarsdottir_32581359_1	AITD (Saevarsdottir, EUR)	IMD	Plasmablast_UT	Plasmablast_UT	B	Sorted cell	ENSG00000173801	JUP	2409	1.4846323261202e-08	1.36570479468911e-06	0.0107435607367102	0.988293273248845	0.000961785463327259	17:42137394	rs12325861	chr17.3		17	42137394	17:41800753	3.04365e-12	17:42137394	1.59999999999976e-12	3051	25964	0.995361621902945	0.921850851159834	40786959	42786922	ENSG00000173801.16	JUP	protein_coding	41786711	-1	-350683	-14042	-350683	17	0	17	40786959	42786922	1999963	201516
AITD_Saevarsdottir_32581359_1	AITD (Saevarsdottir, EUR)	IMD	Plasmablast_UT	Plasmablast_UT	B	Sorted cell	ENSG00000184451	CCR10	2333	5.20047591779754e-20	1.19784171417638e-06	4.34153328037358e-14	0.999998797975328	4.18291407385842e-09	17:42670660	rs2277618	chr17.3		17	42670660	17:42578807	8.78474e-26	17:42137394	1.59999999999976e-12	3064	22506	0.991162896334348	0.921850929869548	41685458	43683024	ENSG00000184451.5	CCR10	protein_coding	42681843	-1	11183	103036	544449	2	5	30	41685458	43683024	1997566	201523
AITD_Saevarsdottir_32581359_1	AITD (Saevarsdottir, EUR)	IMD	Plasmablast_UT	Plasmablast_UT	B	Sorted cell	ENSG00000198496	NBR2	2198	1.28323360241658e-42	1.1922760418643e-06	1.07628772420911e-36	0.999998804041913	3.6820415466556e-09	17:43202523	17_43202523_T_A;rs34999923	chr17.3		17	43202523	17:43306756	9.60627e-52	17:42137394	1.59999999999976e-12	2985	22394	0.957992114381612	0.921827863413003	42126063	44124588	ENSG00000198496.10	NBR2	lncRNA	43125551	1	76972	181205	-988157	5	8	57	42126063	44124588	1998525	201526
AITD_Saevarsdottir_32581359_1	AITD (Saevarsdottir, EUR)	IMD	Plasmablast_UT	Plasmablast_UT	B	Sorted cell	ENSG00000178852	EFCAB13	2670	8.65919084665831e-29	1.49598024052975e-09	5.78830560069461e-20	0.999999995160195	3.34382165759109e-09	17:47274139	rs8078614	chr17.4		17	47274139	17:47274139	1.17869e-34	17:47743341	2.70000000000022e-15	3252	15516	0.999999999999997	0.920971579577195	46903953	48322473	ENSG00000178852.15	EFCAB13	protein_coding	47323955	1	-49816	-49816	419386	0	0	10	46903953	48322473	1418520	201520
AITD_Saevarsdottir_32581359_1	AITD (Saevarsdottir, EUR)	IMD	Plasmablast_UT	Plasmablast_UT	B	Sorted cell	ENSG00000005243	COPZ2	3792	4.91658982271995e-12	2.14151014070881e-09	0.00229005104987118	0.997473183122825	0.000236763680877696	17:47743341	rs11657388	chr17.4		17	47743341	17:48019787	1.73551e-12	17:47743341	2.70000000000022e-15	4563	22268	0.999782853491624	0.920971579092296	47038071	49037676	ENSG00000005243.9	COPZ2	protein_coding	48037797	-1	294456	18010	294456	13	0	13	47038071	49037676	1999605	201494
AITD_Saevarsdottir_32581359_1	AITD (Saevarsdottir, EUR)	IMD	Plasmablast_UT	Plasmablast_UT	B	Sorted cell	ENSG00000082641	NFE2L1	3805	9.39436775790556e-12	2.1301800888574e-09	0.00438891692279349	0.995189896455478	0.000421184482152519	17:47743341	rs11657388	chr17.4		17	47743341	17:48041172	4.22573e-11	17:47743341	2.70000000000022e-15	4586	22201	0.999478640497597	0.920971579096769	47052826	49047595	ENSG00000082641.15	NFE2L1	protein_coding	48048359	1	-305018	-7187	-305018	14	0	14	47051376	49047595	1996219	201496
AITD_Saevarsdottir_32581359_1	AITD (Saevarsdottir, EUR)	IMD	Plasmablast_UT	Plasmablast_UT	B	Sorted cell	ENSG00000108433	GOSR2	1949	8.22739579822052e-19	2.01601101273797e-09	4.08102719969207e-10	0.999999997525521	5.03655042518144e-11	17:47743341	rs11657388	chr17.4		17	47743341	17:46929847	2.15391e-23	17:47743341	2.70000000000022e-15	2390	20910	0.999999999971215	0.920971577320021	46041685	47923040	ENSG00000108433.16	GOSR2	protein_coding	46923160	1	820181	6687	820181	20	0	20	46041685	47923040	1881355	201497
AITD_Saevarsdottir_32581359_1	AITD (Saevarsdottir, EUR)	IMD	Plasmablast_UT	Plasmablast_UT	B	Sorted cell	ENSG00000108439	PNPO	3824	1.60817507991348e-10	1.97634469095206e-09	0.0746441883712433	0.917322317695937	0.0080334917956568	17:47743341	rs11657388	chr17.4		17	47743341	17:47977670	8.16276e-09	17:47743341	2.70000000000022e-15	4600	22346	0.969508079745687	0.92097157909505	46941877	48940707	ENSG00000108439.10	PNPO	protein_coding	47941571	1	-198230	36099	-198230	7	3	7	46941877	48940707	1998830	201498
AITD_Saevarsdottir_32581359_1	AITD (Saevarsdottir, EUR)	IMD	Plasmablast_UT	Plasmablast_UT	B	Sorted cell	ENSG00000141293	SKAP1	3749	4.95372842294262e-13	2.19738889701651e-09	0.000225380503286113	0.999749203422126	2.54138767031848e-05	17:47743341	rs11657388	chr17.4		17	47743341	17:48435326	1.41451e-13	17:47743341	2.70000000000022e-15	4434	22797	0.999811646029067	0.974400301087055	47430850	49429832	ENSG00000141293.15	SKAP1	protein_coding	48430214	-1	686873	-5112	686873	24	0	24	47430850	49429832	1998982	201504
AITD_Saevarsdottir_32581359_1	AITD (Saevarsdottir, EUR)	IMD	Plasmablast_UT	Plasmablast_UT	B	Sorted cell	ENSG00000141295	SCRN2	3679	7.73561297486205e-10	1.23291710230594e-09	0.370508683997389	0.590487955142881	0.0390033588532531	17:47743341	rs11657388	chr17.4		17	47743341	17:47824874	2.15981e-14	17:47743341	2.70000000000022e-15	4426	21655	0.962310898380786	0.920971579135536	46903953	48840842	ENSG00000141295.13	SCRN2	protein_coding	47841273	-1	97932	16399	97932	3	2	3	46903953	48840842	1936889	201505
AITD_Saevarsdottir_32581359_1	AITD (Saevarsdottir, EUR)	IMD	Plasmablast_UT	Plasmablast_UT	B	Sorted cell	ENSG00000159111	MRPL10	3654	9.30375355764852e-10	1.05055184547811e-09	0.447559785881218	0.505327337816595	0.0471128743212596	17:47743341	rs11657388	chr17.4		17	47743341	17:47807480	2.1879e-07	17:47743341	2.70000000000022e-15	4396	21561	0.936131896436521	0.920971579140792	46903953	48831378	ENSG00000159111.12	MRPL10	protein_coding	47831541	-1	88200	24061	88200	1	1	1	46903953	48831378	1927425	201510
AITD_Saevarsdottir_32581359_1	AITD (Saevarsdottir, EUR)	IMD	Plasmablast_UT	Plasmablast_UT	B	Sorted cell	ENSG00000173917	HOXB2	3817	5.32367628029687e-10	1.61835941654375e-09	0.238621964509485	0.725362535056415	0.0360154982833709	17:47743341	rs11657388	chr17.4		17	47743341	17:48531741	4.90413e-08	17:47743341	2.70000000000022e-15	4525	23140	0.979687572433833	0.999318563266215	47545048	49544740	ENSG00000173917.10	HOXB2	protein_coding	48545109	-1	801768	13368	801768	27	1	27	47545048	49544871	1999823	201517
AITD_Saevarsdottir_32581359_1	AITD (Saevarsdottir, EUR)	IMD	Plasmablast_UT	Plasmablast_UT	B	Sorted cell	ENSG00000228782	MRPL45P2	2953	1.08001131632095e-13	1.66872576240244e-09	6.47162194603551e-05	0.999930467635203	4.81447650268416e-06	17:47743341	rs11657388	chr17.4		17	47743341	17:47493257	7.38396e-11	17:47743341	2.70000000000022e-15	3578	17309	0.997797610570464	0.920971579454247	46903953	48491854	ENSG00000228782.7	MRPL45P2	transcribed_unprocessed_pseudogene	47492459	-1	-250882	-798	-250882	8	1	8	46903953	48491854	1587901	201529
AITD_Saevarsdottir_32581359_1	AITD (Saevarsdottir, EUR)	IMD	Plasmablast_UT	Plasmablast_UT	B	Sorted cell	ENSG00000108465	CDK5RAP3	3855	3.99198211932187e-25	2.16573436763899e-09	1.843246415764e-16	0.999999997827032	7.2315379258558e-12	17:48019787	rs757352	chr17.4		17	48019787	17:48019787	4.50727e-39	17:47743341	2.70000000000022e-15	4626	22463	0.99999999999987	0.920971579084427	46967985	48967647	ENSG00000108465.14	CDK5RAP3	protein_coding	47971113	1	48674	48674	-227772	2	2	10	46967985	48967647	1999662	201499
AITD_Saevarsdottir_32581359_1	AITD (Saevarsdottir, EUR)	IMD	Plasmablast_UT	Plasmablast_UT	B	Sorted cell	ENSG00000002919	SNX11	3808	4.47020390521808e-21	2.14076440674906e-09	2.08813444463888e-12	0.999999997846061	1.1089750039686e-11	17:48055575	rs34750858	chr17.4		17	48055575	17:48099170	5.29161e-26	17:47743341	2.70000000000022e-15	4570	22204	0.999979846843963	0.920971579098703	47103820	49102903	ENSG00000002919.14	SNX11	protein_coding	48107766	1	-52191	-8596	-364425	3	1	19	47103820	49102903	1999083	201493
AITD_Saevarsdottir_32581359_1	AITD (Saevarsdottir, EUR)	IMD	Plasmablast_UT	Plasmablast_UT	B	Sorted cell	ENSG00000141401	IMPA2	5104	1.31827398877814e-23	6.74808694958737e-05	1.95341964145107e-19	0.999932161164269	3.57966236415691e-07	18:11980461	rs971363	chr18.1		18	11980461	18:11980461	3.58095e-36	18:12782850	1.90000000000001e-11	6250	27059	0.999999999899523	0.999558334063376	10981362	12979057	ENSG00000141401.11	IMPA2	protein_coding	11981507	1	-1046	-1046	801343	0	0	16	10981362	12979057	1997695	201538
AITD_Saevarsdottir_32581359_1	AITD (Saevarsdottir, EUR)	IMD	Plasmablast_UT	Plasmablast_UT	B	Sorted cell	ENSG00000176014	TUBB6	5002	5.49621556968236e-67	6.91365992716829e-05	7.94923941643933e-63	0.999930539391678	3.24009059493831e-07	18:12311985	rs10853224	chr18.1		18	12311985	18:12311985	4.67888e-86	18:12782850	1.90000000000001e-11	6185	27723	0.999999999999155	0.999554555644014	11307694	13307427	ENSG00000176014.12	TUBB6	protein_coding	12308241	1	3744	3744	474609	0	0	10	11307694	13307427	1999733	201541
AITD_Saevarsdottir_32581359_1	AITD (Saevarsdottir, EUR)	IMD	Plasmablast_UT	Plasmablast_UT	B	Sorted cell	ENSG00000154889	MPPE1	5171	1.97424436760077e-05	4.12842096046697e-05	0.29282318550982	0.612264043683175	0.0948517441537232	18:12782850	rs6505765	chr18.1		18	12782850	18:11884834	1.29487e-07	18:12782850	1.90000000000001e-11	6294	27033	0.955949940066298	0.999559329514378	10909870	12908489	ENSG00000154889.16	MPPE1	protein_coding	11908317	-1	-874533	23483	-874533	19	0	19	10909870	12908489	1998619	201539
AITD_Saevarsdottir_32581359_1	AITD (Saevarsdottir, EUR)	IMD	Plasmablast_UT	Plasmablast_UT	B	Sorted cell	ENSG00000175354	PTPN2	5066	7.46141564999763e-42	6.89867896864987e-05	1.08149310175829e-37	0.999927365816561	3.64739375480396e-06	18:12855003	rs58200120	chr18.1		18	12855003	18:12855003	9.59477e-57	18:12782850	1.90000000000001e-11	6277	27663	0.999999999999998	0.999554476878392	11929731	13929507	ENSG00000175354.18	PTPN2	protein_coding	12884237	-1	29234	29234	101387	0	0	0	11929731	13929555	1999824	201540
AITD_Saevarsdottir_32581359_1	AITD (Saevarsdottir, EUR)	IMD	Plasmablast_UT	Plasmablast_UT	B	Sorted cell	ENSG00000101639	CEP192	4934	2.88679526665277e-11	6.87201679467972e-05	4.20050532652449e-07	0.999930389023584	4.70729068137639e-07	18:12974738	rs9948681	chr18.1		18	12974738	18:13116433	1.02462e-19	18:12782850	1.90000000000001e-11	6137	27556	0.999987571265285	0.999554418337588	11991702	13991304	ENSG00000101639.18	CEP192	protein_coding	12991362	1	-16624	125071	-208512	1	0	5	11991702	13991304	1999602	201537
AITD_Saevarsdottir_32581359_1	AITD (Saevarsdottir, EUR)	IMD	Plasmablast_UT	Plasmablast_UT	B	Sorted cell	ENSG00000216490	IFI30	4100	2.26237062674816e-13	4.38322081487584e-11	0.00512466153246929	0.992873934500465	0.00200140392300628	19:18283951	rs7256111	chr19.2		19	18283951	19:18178000	2.30982e-24	19:18287220	5.09999999999996e-17	5069	25989	0.996247716230795	0.971316341661898	17173180	19173085	ENSG00000216490.3	IFI30	protein_coding	18173813	1	110138	4187	113407	9	0	10	17173180	19173085	1999905	201578
AITD_Saevarsdottir_32581359_1	AITD (Saevarsdottir, EUR)	IMD	Plasmablast_UT	Plasmablast_UT	B	Sorted cell	ENSG00000051128	HOMER3	3837	2.26901954551451e-11	1.75832829479751e-11	0.531646053506487	0.411942865705625	0.0564110807476161	19:18287220	rs12973608	chr19.2		19	18287220	19:18949832	2.91368e-11	19:18287220	5.09999999999996e-17	4732	25125	0.934846233831257	0.971316341661117	17941461	19939245	ENSG00000051128.18	HOMER3	protein_coding	18941217	-1	653997	-8615	653997	28	0	28	17941461	19940655	1999194	201545
AITD_Saevarsdottir_32581359_1	AITD (Saevarsdottir, EUR)	IMD	Plasmablast_UT	Plasmablast_UT	B	Sorted cell	ENSG00000064490	RFXANK	3933	1.00956996295875e-11	3.29485572619239e-11	0.22914355449696	0.747820406690892	0.0230360387691025	19:18287220	rs12973608	chr19.2		19	18287220	19:19192993	4.55994e-09	19:18287220	5.09999999999996e-17	4814	25937	0.976412931594659	0.971316341972473	18193890	20191585	ENSG00000064490.13	RFXANK	protein_coding	19192258	1	-905038	735	-905038	37	0	37	18192914	20191935	1999021	201546
AITD_Saevarsdottir_32581359_1	AITD (Saevarsdottir, EUR)	IMD	Plasmablast_UT	Plasmablast_UT	B	Sorted cell	ENSG00000099308	MAST3	4128	2.09508289199653e-12	4.20333883775782e-11	0.047250005414131	0.947967337697991	0.00478265684374797	19:18287220	rs12973608	chr19.2		19	18287220	19:18147702	1.24299e-11	19:18287220	5.09999999999996e-17	5106	26103	0.991687315317695	0.971316341661925	17098634	19097431	ENSG00000099308.10	MAST3	protein_coding	18097778	1	189442	49924	189442	14	0	14	17098634	19097457	1998823	201550
AITD_Saevarsdottir_32581359_1	AITD (Saevarsdottir, EUR)	IMD	Plasmablast_UT	Plasmablast_UT	B	Sorted cell	ENSG00000105639	JAK3	4350	1.4115209367565e-20	4.47735177311696e-11	3.15257993501741e-10	0.999999999601691	3.82806162686841e-11	19:18287220	rs12973608	chr19.2		19	18287220	19:17847808	1.20805e-27	19:18287220	5.09999999999996e-17	5392	26358	0.999999999966063	0.971316341662926	16848144	18845890	ENSG00000105639.18	JAK3	protein_coding	17847982	-1	-439238	174	-439238	23	0	23	16848144	18845890	1997746	201558
AITD_Saevarsdottir_32581359_1	AITD (Saevarsdottir, EUR)	IMD	Plasmablast_UT	Plasmablast_UT	B	Sorted cell	ENSG00000105640	RPL18A	4349	7.29425970916918e-15	4.4797514949222e-11	0.000162797252497772	0.99981526870868	2.19339940190008e-05	19:18287220	rs12973608	chr19.2		19	18287220	19:17856486	4.62217e-28	19:18287220	5.09999999999996e-17	5392	26377	0.999983050178357	0.971316341662914	16860899	18859548	ENSG00000105640.12	RPL18A	protein_coding	17859910	1	427310	-3424	427310	22	0	22	16860899	18859814	1998915	201559
AITD_Saevarsdottir_32581359_1	AITD (Saevarsdottir, EUR)	IMD	Plasmablast_UT	Plasmablast_UT	B	Sorted cell	ENSG00000105669	COPE	3829	2.76804105115117e-11	1.16563258323386e-11	0.649785512285775	0.273566017633954	0.0766484700409362	19:18287220	rs12973608	chr19.2		19	18287220	19:18895857	1.287e-10	19:18287220	5.09999999999996e-17	4723	25078	0.912563603094021	0.971316341661137	17919445	19918301	ENSG00000105669.13	COPE	protein_coding	18919387	-1	632167	23530	632167	24	2	24	17919445	19918301	1998856	201560
AITD_Saevarsdottir_32581359_1	AITD (Saevarsdottir, EUR)	IMD	Plasmablast_UT	Plasmablast_UT	B	Sorted cell	ENSG00000105671	DDX49	3827	2.88506926544009e-11	1.05236915781827e-11	0.677338397557469	0.247008265850383	0.075653336552773	19:18287220	rs12973608	chr19.2		19	18287220	19:18899016	8.09907e-05	19:18287220	5.09999999999996e-17	4721	25075	0.907004737001154	0.97131634166114	17920007	19918301	ENSG00000105671.11	DDX49	protein_coding	18919715	1	-632495	-20699	-632495	25	1	25	17920007	19918301	1998294	201561
AITD_Saevarsdottir_32581359_1	AITD (Saevarsdottir, EUR)	IMD	Plasmablast_UT	Plasmablast_UT	B	Sorted cell	ENSG00000105700	KXD1	3926	1.42845558738719e-11	2.7226650462566e-11	0.33168663242259	0.632172876045381	0.0361404914905165	19:18287220	rs12973608	chr19.2		19	18287220	19:18556662	5.77802e-07	19:18287220	5.09999999999996e-17	4850	25353	0.961326973570121	0.97131634166251	17558295	19557160	ENSG00000105700.10	KXD1	protein_coding	18557870	1	-270650	-1208	-270650	11	0	11	17558295	19557160	1998865	201562
AITD_Saevarsdottir_32581359_1	AITD (Saevarsdottir, EUR)	IMD	Plasmablast_UT	Plasmablast_UT	B	Sorted cell	ENSG00000105701	FKBP8	3942	2.70657182029624e-11	1.15767948519906e-11	0.628439759580889	0.268720843031237	0.102839397349233	19:18287220	rs12973608	chr19.2		19	18287220	19:18445607	5.58727e-06	19:18287220	5.09999999999996e-17	4869	25354	0.90931302438195	0.971316341662553	17544155	19543308	ENSG00000105701.15	FKBP8	protein_coding	18543573	-1	256353	97966	256353	10	3	10	17544155	19543308	1999153	201563
AITD_Saevarsdottir_32581359_1	AITD (Saevarsdottir, EUR)	IMD	Plasmablast_UT	Plasmablast_UT	B	Sorted cell	ENSG00000130303	BST2	4340	1.70276877329765e-11	2.51115923182298e-11	0.384537782875858	0.56706018359268	0.0484020334893243	19:18287220	rs12973608	chr19.2		19	18287220	19:17405819	9.81213e-14	19:18287220	5.09999999999996e-17	5441	26068	0.923139565845994	0.971316341663842	16405932	18405400	ENSG00000130303.12	BST2	protein_coding	17405630	-1	-881590	-189	-881590	44	0	44	16405932	18405400	1999468	201565
AITD_Saevarsdottir_32581359_1	AITD (Saevarsdottir, EUR)	IMD	Plasmablast_UT	Plasmablast_UT	B	Sorted cell	ENSG00000130309	COLGALT1	4259	2.7794318626581e-13	4.37599757006057e-11	0.00630754401442653	0.993072878478454	0.000619577463081921	19:18287220	rs12973608	chr19.2		19	18287220	19:17578933	5.00902e-11	19:18287220	5.09999999999996e-17	5334	25941	0.998988475306041	0.971316341663803	16556459	18554828	ENSG00000130309.10	COLGALT1	protein_coding	17555649	1	731571	23284	731571	30	0	30	16556459	18554828	1998369	201566
AITD_Saevarsdottir_32581359_1	AITD (Saevarsdottir, EUR)	IMD	Plasmablast_UT	Plasmablast_UT	B	Sorted cell	ENSG00000130312	MRPL34	4355	1.90376533726007e-11	2.46692076815636e-11	0.416165130479646	0.539237494865642	0.0445973746110047	19:18287220	rs12973608	chr19.2		19	18287220	19:17299959	2.56332e-11	19:18287220	5.09999999999996e-17	5486	26223	0.938585194434506	0.970567391482651	16293710	18291332	ENSG00000130312.6	MRPL34	protein_coding	17305872	1	981348	-5913	981348	51	1	51	16293710	18292454	1998744	201567
AITD_Saevarsdottir_32581359_1	AITD (Saevarsdottir, EUR)	IMD	Plasmablast_UT	Plasmablast_UT	B	Sorted cell	ENSG00000130517	PGPEP1	4093	1.68434953417726e-13	4.32159514956452e-11	0.00388089624119903	0.995734968728009	0.000384134987408086	19:18287220	rs12973608	chr19.2		19	18287220	19:18341313	2.72872e-10	19:18287220	5.09999999999996e-17	5053	25550	0.999611739851587	0.971316341662538	17341172	19340184	ENSG00000130517.13	PGPEP1	protein_coding	18340598	1	-53378	715	-53378	1	0	1	17341172	19340184	1999012	201569
AITD_Saevarsdottir_32581359_1	AITD (Saevarsdottir, EUR)	IMD	Plasmablast_UT	Plasmablast_UT	B	Sorted cell	ENSG00000221983	UBA52	3917	8.04867265815543e-12	3.38828152339925e-11	0.186919243240643	0.786860635614038	0.0262201211033868	19:18287220	rs12973608	chr19.2		19	18287220	19:18552689	7.69972e-16	19:18287220	5.09999999999996e-17	4841	25349	0.978096681725668	0.971316341662754	17572233	19569841	ENSG00000221983.7	UBA52	protein_coding	18571857	1	-284637	-19168	-284637	14	3	14	17572233	19569841	1997608	201579
AITD_Saevarsdottir_32581359_1	AITD (Saevarsdottir, EUR)	IMD	Plasmablast_UT	Plasmablast_UT	B	Sorted cell	ENSG00000254858	MPV17L2	4114	1.04481490871963e-14	4.4078541598795e-11	0.000236969567984795	0.999724694228073	3.83361598524303e-05	19:18287220	rs12973608	chr19.2		19	18287220	19:18073248	5.60352e-22	19:18287220	5.09999999999996e-17	5088	25956	0.995545222910687	0.971316341661869	17193427	19192993	ENSG00000254858.9	MPV17L2	protein_coding	18193218	1	94002	-119970	94002	9	6	9	17193427	19192993	1999566	201580
AITD_Saevarsdottir_32581359_1	AITD (Saevarsdottir, EUR)	IMD	Plasmablast_UT	Plasmablast_UT	B	Sorted cell	ENSG00000130511	SSBP4	4034	1.27465268127028e-22	4.3120775505651e-11	2.95600593046803e-12	0.999999999953367	5.59373679873065e-13	19:18287818	rs11086102	chr19.2		19	18287818	19:18419351	2.1215e-30	19:18287220	5.09999999999996e-17	4964	25385	0.999999999999448	0.971316341662529	17418951	19418012	ENSG00000130511.15	SSBP4	protein_coding	18419398	1	-131580	-47	-132178	4	0	4	17418951	19418012	1999061	201568
AITD_Saevarsdottir_32581359_1	AITD (Saevarsdottir, EUR)	IMD	Plasmablast_UT	Plasmablast_UT	B	Sorted cell	ENSG00000006015	REX1BD	3915	2.61776582600651e-26	4.30664201596626e-11	6.07843841254621e-16	0.999999999956813	1.16671148015692e-13	19:18588635	rs10407212	chr19.2		19	18588635	19:18588635	8.9473e-44	19:18287220	5.09999999999996e-17	4841	25353	0.999994907161727	0.971316341662644	17589026	19588309	ENSG00000006015.17	C19orf60	protein_coding	18588798	1	-163	-163	-301578	0	0	15	17589026	19588309	1999283	201543
AITD_Saevarsdottir_32581359_1	AITD (Saevarsdottir, EUR)	IMD	Plasmablast_UT	Plasmablast_UT	B	Sorted cell	ENSG00000005007	UPF1	3850	1.50231562016289e-24	4.26808369232261e-11	3.51988322722129e-14	0.999999999957012	2.69304686100709e-13	19:18859923	rs4808861	chr19.2		19	18859923	19:18853633	7.23458e-35	19:18287220	5.09999999999996e-17	4766	25126	0.999999999986216	0.9713163416624	17832118	19829221	ENSG00000005007.12	UPF1	protein_coding	18831959	1	27964	21674	-544739	0	0	20	17832118	19830274	1998156	201542
AITD_Saevarsdottir_32581359_1	AITD (Saevarsdottir, EUR)	IMD	Plasmablast_UT	Plasmablast_UT	B	Sorted cell	ENSG00000161618	ALDH16A1	3983	3.15632785293887e-41	1.33004825257523e-05	2.37300438539154e-36	0.999962751376516	2.39481409605052e-05	19:49461720	rs1320303	chr19.3		19	49461720	19:49461874	2.07108e-62	19:49693735	7.30000000000011e-12	5085	29031	0.998032525275409	0.979705081286059	48453500	50451327	ENSG00000161618.9	ALDH16A1	protein_coding	49453225	1	8495	8649	240510	0	0	21	48453376	50452508	1999132	201573
AITD_Saevarsdottir_32581359_1	AITD (Saevarsdottir, EUR)	IMD	Plasmablast_UT	Plasmablast_UT	B	Sorted cell	ENSG00000104805	NUCB1	4395	2.69528980851326e-09	1.33151892345995e-05	0.000202373563406277	0.999759743375748	2.45651763222976e-05	19:49693735	rs12980063	chr19.3		19	49693735	19:48900308	9.86515e-30	19:49693735	7.30000000000011e-12	5499	29069	0.963653902908425	0.97970527715943	47901208	49898404	ENSG00000104805.15	NUCB1	protein_coding	48900312	1	793423	-4	793423	56	0	56	47900712	49899991	1999279	201551
AITD_Saevarsdottir_32581359_1	AITD (Saevarsdottir, EUR)	IMD	Plasmablast_UT	Plasmablast_UT	B	Sorted cell	ENSG00000104812	GYS1	4542	1.74906783569809e-06	1.16084411770584e-05	0.129259665711998	0.857878681314418	0.0128482954645703	19:49693735	rs12980063	chr19.3		19	49693735	19:48975120	1.03027e-07	19:49693735	7.30000000000011e-12	5670	29534	0.974714394414013	0.97970513330346	47993863	49993229	ENSG00000104812.14	GYS1	protein_coding	48993309	-1	-700426	18189	-700426	49	0	49	47993863	49993229	1999366	201552
AITD_Saevarsdottir_32581359_1	AITD (Saevarsdottir, EUR)	IMD	Plasmablast_UT	Plasmablast_UT	B	Sorted cell	ENSG00000104863	LIN7B	4181	5.2598933449872e-07	1.2622245983157e-05	0.0398443470518183	0.95614807792402	0.00399442678884467	19:49693735	rs12980063	chr19.3		19	49693735	19:49109984	4.5538e-09	19:49693735	7.30000000000011e-12	5280	28813	0.935207580649964	0.979705261094277	48115454	50090661	ENSG00000104863.11	LIN7B	protein_coding	49114370	1	579365	-4386	579365	35	0	35	48115454	50090661	1975207	201553
AITD_Saevarsdottir_32581359_1	AITD (Saevarsdottir, EUR)	IMD	Plasmablast_UT	Plasmablast_UT	B	Sorted cell	ENSG00000104872	PIH1D1	3983	8.15035476024048e-06	4.27112459194486e-06	0.612763581278133	0.321068006168829	0.0661559910736858	19:49693735	rs12980063	chr19.3		19	49693735	19:49461720	2.0924e-05	19:49693735	7.30000000000011e-12	5084	29031	0.900062989839734	0.979705081286059	48453500	50451327	ENSG00000104872.10	PIH1D1	protein_coding	49451814	-1	-241921	-9906	-241921	22	1	22	48453500	50452508	1999008	201554
AITD_Saevarsdottir_32581359_1	AITD (Saevarsdottir, EUR)	IMD	Plasmablast_UT	Plasmablast_UT	B	Sorted cell	ENSG00000130529	TRPM4	4062	5.22945909942749e-07	1.25845004037672e-05	0.0397227121316538	0.955909382410145	0.00435479801188745	19:49693735	rs12980063	chr19.3		19	49693735	19:49152726	4.52954e-09	19:49693735	7.30000000000011e-12	5155	28734	0.975772159450335	0.979705304701094	48158350	50157426	ENSG00000130529.15	TRPM4	protein_coding	49157792	1	535943	-5066	535943	31	1	31	48158350	50157426	1999076	201570
AITD_Saevarsdottir_32581359_1	AITD (Saevarsdottir, EUR)	IMD	Plasmablast_UT	Plasmablast_UT	B	Sorted cell	ENSG00000104946	TBC1D17	4142	2.967146390157e-06	9.97656363297607e-06	0.222663072480043	0.748649886685799	0.0286740971241345	19:49694149	rs12981033	chr19.3		19	49694149	19:49866849	4.27638e-08	19:49693735	7.30000000000011e-12	5302	29085	0.954734498568961	0.979707056269142	48877579	50877346	ENSG00000104946.12	TBC1D17	protein_coding	49877702	1	-183553	-10853	-183967	12	2	12	48877579	50877346	1999767	201555
AITD_Saevarsdottir_32581359_1	AITD (Saevarsdottir, EUR)	IMD	Plasmablast_UT	Plasmablast_UT	B	Sorted cell	ENSG00000105053	VRK3	4246	2.13303641854397e-06	1.09219178246553e-05	0.160715585284842	0.822910620270962	0.0163607394899533	19:49694149	rs12981033	chr19.3		19	49694149	19:49996035	4.95456e-07	19:49693735	7.30000000000011e-12	5427	28968	0.977931060738686	0.979707132555797	49026479	51025863	ENSG00000105053.10	VRK3	protein_coding	50025372	-1	331223	29337	331637	19	0	19	49026147	51025863	1999716	201556
AITD_Saevarsdottir_32581359_1	AITD (Saevarsdottir, EUR)	IMD	Plasmablast_UT	Plasmablast_UT	B	Sorted cell	ENSG00000126461	SCAF1	3985	2.94465607824724e-07	5.27991290067707e-07	0.022254390339757	0.0392533120004777	0.938491475202867	19:49694149	rs12981033	chr19.3		19	49694149	19:49673429	6.286e-07	19:49693735	7.30000000000011e-12	5105	28880	0.944923083271221	0.979705569087481	48642256	50641390	ENSG00000126461.14	SCAF1	protein_coding	49642209	1	51940	31220	51526	5	2	5	48642256	50641390	1999134	201564
AITD_Saevarsdottir_32581359_1	AITD (Saevarsdottir, EUR)	IMD	Plasmablast_UT	Plasmablast_UT	B	Sorted cell	ENSG00000039650	PNKP	4141	7.94782677998603e-20	1.33214215217705e-05	5.96612049588273e-15	0.999986640037975	3.854049375664e-08	19:49875796	rs3810267	chr19.3		19	49875796	19:49875796	1.74769e-29	19:49693735	7.30000000000011e-12	5301	29076	0.999999998209622	0.979707059633449	48878914	50877870	ENSG00000039650.11	PNKP	protein_coding	49867576	-1	-8220	-8220	173841	0	0	10	48878914	50877870	1998956	201544
AITD_Saevarsdottir_32581359_1	AITD (Saevarsdottir, EUR)	IMD	Plasmablast_UT	Plasmablast_UT	B	Sorted cell	ENSG00000213024	NUP62	4186	8.74520466934033e-23	1.33218797223103e-05	6.56445490471362e-18	0.999986643968013	3.4152266086899e-08	19:49918426	rs1152237	chr19.3		19	49918426	19:49918426	5.0495e-33	19:49693735	7.30000000000011e-12	5347	29077	0.999977332709272	0.979707072983628	48929990	50929747	ENSG00000213024.11	NUP62	protein_coding	49929504	-1	11078	11078	235769	1	1	15	48929990	50929747	1999757	201577
AITD_Saevarsdottir_32581359_1	AITD (Saevarsdottir, EUR)	IMD	Plasmablast_UT	Plasmablast_UT	B	Sorted cell	ENSG00000086967	MYBPC2	4368	7.12007915853595e-15	1.2771661312442e-05	5.57483283232846e-10	0.99998715209164	7.56895559621148e-08	19:50433254	rs1726815	chr19.3		19	50433254	19:50433254	2.18981e-19	19:49693735	7.30000000000011e-12	5490	27876	0.999999999872142	0.979707936781719	49433240	51431301	ENSG00000086967.9	MYBPC2	protein_coding	50432892	1	362	362	-739157	0	0	35	49433240	51431301	1998061	201548
AITD_Saevarsdottir_32581359_1	AITD (Saevarsdottir, EUR)	IMD	Plasmablast_UT	Plasmablast_UT	B	Sorted cell	ENSG00000133466	C1QTNF6	3957	1.03531466323978e-43	1.26699002388973e-24	8.17136600022312e-20	0.999989615881105	1.03841188914643e-05	22:37185445	rs229527	chr22.1		22	37185445	22:37187056	2.37279e-30	22:37195250	3.90000000000022e-31	4936	26963	1	0.999999999999997	36199903	38199253	ENSG00000133466.13	C1QTNF6	protein_coding	37188247	-1	2802	1191	-7003	0	0	0	36199903	38199253	1999350	201602
AITD_Saevarsdottir_32581359_1	AITD (Saevarsdottir, EUR)	IMD	Plasmablast_UT	Plasmablast_UT	B	Sorted cell	ENSG00000100055	CYTH4	3852	3.18990949686508e-40	1.25581986144261e-24	2.54010116801361e-16	1	2.33822878250215e-17	22:37195250	rs229540	chr22.1		22	37195250	22:37284957	6.65463e-34	22:37195250	3.90000000000022e-31	4823	26725	1	0.999999999999997	36282072	38281961	ENSG00000100055.20	CYTH4	protein_coding	37282508	1	-87258	2449	-87258	3	0	3	36282072	38281961	1999889	201582
AITD_Saevarsdottir_32581359_1	AITD (Saevarsdottir, EUR)	IMD	Plasmablast_UT	Plasmablast_UT	B	Sorted cell	ENSG00000100083	GGA1	3540	2.56667389587627e-25	9.25094524573337e-25	0.211332926715252	0.761676710293583	0.0269903629911633	22:37195250	rs229540	chr22.1		22	37195250	22:37639342	7.00326e-07	22:37195250	3.90000000000022e-31	4502	25846	0.97725416274183	0.999999999999997	36610084	38607514	ENSG00000100083.18	GGA1	protein_coding	37608834	1	-413584	30508	-413584	12	0	12	36608683	38607768	1999085	201583
AITD_Saevarsdottir_32581359_1	AITD (Saevarsdottir, EUR)	IMD	Plasmablast_UT	Plasmablast_UT	B	Sorted cell	ENSG00000100097	LGALS1	3594	6.78331343402621e-28	1.22878572904025e-24	0.000551689307877145	0.999375773165642	7.25375264816343e-05	22:37195250	rs229540	chr22.1		22	37195250	22:37638143	1.12942e-15	22:37195250	3.90000000000022e-31	4550	26166	0.999936181198098	0.999999999999997	36675773	38674917	ENSG00000100097.11	LGALS1	protein_coding	37675636	1	-480386	-37493	-480386	17	4	17	36675773	38674917	1999144	201584
AITD_Saevarsdottir_32581359_1	AITD (Saevarsdottir, EUR)	IMD	Plasmablast_UT	Plasmablast_UT	B	Sorted cell	ENSG00000100106	TRIOBP	3606	6.8861096734262e-33	1.22969413952441e-24	5.59985561447763e-09	0.999999993882895	5.17244847135174e-10	22:37195250	rs229540	chr22.1		22	37195250	22:37770265	2.67633e-19	22:37195250	3.90000000000022e-31	4557	26169	0.954760676611418	0.999999999999997	36697181	38696519	ENSG00000100106.19	TRIOBP	protein_coding	37697048	1	-501798	73217	-501798	20	0	20	36697181	38696628	1999447	201585
AITD_Saevarsdottir_32581359_1	AITD (Saevarsdottir, EUR)	IMD	Plasmablast_UT	Plasmablast_UT	B	Sorted cell	ENSG00000100348	TXN2	3776	3.4227131990138e-26	1.20380745935537e-24	0.0275631762157971	0.969426218869347	0.00301060491485284	22:37195250	rs229540	chr22.1		22	37195250	22:36496680	1.29505e-11	22:37195250	3.90000000000022e-31	4649	26426	0.996755928469172	0.999999999999997	35482774	37480488	ENSG00000100348.9	TXN2	protein_coding	36481640	-1	-713610	-15040	-713610	22	0	22	35482774	37481139	1998365	201589
AITD_Saevarsdottir_32581359_1	AITD (Saevarsdottir, EUR)	IMD	Plasmablast_UT	Plasmablast_UT	B	Sorted cell	ENSG00000100350	FOXRED2	3765	5.0465162894459e-30	1.23960323761426e-24	4.07105567937236e-06	0.999995543408201	3.8553611323997e-07	22:37195250	rs229540	chr22.1		22	37195250	22:36497588	2.31963e-15	22:37195250	3.90000000000022e-31	4631	26380	0.934156365823436	0.999999999999997	35507105	37506919	ENSG00000100350.14	FOXRED2	protein_coding	36507040	-1	-688210	9452	-688210	21	0	21	35507105	37506919	1999814	201590
AITD_Saevarsdottir_32581359_1	AITD (Saevarsdottir, EUR)	IMD	Plasmablast_UT	Plasmablast_UT	B	Sorted cell	ENSG00000100360	IFT27	3799	6.96025899072348e-25	3.38969703718115e-25	0.593978049749208	0.289177947102408	0.116844003148388	22:37195250	rs229540	chr22.1		22	37195250	22:36735814	7.95423e-06	22:37195250	3.90000000000022e-31	4678	24937	0.907105580862149	0.999999999999997	35943494	37776206	ENSG00000100360.14	IFT27	protein_coding	36776119	-1	-419131	40305	-419131	16	2	16	35942860	37776206	1833346	201591
AITD_Saevarsdottir_32581359_1	AITD (Saevarsdottir, EUR)	IMD	Plasmablast_UT	Plasmablast_UT	B	Sorted cell	ENSG00000100365	NCF4	3893	3.73736112633672e-27	1.22438106497157e-24	0.00304216688484463	0.996631171156962	0.000326661958191095	22:37195250	rs229540	chr22.1		22	37195250	22:36854729	2.36815e-16	22:37195250	3.90000000000022e-31	4815	26144	0.999714061744333	0.999999999999997	35943494	37859982	ENSG00000100365.14	NCF4	protein_coding	36861006	1	334244	-6277	334244	14	0	14	35942860	37859982	1917122	201592
AITD_Saevarsdottir_32581359_1	AITD (Saevarsdottir, EUR)	IMD	Plasmablast_UT	Plasmablast_UT	B	Sorted cell	ENSG00000100368	CSF2RB	3941	4.42414540844207e-33	1.25816929074395e-24	3.51633553754455e-09	0.99999999567045	8.1321020774064e-10	22:37195250	rs229540	chr22.1		22	37195250	22:36917966	6.48723e-23	22:37195250	3.90000000000022e-31	4888	26775	0.99999999965437	0.999999999999997	35943494	37912284	ENSG00000100368.13	CSF2RB	protein_coding	36913628	1	281622	4338	281622	12	0	12	35942860	37913342	1970482	201593
AITD_Saevarsdottir_32581359_1	AITD (Saevarsdottir, EUR)	IMD	Plasmablast_UT	Plasmablast_UT	B	Sorted cell	ENSG00000128335	APOL2	3807	2.88523913346437e-35	1.24552933721386e-24	2.31647625405755e-11	0.999999999973511	3.3178759398424e-12	22:37195250	rs229540	chr22.1		22	37195250	22:36212159	2.55877e-32	22:37195250	3.90000000000022e-31	4692	26506	0.999999999820119	0.999999999999997	35240468	37239850	ENSG00000128335.13	APOL2	protein_coding	36239527	-1	-955723	27368	-955723	29	1	29	35240468	37239850	1999382	201600
AITD_Saevarsdottir_32581359_1	AITD (Saevarsdottir, EUR)	IMD	Plasmablast_UT	Plasmablast_UT	B	Sorted cell	ENSG00000128340	RAC2	3872	2.4678661344362e-29	1.26100789358181e-24	1.95701542569719e-05	0.999978021822723	2.4080230228176e-06	22:37195250	rs229540	chr22.1		22	37195250	22:37219171	2.02701e-21	22:37195250	3.90000000000022e-31	4842	26836	0.999994940947107	0.999999999999997	36244487	38244306	ENSG00000128340.14	RAC2	protein_coding	37244269	-1	49019	25098	49019	2	0	2	36244487	38244306	1999819	201601
AITD_Saevarsdottir_32581359_1	AITD (Saevarsdottir, EUR)	IMD	Plasmablast_UT	Plasmablast_UT	B	Sorted cell	ENSG00000278195	SSTR3	3922	1.72779923776366e-29	1.26477533799753e-24	1.3660709005076e-05	0.999984688635062	1.6506559313561e-06	22:37195250	rs229540	chr22.1		22	37195250	22:37223448	6.63011e-14	22:37195250	3.90000000000022e-31	4899	26916	0.961188518256916	0.999999999999997	36212344	38212234	ENSG00000278195.1	SSTR3	protein_coding	37212477	-1	17227	-10971	17227	0	1	0	36212344	38212234	1999890	201614
AITD_Saevarsdottir_32581359_1	AITD (Saevarsdottir, EUR)	IMD	CD4_CTL_OneK1K	CD4_CTL_OneK1K	CD4	Single cell	ENSG00000163682	RPL9	6279	0	0.000647462777964091	0	0.999350854508824	1.68271322777613e-06	4:39456431	rs2125313	chr4.3		4	39456431	4:39455810	1.08191e-224	4:40290296	3.70000000000003e-10	6569	25008	1	0.993329917741916	38458991	40456821	ENSG00000163682	ENSG00000163682	protein_coding	39458922	-1	2491	3112	-831374	0	0	21	38458991	40456821	1997830	55167
AITD_Saevarsdottir_32581359_1	AITD (Saevarsdottir, EUR)	IMD	CD4_CTL_OneK1K	CD4_CTL_OneK1K	CD4	Single cell	ENSG00000136250	AOAH	5738	2.2041226744664e-22	1.90936841639507e-06	1.15437043634995e-16	0.999998084275768	6.35581394005933e-09	7:36785050	rs7806624	chr7.1		7	36785050	7:36785050	8.61042e-24	7:37360866	1.60000000000001e-11	5982	24084	0.999999997133778	0.981277456096733	35724639	37723531	ENSG00000136250	ENSG00000136250	protein_coding	36724494	-1	-60556	-60556	-636372	3	3	5	35724639	37723531	1998892	55169
AITD_Saevarsdottir_32581359_1	AITD (Saevarsdottir, EUR)	IMD	CD4_CTL_OneK1K	CD4_CTL_OneK1K	CD4	Single cell	ENSG00000126838	PZP	5763	8.37650103888843e-41	1.43342650111526e-22	5.84369064780872e-19	1	2.75164784032489e-20	12:9747028	rs10844682	chr12.1		12	9747028	12:9158757	2.59314e-24	12:9747028	3.8e-29	6036	26801	0.99999558346729	0.997520488708345	8208439	10207934	ENSG00000126838	ENSG00000126838	protein_coding	9208395	-1	-538633	49638	-538633	19	0	19	8208439	10207934	1999495	55154
AITD_Saevarsdottir_32581359_1	AITD (Saevarsdottir, EUR)	IMD	CD4_CTL_OneK1K	CD4_CTL_OneK1K	CD4	Single cell	ENSG00000139187	KLRG1	5280	1.42175773106903e-26	1.41402167881634e-22	0.00010053634005271	0.999893023573991	6.44008595464568e-06	12:9747028	rs10844682	chr12.1		12	9747028	12:9048794	1.23824e-09	12:9747028	3.8e-29	5542	26441	0.999928699266484	0.997520488708345	7950116	9949842	ENSG00000139187	ENSG00000139187	protein_coding	8989546	1	757482	59248	757482	30	3	30	7950116	9949842	1999726	55151
AITD_Saevarsdottir_32581359_1	AITD (Saevarsdottir, EUR)	IMD	CD4_CTL_OneK1K	CD4_CTL_OneK1K	CD4	Single cell	ENSG00000175899	A2M	5551	1.14490377496392e-38	1.42486936955124e-22	8.03514904193984e-17	1	4.57943184324318e-18	12:9747028	rs10844682	chr12.1		12	9747028	12:9057945	1.71977e-23	12:9747028	3.8e-29	5806	26641	0.999999996017772	0.997520488708345	8116401	10115529	ENSG00000175899	ENSG00000175899	protein_coding	9115919	-1	-631109	57974	-631109	24	2	24	8116401	10115529	1999128	55153
AITD_Saevarsdottir_32581359_1	AITD (Saevarsdottir, EUR)	IMD	CD4_CTL_OneK1K	CD4_CTL_OneK1K	CD4	Single cell	ENSG00000245105	A2M-AS1	5456	8.60525676810116e-26	1.41760870871886e-22	0.000606642680159886	0.999368122620729	2.5234699113544e-05	12:9747028	rs10844682	chr12.1		12	9747028	12:9005721	1.67116e-08	12:9747028	3.8e-29	5717	26522	0.999966900778588	0.997520488708345	8065796	10063535	ENSG00000245105	ENSG00000245105	lncRNA	9065163	1	681865	-59442	681865	26	2	26	8065796	10063535	1997739	55152
AITD_Saevarsdottir_32581359_1	AITD (Saevarsdottir, EUR)	IMD	CD4_CTL_OneK1K	CD4_CTL_OneK1K	CD4	Single cell	ENSG00000245648	KLRK1-AS1	7448	7.10126090675498e-27	1.5792510340756e-22	4.496388162433e-05	0.999952788322722	2.24779565252012e-06	12:9747028	rs10844682	chr12.1		12	9747028	12:10447683	1.26475e-10	12:9747028	3.8e-29	7807	29529	0.972289377069609	0.997520488708345	9364449	11363647	ENSG00000245648	ENSG00000245648	lncRNA	10363769	1	-616741	83914	-616741	23	6	23	9364449	11363647	1999198	55156
AITD_Saevarsdottir_32581359_1	AITD (Saevarsdottir, EUR)	IMD	CD4_CTL_OneK1K	CD4_CTL_OneK1K	CD4	Single cell	ENSG00000256069	A2MP1	5979	5.4724196726476e-27	1.42058348794069e-22	3.85206890084098e-05	0.999957200772949	4.27853804181359e-06	12:9747028	rs10844682	chr12.1		12	9747028	12:9014245	9.04827e-10	12:9747028	3.8e-29	6256	26562	0.999993445903491	0.997520488708345	8276023	10274388	ENSG00000256069	ENSG00000256069	transcribed_unprocessed_pseudogene	9275817	-1	-471211	261572	-471211	16	12	16	8276023	10274388	1998365	55155
AITD_Saevarsdottir_32581359_1	AITD (Saevarsdottir, EUR)	IMD	CD4_CTL_OneK1K	CD4_CTL_OneK1K	CD4	Single cell	ENSG00000197728	RPS26	4157	9.50349332338192e-243	1.53899603080488e-07	9.12148295303518e-237	0.147010698874016	0.852989147226359	12:56042145	rs1131017	chr12.2		12	56042145	12:56042145	3.82745e-165	12:56076841	5.90000000000005e-13	4359	24279	1.00000000000005	0.976760834798682	55042158	57041338	ENSG00000197728	ENSG00000197728	protein_coding	56041918	1	227	227	34923	0	0	0	55042158	57041338	1999180	55157
AITD_Saevarsdottir_32581359_1	AITD (Saevarsdottir, EUR)	IMD	CD4_CTL_OneK1K	CD4_CTL_OneK1K	CD4	Single cell	ENSG00000132507	EIF5A	5920	9.22684842400432e-46	5.33855960440399e-09	1.72834042471798e-37	0.999999994586773	7.46734931653387e-11	17:7306067	rs28636077	chr17.1		17	7306067	17:7306067	6.52016e-42	17:7337072	1.3000000000004e-15	6213	25725	1	0.999999996121734	6307200	8306336	ENSG00000132507	ENSG00000132507	protein_coding	7307628	1	-1561	-1561	29444	0	0	5	6307200	8306336	1999136	55160
AITD_Saevarsdottir_32581359_1	AITD (Saevarsdottir, EUR)	IMD	CD4_CTL_OneK1K	CD4_CTL_OneK1K	CD4	Single cell	ENSG00000132522	GPS2	5912	3.64614858147132e-17	5.34312491736524e-09	6.82400016796145e-09	0.999999986802429	1.03044844792414e-09	17:7337072	rs61759532	chr17.1		17	7337072	17:7304878	1.23911e-14	17:7337072	1.3000000000004e-15	6206	25747	0.999998590157803	0.99999999611226	6315591	8314405	ENSG00000132522	ENSG00000132522	protein_coding	7315360	-1	-21712	10482	-21712	4	1	4	6315591	8314405	1998814	55161
AITD_Saevarsdottir_32581359_1	AITD (Saevarsdottir, EUR)	IMD	T4_Perez	CD4_Perez	CD4	Single cell	ENSG00000227775	RP1-283E3.4	5118	4.06606045160537e-06	4.65575067878597e-05	0.0796357135735311	0.911845201993787	0.00846846086544151	1:2562891	rs2234167	chr1.1		1	2562891	1:1716247	4.9069e-08	1:2562891	2.09999999999982e-11	5796	30523	0.963139273567016	0.999297787092655	727034	2699998	ENSG00000227775	ENSG00000227775	transcribed_processed_pseudogene	1735817	1	827074	-19570	827074	28	1	28	727034	2699998	1972964	209393
AITD_Saevarsdottir_32581359_1	AITD (Saevarsdottir, EUR)	IMD	T4_Perez	CD4_Perez	CD4	Single cell	ENSG00000049247	UTS2	4579	9.9851083986848e-09	9.62682416463802e-06	0.00103604390345604	0.998868654694532	8.56645927386318e-05	1:8437247	rs301802	chr1.2		1	8437247	1:7910032	3.19218e-11	1:8437247	7.39999999999993e-12	4941	24712	0.999862017945658	0.999956226765924	6853986	8853353	ENSG00000049247	ENSG00000049247	protein_coding	7853065	-1	-584182	-56967	-584182	9	0	9	6853827	8853353	1999526	209394
AITD_Saevarsdottir_32581359_1	AITD (Saevarsdottir, EUR)	IMD	T4_Perez	CD4_Perez	CD4	Single cell	ENSG00000157978	LDLRAP1	3992	4.64127284522152e-07	0.00121382464566965	0.000381721829458391	0.99831089961794	9.30897796463971e-05	1:25025090	rs4320727	chr1.3		1	25025090	1:25564683	1.15308e-09	1:25025090	3.3000000000001e-10	4399	23080	0.999985869041724	0.997778761588826	24543852	26543119	ENSG00000157978	ENSG00000157978	protein_coding	25543606	1	-518516	21077	-518516	15	0	15	24543852	26543119	1999267	209396
AITD_Saevarsdottir_32581359_1	AITD (Saevarsdottir, EUR)	IMD	T4_Perez	CD4_Perez	CD4	Single cell	ENSG00000187010	RHD	3961	0.000290452783388454	0.000901753148074111	0.238447935106102	0.740279132169529	0.0200807267929071	1:25025090	rs4320727	chr1.3		1	25025090	1:25235176	2.13238e-08	1:25025090	3.3000000000001e-10	4371	23136	0.989008369613968	0.997727877250597	24272592	26271790	ENSG00000187010	ENSG00000187010	protein_coding	25272509	1	-247419	-37333	-247419	8	3	8	24272592	26271790	1999198	209395
AITD_Saevarsdottir_32581359_1	AITD (Saevarsdottir, EUR)	IMD	T4_Perez	CD4_Perez	CD4	Single cell	ENSG00000085491	SLC25A24	5066	1.74565285201307e-48	3.44956246167756e-46	0.00503288747472404	0.994542158994102	0.000424953531172879	1:107816883	rs4915076	chr1.6		1	107816883	1:108194964	4.92211e-09	1:107816883	4.59999999999942e-52	5365	24148	0.992653165573991	1	107201216	109200545	ENSG00000085491	ENSG00000085491	protein_coding	108200343	-1	383460	5379	383460	3	1	3	107201216	109200545	1999329	209398
AITD_Saevarsdottir_32581359_1	AITD (Saevarsdottir, EUR)	IMD	T4_Perez	CD4_Perez	CD4	Single cell	ENSG00000134324	LPIN1	6076	6.74692330676085e-15	1.22912843630442e-13	0.051805409027808	0.943767706759109	0.00442688421294932	2:12504610	rs1534430	chr2.2		2	12504610	2:11785765	3.12108e-09	2:12504610	3.10000000000008e-20	6495	27398	0.997788104586293	0.999999999999897	10677871	12677503	ENSG00000134324	ENSG00000134324	protein_coding	11746632	1	757978	39133	757978	1	0	1	10677871	12677503	1999632	209432
AITD_Saevarsdottir_32581359_1	AITD (Saevarsdottir, EUR)	IMD	T4_Perez	CD4_Perez	CD4	Single cell	ENSG00000163599	CTLA4	3989	1.69694511861507e-79	2.68449635444405e-78	0.00205012605744137	0.0315849331052761	0.96636494083729	2:203874196	rs3087243	chr2.7		2	203874196	2:203866366	5.9843e-08	2:203874196	4.60000000000008e-84	4175	22812	0.998893603267477	0.999999995150285	202868828	204867570	ENSG00000163599	ENSG00000163599	protein_coding	203867771	1	6425	-1405	6425	0	0	0	202868828	204867570	1998742	209436
AITD_Saevarsdottir_32581359_1	AITD (Saevarsdottir, EUR)	IMD	T4_Perez	CD4_Perez	CD4	Single cell	ENSG00000144455	SUMF1	7061	9.76434932640495e-11	0.000890427580148716	1.09561127253698e-07	0.999106504350238	2.95841084286688e-06	3:4362134	rs35083095	chr3.1		3	4362134	3:4362134	5.75781e-14	3:4969650	6.29999999999911e-10	7661	30202	0.999999751974343	0.999355027276729	3467484	5467170	ENSG00000144455	ENSG00000144455	protein_coding	4467269	-1	105135	105135	-502381	0	0	4	3467484	5467170	1999686	209440
AITD_Saevarsdottir_32581359_1	AITD (Saevarsdottir, EUR)	IMD	T4_Perez	CD4_Perez	CD4	Single cell	ENSG00000198919	DZIP3	5014	2.78755797359919e-05	0.000838157292128289	0.0320259420966996	0.962946119268249	0.00416190576318782	3:108824113	rs111352680	chr3.6		3	108824113	3:108684351	6.82741e-09	3:108824113	3.89999999999978e-10	5250	24276	0.998169998573883	0.993244296169712	107589751	109588876	ENSG00000198919	ENSG00000198919	protein_coding	108589722	1	234391	94629	234391	2	0	2	107589751	109588876	1999125	209441
AITD_Saevarsdottir_32581359_1	AITD (Saevarsdottir, EUR)	IMD	T4_Perez	CD4_Perez	CD4	Single cell	ENSG00000242029		5494	6.01750391058747e-06	0.00134864955406852	0.00443362345618259	0.993668099852925	0.00054360963291389	3:108824113	rs111352680	chr3.6		3	108824113	3:109558001	3.21214e-09	3:108824113	3.89999999999978e-10	5892	24966	0.99978948438314	0.996454733145328	108648131	110647901	ENSG00000242029	ENSG00000242029	lncRNA	109648107	1	-823994	-90106	-823994	6	0	6	108648131	110647901	1999770	209442
AITD_Saevarsdottir_32581359_1	AITD (Saevarsdottir, EUR)	IMD	T4_Perez	CD4_Perez	CD4	Single cell	ENSG00000240254	B4GALT4-AS1	5659	2.03379880428817e-08	9.78146865713978e-06	0.0020744136804239	0.997680230000157	0.000235554512773072	3:119502217	rs11714843	chr3.7		3	119502217	3:119230298	1.43651e-09	3:119502217	2.50000000000039e-11	6114	25156	0.98889606812919	0.999992731943634	118227638	120226436	ENSG00000240254	ENSG00000240254	lncRNA	119226486	1	275731	3812	275731	8	0	8	118227638	120226436	1998798	209443
AITD_Saevarsdottir_32581359_1	AITD (Saevarsdottir, EUR)	IMD	T4_Perez	CD4_Perez	CD4	Single cell	ENSG00000038210	PI4K2B	5771	9.21636248479549e-14	5.74609431099315e-09	1.60390663683363e-05	0.999982238460391	1.71672705444656e-06	4:26088753	rs7441808	chr4.2		4	26088753	4:25250125	1.48398e-16	4:26088753	9.80000000000016e-15	6368	23853	0.999654057826677	0.999999995813958	24235071	26233953	ENSG00000038210	ENSG00000038210	protein_coding	25234033	1	854720	16092	854720	10	0	10	24235071	26233953	1998882	209449
AITD_Saevarsdottir_32581359_1	AITD (Saevarsdottir, EUR)	IMD	T4_Perez	CD4_Perez	CD4	Single cell	ENSG00000109689	STIM2	4786	1.2158473469534e-10	5.54860080702674e-09	0.0214050379729877	0.976831749789511	0.00176320656731505	4:26088753	rs7441808	chr4.2		4	26088753	4:26907458	4.73019e-08	4:26088753	9.80000000000016e-15	5080	23579	0.998642602678403	0.999999995540846	25859737	27857178	ENSG00000109689	ENSG00000109689	protein_coding	26860841	1	-772088	46617	-772088	3	0	3	25859737	27857178	1997441	209450
AITD_Saevarsdottir_32581359_1	AITD (Saevarsdottir, EUR)	IMD	T4_Perez	CD4_Perez	CD4	Single cell	ENSG00000163682	RPL9	6305	3.17899082527877e-20	0.000647508365784965	4.90638769421516e-17	0.999350815442854	1.67619136100558e-06	4:39458104	rs2687958	chr4.3		4	39458104	4:39458104	3.7314e-22	4:40290296	3.70000000000003e-10	6747	25010	1	0.993339283582396	38458991	40456821	ENSG00000163682	ENSG00000163682	protein_coding	39458922	-1	818	818	-831374	0	0	21	38458991	40456821	1997830	209451
AITD_Saevarsdottir_32581359_1	AITD (Saevarsdottir, EUR)	IMD	T4_Perez	CD4_Perez	CD4	Single cell	ENSG00000109762	SNX25	7284	2.76151700805272e-15	5.10296276082643e-06	5.41156775630548e-10	0.999994881700377	1.4795702709029e-08	4:185279949	rs3108271	chr4.5		4	185279949	4:185279949	5.12216e-16	4:186086720	1.20000000000003e-12	7818	26961	0.999999999856785	0.999995548487276	184204458	186204014	ENSG00000109762	ENSG00000109762	protein_coding	185209598	1	70351	70351	877122	0	0	11	184204458	186204014	1999556	209452
AITD_Saevarsdottir_32581359_1	AITD (Saevarsdottir, EUR)	IMD	T4_Perez	CD4_Perez	CD4	Single cell	ENSG00000145476	CYP4V2	7277	3.67526135232392e-11	5.20398151990533e-06	7.06230096154375e-06	0.999985582280592	2.1514001726815e-06	4:186202630	rs6552962	chr4.5		4	186202630	4:186202630	1.03688e-12	4:186086720	1.20000000000003e-12	7816	27495	0.999779560416323	0.999995593688816	185191743	187191467	ENSG00000145476	ENSG00000145476	protein_coding	186191567	1	11063	11063	-104847	0	0	2	185191743	187191467	1999724	209453
AITD_Saevarsdottir_32581359_1	AITD (Saevarsdottir, EUR)	IMD	T4_Perez	CD4_Perez	CD4	Single cell	ENSG00000164209	SLC25A46	5753	2.48601798789073e-05	6.11306759139445e-05	0.278694915009506	0.68527971108562	0.0359393830490816	5:111230662	rs114378220	chr5.4		5	111230662	5:110617421	3.54271e-08	5:111230662	2.70000000000022e-11	6134	28289	0.978277860685619	0.99992482887187	109738263	111738121	ENSG00000164209	ENSG00000164209	protein_coding	110739007	1	491655	-121586	491655	4	1	4	109738263	111738121	1999858	209457
AITD_Saevarsdottir_32581359_1	AITD (Saevarsdottir, EUR)	IMD	T4_Perez	CD4_Perez	CD4	Single cell	ENSG00000053108	FSTL4	4703	2.66449234643255e-11	3.7519165614307e-08	0.000709621725720128	0.999230256531585	6.00841968833793e-05	5:134087804	rs244688	chr5.5		5	134087804	5:133590221	5.80986e-10	5:134087804	1.10000000000002e-13	5041	23853	0.999977582394004	0.999999968430394	132612834	134611566	ENSG00000053108	ENSG00000053108	protein_coding	133612541	-1	-475263	22320	-475263	3	0	3	132612834	134611566	1998732	209458
AITD_Saevarsdottir_32581359_1	AITD (Saevarsdottir, EUR)	IMD	T4_Perez	CD4_Perez	CD4	Single cell	ENSG00000198755	RPL10A	4946	7.41698535288198e-08	6.15514538494221e-07	0.106635892979456	0.884934262505005	0.00842915483114879	6:35568418	rs6457834	chr6.2		6	35568418	6:35472155	4.8397e-08	6:35568418	6.00000000000014e-13	5275	25116	0.996542189650487	0.999992091281087	34468418	36467227	ENSG00000198755	ENSG00000198755	protein_coding	35468401	1	100017	3754	100017	3	0	3	34468418	36467227	1998809	209459
AITD_Saevarsdottir_32581359_1	AITD (Saevarsdottir, EUR)	IMD	T4_Perez	CD4_Perez	CD4	Single cell	ENSG00000135541	AHI1	3795	3.31116687700315e-31	1.61959162056206e-06	6.75459191980923e-26	0.329785301952297	0.670213078456079	6:135506535	rs7750586	chr6.5		6	135506535	6:135506535	1.26376e-27	6:135794369	9.50000000000009e-12	4070	22259	1	0.98404797797882	134498125	136497724	ENSG00000135541	ENSG00000135541	protein_coding	135497740	-1	-8795	-8795	-296629	1	1	2	134498125	136497724	1999599	209460
AITD_Saevarsdottir_32581359_1	AITD (Saevarsdottir, EUR)	IMD	T4_Perez	CD4_Perez	CD4	Single cell	ENSG00000272189	MAP7-AS1	4161	2.88047682075559e-09	4.95259846721536e-06	0.000581246570850455	0.999376476506617	3.73214435885077e-05	6:135794369	rs9494389	chr6.5		6	135794369	6:136476619	8.10071e-10	6:135794369	9.50000000000009e-12	4633	21482	0.963159793801681	0.983303543798781	135550860	137550455	ENSG00000272189	ENSG00000272189	lncRNA	136550661	1	-756292	-74042	-756292	8	1	8	135550860	137550455	1999595	209461
AITD_Saevarsdottir_32581359_1	AITD (Saevarsdottir, EUR)	IMD	T4_Perez	CD4_Perez	CD4	Single cell	ENSG00000284825		7567	9.35446621525426e-35	2.19958656097797e-31	0.000425069442649294	0.999497952135353	7.69784219978289e-05	6:166957044	rs2757041	chr6.8		6	166957044	6:167125409	7.78502e-10	6:166957044	1.70000000000017e-37	8147	28245	0.999292068367666	0.999999993415058	166122073	168121517	ENSG00000284825	ENSG00000284825	lncRNA	167121527	-1	164483	-3882	164483	5	1	5	166122073	168121517	1999444	209464
AITD_Saevarsdottir_32581359_1	AITD (Saevarsdottir, EUR)	IMD	T4_Perez	CD4_Perez	CD4	Single cell	ENSG00000285730		7434	3.97600924332845e-35	1.67980587179962e-31	0.000184085955344568	0.777575957574126	0.222239956470529	6:166957044	rs2757041	chr6.8		6	166957044	6:166982385	5.73585e-09	6:166957044	1.70000000000017e-37	8020	27721	0.999984375225871	0.999999993415058	1.66e+08	167999471	ENSG00000285730	ENSG00000285730	lncRNA	166999511	-1	42467	17126	42467	4	4	4	166000000	167999471	1999471	209463
AITD_Saevarsdottir_32581359_1	AITD (Saevarsdottir, EUR)	IMD	T4_Perez	CD4_Perez	CD4	Single cell	ENSG00000026297	RNASET2	7397	8.52754636191494e-48	2.15046129188642e-31	3.9653485486051e-17	0.999974440803845	2.55591961605921e-05	6:166989997	rs4997107	chr6.8		6	166989997	6:166982385	9.80222e-21	6:166957044	1.70000000000017e-37	7987	27601	0.999999999999621	0.999999993415058	165958004	167957101	ENSG00000026297	ENSG00000026297	protein_coding	166956550	-1	-33447	-25835	-494	0	0	0	165958004	167957101	1999097	209462
AITD_Saevarsdottir_32581359_1	AITD (Saevarsdottir, EUR)	IMD	T4_Perez	CD4_Perez	CD4	Single cell	ENSG00000281103	TRG-AS1	7110	4.51622633514242e-08	2.07094414059935e-06	0.0212940336981873	0.976449669613541	0.00225418058186755	7:37360866	rs16879645	chr7.1		7	37360866	7:38374816	1.83736e-08	7:37360866	1.60000000000001e-11	7571	26377	0.973502173112836	0.981016523958837	37341616	39341066	ENSG00000281103	ENSG00000281103	lncRNA	38331111	1	-970245	43705	-970245	24	8	24	37341616	39341066	1999450	209469
AITD_Saevarsdottir_32581359_1	AITD (Saevarsdottir, EUR)	IMD	T4_Perez	CD4_Perez	CD4	Single cell	ENSG00000239521	CASTOR3P	3730	8.27503858703402e-13	9.23296465273301e-05	8.96162088330085e-09	0.99990263075407	5.03063695509315e-06	7:100209850	rs941287	chr7.2		7	100209850	7:100212298	8.86718e-15	7:100715101	4.19999999999952e-10	4091	26095	0.999999999589111	0.999688815327411	99273374	101269083	ENSG00000239521	ENSG00000239521	transcribed_unprocessed_pseudogene	100271983	-1	62133	59685	-443118	1	1	31	99273374	101269083	1995709	209470
AITD_Saevarsdottir_32581359_1	AITD (Saevarsdottir, EUR)	IMD	T4_Perez	CD4_Perez	CD4	Single cell	ENSG00000147324	MFHAS1	7373	1.64978346797464e-15	1.21597336305329e-14	0.11777562069648	0.868058065635127	0.0141663136683768	8:8450534	rs2921071	chr8.1		8	8450534	8:8872632	3.56576e-09	8:8450534	2.49999999999999e-21	7785	37909	0.994186437191861	0.999178424879503	7915242	9893362	ENSG00000147324	ENSG00000147324	protein_coding	8893630	-1	443096	20998	443096	2	0	2	7915242	9893362	1978120	209471
AITD_Saevarsdottir_32581359_1	AITD (Saevarsdottir, EUR)	IMD	T4_Perez	CD4_Perez	CD4	Single cell	ENSG00000079459	FDFT1	5908	4.4335942988115e-08	2.98487274976137e-06	0.0140902745715736	0.948594902587198	0.0373117936325344	8:11582510	rs4841567	chr8.3		8	11582510	8:11795645	7.90645e-09	8:11582510	1.20000000000001e-12	6145	40001	0.999311594577907	0.933143496923383	10795981	12795365	ENSG00000079459	ENSG00000079459	protein_coding	11802741	1	-220231	-7096	-220231	2	1	2	10795981	12795365	1999384	209472
AITD_Saevarsdottir_32581359_1	AITD (Saevarsdottir, EUR)	IMD	T4_Perez	CD4_Perez	CD4	Single cell	ENSG00000255321		5121	3.66980505607084e-10	1.00891346115225e-05	3.59566941271262e-06	0.0981228449556936	0.901863469873301	8:60493638	rs2155829	chr8.4		8	60493638	8:60564150	2.09731e-10	8:60605840	4.89999999999991e-10	5545	24696	0.98134271088228	0.999911919755936	59553396	61553021	ENSG00000255321	ENSG00000255321	lncRNA	60553036	-1	59398	-11114	-52804	2	0	0	59553113	61553021	1999908	209473
AITD_Saevarsdottir_32581359_1	AITD (Saevarsdottir, EUR)	IMD	T4_Perez	CD4_Perez	CD4	Single cell	ENSG00000129295	DNAAF11	6111	4.51828191288306e-11	2.89062638517133e-07	0.000156194254439498	0.99927149714525	0.000572019492488796	8:132908273	rs2069556	chr8.7		8	132908273	8:132716219	5.63029e-10	8:132905343	4.90000000000004e-13	6456	25853	0.999993849437623	0.972483513684919	131675647	133675096	ENSG00000129295	ENSG00000129295	protein_coding	132675545	-1	-232728	-40674	-229798	6	1	6	131675647	133675096	1999449	209476
AITD_Saevarsdottir_32581359_1	AITD (Saevarsdottir, EUR)	IMD	T4_Perez	CD4_Perez	CD4	Single cell	ENSG00000120210	INSL6	6400	9.02362021973027e-13	2.84142828564785e-05	3.17563981729549e-08	0.999970363936813	1.19002303031976e-06	9:5148278	rs10118930	chr9.1		9	5148278	9:5148278	7.64741e-14	9:5438435	9.40000000000039e-12	6882	31855	0.999999998472522	0.999634504382635	4185656	6185449	ENSG00000120210	ENSG00000120210	protein_coding	5185639	-1	37361	37361	-252796	0	0	5	4185656	6185449	1999793	209477
AITD_Saevarsdottir_32581359_1	AITD (Saevarsdottir, EUR)	IMD	T4_Perez	CD4_Perez	CD4	Single cell	ENSG00000183020	AP2A2	6176	1.7230649922946e-05	0.00554133384009417	0.00308137383017721	0.990961835980148	0.000398225699658337	11:306884	rs10751647	chr11.1		11	306884	11:973542	3.63257e-09	11:307244	5.89999999999993e-09	6684	29856	0.995022455385196	0.989730028624091	128951	1924862	ENSG00000183020	ENSG00000183020	protein_coding	925870	1	-618986	47672	-618626	50	0	50	113526	1924862	1811336	209402
AITD_Saevarsdottir_32581359_1	AITD (Saevarsdottir, EUR)	IMD	T4_Perez	CD4_Perez	CD4	Single cell	ENSG00000185201	IFITM2	3820	3.29330658223238e-05	0.0018079014156684	0.00893249503678782	0.489852956185055	0.499373714296667	11:306884	rs10751647	chr11.1		11	306884	11:308180	3.4901e-09	11:307244	5.89999999999993e-09	4172	19682	0.999430525782816	0.991168401719374	128951	1307121	ENSG00000185201	ENSG00000185201	protein_coding	307816	1	-932	364	-572	0	0	0	113526	1307121	1193595	209403
AITD_Saevarsdottir_32581359_1	AITD (Saevarsdottir, EUR)	IMD	T4_Perez	CD4_Perez	CD4	Single cell	ENSG00000177030	DEAF1	5505	2.84229285288652e-06	0.00495312511027638	0.000570591507827768	0.994341888832581	0.000131552256461747	11:307244	rs10751648	chr11.1		11	307244	11:694270	3.71758e-10	11:307244	5.89999999999993e-09	5969	26595	0.980341666271352	0.990223601149721	128951	1706669	ENSG00000177030	ENSG00000177030	protein_coding	695222	-1	387978	952	387978	29	0	29	113526	1706669	1593143	209400
AITD_Saevarsdottir_32581359_1	AITD (Saevarsdottir, EUR)	IMD	T4_Perez	CD4_Perez	CD4	Single cell	ENSG00000255158	RP11-754B17.1	5320	8.19723930883809e-05	0.00469861469288314	0.0169251168340903	0.970132530811569	0.00816176526836963	11:307244	rs10751648	chr11.1		11	307244	11:696036	5.45906e-08	11:307244	5.89999999999993e-09	5766	25857	0.991532567448118	0.990317725112975	128951	1665560	ENSG00000255158	ENSG00000255158	lncRNA	665910	1	-358666	30126	-358666	28	2	28	113526	1665560	1552034	209405
AITD_Saevarsdottir_32581359_1	AITD (Saevarsdottir, EUR)	IMD	T4_Perez	CD4_Perez	CD4	Single cell	ENSG00000251661	RP11-326C3.11	3845	4.75814091211778e-06	0.00132528656080999	0.00128241959228908	0.356545699327403	0.640841836378587	11:324170	rs11246065	chr11.1		11	324170	11:324170	1.34572e-10	11:307244	5.89999999999993e-09	4199	19807	0.999881007072719	0.991152927077862	128951	1316354	ENSG00000251661	ENSG00000251661	lncRNA	318582	1	5588	5588	-11338	2	2	4	113526	1316354	1202828	209404
AITD_Saevarsdottir_32581359_1	AITD (Saevarsdottir, EUR)	IMD	T4_Perez	CD4_Perez	CD4	Single cell	ENSG00000177042	TMEM80	5443	7.78920544969946e-05	0.0047910845978042	0.0157278418734619	0.967399232511685	0.0120039489625511	11:626220	rs12280580	chr11.1		11	626220	11:654091	8.93703e-09	11:307244	5.89999999999993e-09	5905	26441	0.999077705396267	0.990239936745191	128951	1694986	ENSG00000177042	ENSG00000177042	protein_coding	695816	1	-69596	-41725	-388572	4	2	30	113526	1694986	1581460	209401
AITD_Saevarsdottir_32581359_1	AITD (Saevarsdottir, EUR)	IMD	T4_Perez	CD4_Perez	CD4	Single cell	ENSG00000214851	LINC00612	6199	5.23137680440425e-26	1.41788176484944e-22	0.000368808995401208	0.999598300540101	3.28904644974521e-05	12:9747028	rs10844682	chr12.1		12	9747028	12:9024437	2.93247e-09	12:9747028	3.8e-29	6695	26521	0.999980862085458	0.997520488708345	8065796	10063535	ENSG00000214851	ENSG00000214851	lncRNA	9066123	-1	-680905	41686	-680905	25	3	25	8065796	10063535	1997739	209409
AITD_Saevarsdottir_32581359_1	AITD (Saevarsdottir, EUR)	IMD	T4_Perez	CD4_Perez	CD4	Single cell	ENSG00000256594	RP11-705C15.2	6234	2.94097477980331e-26	1.42142985915521e-22	0.000206853438927019	0.999762561078994	3.05854820769236e-05	12:9747028	rs10844682	chr12.1		12	9747028	12:9653809	6.64081e-16	12:9747028	3.8e-29	6511	26583	0.999990162099524	0.99752048870834	8648486	10647788	ENSG00000256594	ENSG00000256594	transcribed_unprocessed_pseudogene	9653683	1	93345	126	93345	5	0	5	8648486	10647788	1999302	209410
AITD_Saevarsdottir_32581359_1	AITD (Saevarsdottir, EUR)	IMD	T4_Perez	CD4_Perez	CD4	Single cell	ENSG00000197728	RPS26	3846	3.60388611768436e-37	2.23371312128141e-07	3.45944873285692e-31	0.21377127008788	0.786228506540807	12:56007301	rs10876864	chr12.2		12	56007301	12:56007301	4.55094e-30	12:56076841	5.90000000000005e-13	4783	24276	1	0.976760832950232	55042158	57041338	ENSG00000197728	ENSG00000197728	protein_coding	56041918	1	-34617	-34617	34923	2	2	0	55042158	57041338	1999180	209411
AITD_Saevarsdottir_32581359_1	AITD (Saevarsdottir, EUR)	IMD	T4_Perez	CD4_Perez	CD4	Single cell	ENSG00000196531	NACA	3011	3.17191319690408e-09	9.01702075502515e-07	0.00350456745133158	0.996267825310432	0.000226702364246451	12:56076841	rs11171739	chr12.2		12	56076841	12:56716008	3.09141e-09	12:56076841	5.90000000000005e-13	3275	21091	0.991736886210484	0.976760523385646	55732524	57731209	ENSG00000196531	ENSG00000196531	protein_coding	56725299	-1	648458	9291	648458	41	0	41	55732524	57731209	1998685	209413
AITD_Saevarsdottir_32581359_1	AITD (Saevarsdottir, EUR)	IMD	T4_Perez	CD4_Perez	CD4	Single cell	ENSG00000257727	CNPY2	3505	6.84193288062171e-07	2.56731115516756e-07	0.688388516868664	0.258259231031184	0.0533513111757487	12:56076841	rs11171739	chr12.2		12	56076841	12:56329710	3.9665e-11	12:56076841	5.90000000000005e-13	4204	23161	0.931298357650113	0.976760860173901	55316597	57314951	ENSG00000257727	ENSG00000257727	protein_coding	56315988	-1	239147	-13722	239147	23	0	23	55316131	57314951	1998820	209412
AITD_Saevarsdottir_32581359_1	AITD (Saevarsdottir, EUR)	IMD	T4_Perez	CD4_Perez	CD4	Single cell	ENSG00000120675	DNAJC15	5850	1.5128278025597e-20	5.1880913957283e-09	2.91596211262338e-12	0.999999994789476	1.95153416339923e-11	13:43023859	rs2281780	chr13.3		13	43023859	13:43023859	5.23202e-19	13:42473124	9.90000000000022e-15	6269	24424	0.99999999999957	0.971057131844295	42023594	44022923	ENSG00000120675	ENSG00000120675	protein_coding	43023586	1	273	273	-550462	0	0	6	42023594	44022923	1999329	209415
AITD_Saevarsdottir_32581359_1	AITD (Saevarsdottir, EUR)	IMD	T4_Perez	CD4_Perez	CD4	Single cell	ENSG00000259097	RP11-61O1.1	6846	3.67762070584303e-06	1.50708933206712e-05	0.121997546282721	0.499668424134984	0.378315281068269	14:98204512	rs12435486	chr14.2		14	98204512	14:98205164	1.09571e-08	14:98224057	5.20000000000006e-11	7377	27251	0.987538008621352	0.999973121044823	97205267	99204828	ENSG00000259097	ENSG00000259097	lncRNA	98205143	-1	631	-21	-18914	0	0	0	97205267	99204828	1999561	209416
AITD_Saevarsdottir_32581359_1	AITD (Saevarsdottir, EUR)	IMD	T4_Perez	CD4_Perez	CD4	Single cell	ENSG00000132507	EIF5A	5663	4.96865310693616e-26	5.33731450778905e-09	9.30927542817745e-18	0.999999994574992	8.76968469848202e-11	17:7306067	rs28636077	chr17.1		17	7306067	17:7306067	4.45507e-22	17:7337072	1.3000000000004e-15	6107	25719	0.999999999809673	0.999999996095185	6307200	8306199	ENSG00000132507	ENSG00000132507	protein_coding	7307628	1	-1561	-1561	29444	0	0	5	6307200	8306199	1998999	209418
AITD_Saevarsdottir_32581359_1	AITD (Saevarsdottir, EUR)	IMD	T4_Perez	CD4_Perez	CD4	Single cell	ENSG00000170291	ELP5	5718	8.24395752053655e-13	5.3526005179017e-09	0.000153991898720464	0.999831823160306	1.41795875484391e-05	17:7337072	rs61759532	chr17.1		17	7337072	17:7260420	7.10634e-11	17:7337072	1.3000000000004e-15	6165	25797	0.999990222631403	0.999999996101835	6251449	8251297	ENSG00000170291	ENSG00000170291	protein_coding	7252215	1	84857	8205	84857	10	0	10	6251449	8251297	1999848	209417
AITD_Saevarsdottir_32581359_1	AITD (Saevarsdottir, EUR)	IMD	T4_Perez	CD4_Perez	CD4	Single cell	ENSG00000220205	VAMP2	5026	5.86385345511052e-10	4.52730300997652e-09	0.113282969361685	0.874613667944552	0.0121033575800742	17:7337072	rs61759532	chr17.1		17	7337072	17:8161461	3.12855e-09	17:7337072	1.3000000000004e-15	5342	24944	0.96967351995891	0.999999996105604	7164230	9163536	ENSG00000220205	ENSG00000220205	protein_coding	8162948	-1	825876	1487	825876	58	0	58	7164230	9163536	1999306	209419
AITD_Saevarsdottir_32581359_1	AITD (Saevarsdottir, EUR)	IMD	T4_Perez	CD4_Perez	CD4	Single cell	ENSG00000220205	VAMP2	5026	5.86385345511052e-10	4.52730300997652e-09	0.113282969361685	0.874613667944552	0.0121033575800742	17:7337072	rs61759532	chr17.2		17	7337072	17:8161461	3.12855e-09	17:7337072	1.3000000000004e-15	5342	24944	0.96967351995891	0.999999996105604	7164230	9163536	ENSG00000220205	ENSG00000220205	protein_coding	8162948	-1	825876	1487	825876	58	0	58	7164230	9163536	1999306	209419
AITD_Saevarsdottir_32581359_1	AITD (Saevarsdottir, EUR)	IMD	T4_Perez	CD4_Perez	CD4	Single cell	ENSG00000133026	MYH10	5213	1.37763906750822e-13	0.000131854033267561	1.04468284640215e-09	0.999867454075162	6.90846751581708e-07	17:8497322	rs7225733	chr17.2		17	8497322	17:8497322	9.16419e-15	17:8937823	4.39999999999966e-10	5577	24666	0.995374520878803	0.999901763691241	7630953	9630581	ENSG00000133026	ENSG00000133026	protein_coding	8630725	-1	133403	133403	-307098	1	1	4	7630953	9630581	1999628	209420
AITD_Saevarsdottir_32581359_1	AITD (Saevarsdottir, EUR)	IMD	T4_Perez	CD4_Perez	CD4	Single cell	ENSG00000141698	NT5C3B	4884	1.24907784056413e-15	1.37455027982318e-06	9.08716199746053e-10	0.999998611827398	1.27136020487109e-08	17:41843516	rs115089456	chr17.3		17	41843516	17:41852566	6.47561e-17	17:42137394	1.59999999999976e-12	5209	25836	0.999336306526706	0.922197318009779	40836268	42834002	ENSG00000141698	ENSG00000141698	protein_coding	41836232	-1	-7284	-16334	-301162	1	2	14	40836268	42834002	1997734	209421
AITD_Saevarsdottir_32581359_1	AITD (Saevarsdottir, EUR)	IMD	T4_Perez	CD4_Perez	CD4	Single cell	ENSG00000173917	HOXB2	4808	3.06795473007597e-13	2.22892886727348e-09	0.000137619892692417	0.999835301825617	2.70760524537445e-05	17:47743341	rs11657388	chr17.4		17	47743341	17:48515051	4.36328e-10	17:47743341	2.70000000000022e-15	5032	23138	0.955120159416299	0.99999979034101	47545048	49544740	ENSG00000173917	ENSG00000173917	protein_coding	48545109	-1	801768	30058	801768	27	1	27	47545048	49544740	1999692	209426
AITD_Saevarsdottir_32581359_1	AITD (Saevarsdottir, EUR)	IMD	T4_Perez	CD4_Perez	CD4	Single cell	ENSG00000230148	HOXB-AS1	4806	1.82657271165143e-11	2.20914839578358e-09	0.00819455818956218	0.991090235289521	0.000715204293501535	17:47743341	rs11657388	chr17.4		17	47743341	17:48515051	4.34325e-08	17:47743341	2.70000000000022e-15	5032	23135	0.96286945042585	0.99999979033867	47543558	49543098	ENSG00000230148	ENSG00000230148	lncRNA	48543339	1	-799998	-28288	-799998	26	0	26	47543558	49543098	1999540	209425
AITD_Saevarsdottir_32581359_1	AITD (Saevarsdottir, EUR)	IMD	T4_Perez	CD4_Perez	CD4	Single cell	ENSG00000269145	MAST3-AS1	5486	7.15045622439843e-29	4.28787923759855e-11	1.6675973659889e-18	0.999999985710133	1.42469905394956e-08	19:18147702	rs1566029	chr19.2		19	18147702	19:18146940	1.54371e-22	19:18287220	5.09999999999996e-17	5836	25988	1	0.99999999996043	17151719	19151491	ENSG00000269145	ENSG00000269145	lncRNA	18151691	-1	3989	4751	-135529	0	0	13	17151719	19151491	1999772	209430
AITD_Saevarsdottir_32581359_1	AITD (Saevarsdottir, EUR)	IMD	T4_Perez	CD4_Perez	CD4	Single cell	ENSG00000130517	PGPEP1	5308	9.04460764211458e-12	3.19653273818526e-11	0.214432669445301	0.757823273350212	0.0277440571634766	19:18287220	rs12973608	chr19.2		19	18287220	19:18340851	3.4089e-08	19:18287220	5.09999999999996e-17	5636	25564	0.991781258898006	0.999999999960985	17340790	19340184	ENSG00000130517	ENSG00000130517	protein_coding	18340598	1	-53378	253	-53378	1	0	1	17340790	19340184	1999394	209431
AITD_Saevarsdottir_32581359_1	AITD (Saevarsdottir, EUR)	IMD	CD4_TCM_OneK1K	CD4_TCM_OneK1K	CD4	Single cell	ENSG00000197530	MIB2	4853	2.87796877182324e-13	4.8227480067776e-05	5.96719833388639e-09	0.999951568223657	1.98328787977205e-07	1:1627515	rs12735861	chr1.1		1	1627515	1:1627515	1.61006e-15	1:2562891	2.09999999999982e-11	5150	28799	0.99922262732232	0.999441968617334	792461	2615154	ENSG00000197530	ENSG00000197530	protein_coding	1615500	1	12015	12015	947391	1	1	37	792461	2615154	1822693	60301
AITD_Saevarsdottir_32581359_1	AITD (Saevarsdottir, EUR)	IMD	CD4_TCM_OneK1K	CD4_TCM_OneK1K	CD4	Single cell	ENSG00000162585	FAAP20	5200	1.3457177314478e-28	5.17701410121488e-05	2.59927404620679e-24	0.999948062972032	1.66886951140043e-07	1:2179409	rs11587831	chr1.1		1	2179409	1:2179409	8.84832e-31	1:2562891	2.09999999999982e-11	5469	30959	0.999999999999997	0.999260397861718	1213065	3211856	ENSG00000162585	ENSG00000162585	protein_coding	2194772	-1	15363	15363	-368119	1	1	15	1213065	3211967	1998902	60305
AITD_Saevarsdottir_32581359_1	AITD (Saevarsdottir, EUR)	IMD	CD4_TCM_OneK1K	CD4_TCM_OneK1K	CD4	Single cell	ENSG00000149527	PLCH2	5265	1.59139736994513e-11	5.0984480224051e-05	3.12117597819969e-07	0.999948459864253	2.43522013034656e-07	1:2420440	rs3935660	chr1.1		1	2420440	1:2416137	3.60211e-13	1:2562891	2.09999999999982e-11	5558	30466	0.999999993750304	0.999274379765526	1426175	3425966	ENSG00000149527	ENSG00000149527	protein_coding	2476289	1	-55849	-60152	86602	0	0	6	1426175	3425966	1999791	60306
AITD_Saevarsdottir_32581359_1	AITD (Saevarsdottir, EUR)	IMD	CD4_TCM_OneK1K	CD4_TCM_OneK1K	CD4	Single cell	ENSG00000008128	CDK11A	4965	7.78623751556115e-06	4.22435653995527e-05	0.154207010518337	0.836630903339312	0.0091120563394354	1:2562891	rs2234167	chr1.1		1	2562891	1:1688328	3.31752e-07	1:2562891	2.09999999999982e-11	5283	30185	0.99559574386889	0.999313383364507	792461	2699998	ENSG00000008128	ENSG00000008128	protein_coding	1724357	-1	-838534	36029	-838534	29	2	29	792461	2699998	1907537	60299
AITD_Saevarsdottir_32581359_1	AITD (Saevarsdottir, EUR)	IMD	CD4_TCM_OneK1K	CD4_TCM_OneK1K	CD4	Single cell	ENSG00000157873	TNFRSF14	5415	2.14867597294948e-16	1.84386858701844e-07	4.22858825954164e-12	0.00297198950362962	0.997027826105281	1:2562891	rs2234167	chr1.1		1	2562891	1:2574274	5.69691e-16	1:2562891	2.09999999999982e-11	5696	30362	0.999999870765856	0.999274659064275	1555871	3554727	ENSG00000157873	ENSG00000157873	protein_coding	2556371	1	6520	17903	6520	0	0	0	1555871	3554727	1998856	60307
AITD_Saevarsdottir_32581359_1	AITD (Saevarsdottir, EUR)	IMD	CD4_TCM_OneK1K	CD4_TCM_OneK1K	CD4	Single cell	ENSG00000189339	SLC35E2B	4956	2.79113592136783e-08	4.98401995739819e-05	0.00055962712680734	0.999303754770544	8.67499917159438e-05	1:2562891	rs2234167	chr1.1		1	2562891	1:1688328	4.2698e-10	1:2562891	2.09999999999982e-11	5274	29816	0.999873735441806	0.999390882261935	792461	2688645	ENSG00000189339	ENSG00000189339	protein_coding	1692795	-1	-870096	4467	-870096	31	0	31	792461	2692104	1899643	60300
AITD_Saevarsdottir_32581359_1	AITD (Saevarsdottir, EUR)	IMD	CD4_TCM_OneK1K	CD4_TCM_OneK1K	CD4	Single cell	ENSG00000215790	SLC35E2A	4965	5.20907295217079e-09	5.04839451536319e-05	0.000103166075517322	0.999838266438677	8.0783315787536e-06	1:2562891	rs2234167	chr1.1		1	2562891	1:1602666	3.20063e-10	1:2562891	2.09999999999982e-11	5283	30185	0.949682044997058	0.999313383364507	792461	2699998	ENSG00000215790	ENSG00000215790	transcribed_unprocessed_pseudogene	1739557	-1	-823334	136891	-823334	26	11	26	792461	2699998	1907537	60302
AITD_Saevarsdottir_32581359_1	AITD (Saevarsdottir, EUR)	IMD	CD4_TCM_OneK1K	CD4_TCM_OneK1K	CD4	Single cell	ENSG00000227775	RP1-283E3.4	4965	3.76074187258035e-08	5.04496821557541e-05	0.000744817712460901	0.999159660743268	4.50342546956612e-05	1:2562891	rs2234167	chr1.1		1	2562891	1:1732685	7.40802e-11	1:2562891	2.09999999999982e-11	5283	30185	0.96643263976758	0.999313383364507	792461	2699998	ENSG00000227775	ENSG00000227775	transcribed_processed_pseudogene	1735817	1	827074	-3132	827074	28	0	28	792461	2699998	1907537	60303
AITD_Saevarsdottir_32581359_1	AITD (Saevarsdottir, EUR)	IMD	CD4_TCM_OneK1K	CD4_TCM_OneK1K	CD4	Single cell	ENSG00000269737	RP11-345P4.7	4939	4.50425928262449e-07	4.86657135013367e-05	0.00916449743858518	0.990166392878156	0.000619993543829026	1:2562891	rs2234167	chr1.1		1	2562891	1:1627515	1.40623e-08	1:2562891	2.09999999999982e-11	5245	29382	0.987007269046787	0.999436200241784	792461	2651945	ENSG00000269737	ENSG00000269737	transcribed_processed_pseudogene	1673275	1	889616	-45760	889616	32	3	32	792461	2662686	1870225	60304
AITD_Saevarsdottir_32581359_1	AITD (Saevarsdottir, EUR)	IMD	CD4_TCM_OneK1K	CD4_TCM_OneK1K	CD4	Single cell	ENSG00000049247	UTS2	4963	2.4793400904289e-27	9.63762754285959e-06	2.57253766598168e-22	0.999990278006877	8.43655806676325e-08	1:7910323	rs666068	chr1.2		1	7910323	1:7910323	4.78421e-46	1:8437247	7.39999999999993e-12	5195	24712	0.999999999974161	0.999956833982426	6853986	8853353	ENSG00000049247	ENSG00000049247	protein_coding	7853065	-1	-57258	-57258	-584182	0	0	9	6853827	8853353	1999526	60308
AITD_Saevarsdottir_32581359_1	AITD (Saevarsdottir, EUR)	IMD	CD4_TCM_OneK1K	CD4_TCM_OneK1K	CD4	Single cell	ENSG00000116288	PARK7	5042	3.28908962042558e-29	9.6590761694957e-06	3.4051473309121e-24	0.999990308336846	3.25869810784073e-08	1:7988297	rs72854902	chr1.2		1	7988297	1:8026467	1.5845e-29	1:8437247	7.39999999999993e-12	5272	24767	0.99999999999999	0.999956852950322	6954384	8953933	ENSG00000116288	ENSG00000116288	protein_coding	7961711	1	26586	64756	475536	1	4	7	6954384	8953933	1999549	60309
AITD_Saevarsdottir_32581359_1	AITD (Saevarsdottir, EUR)	IMD	CD4_TCM_OneK1K	CD4_TCM_OneK1K	CD4	Single cell	ENSG00000074800	ENO1	4698	1.06456125426036e-07	8.54547098010898e-06	0.0106060320391336	0.851262552752055	0.138122763281707	1:8437247	rs301802	chr1.2		1	8437247	1:8899036	8.33442e-08	1:8437247	7.39999999999993e-12	4920	25737	0.999457981833774	0.999956288745053	7879493	9878990	ENSG00000074800	ENSG00000074800	protein_coding	8878686	-1	441439	-20350	441439	4	1	4	7879493	9878990	1999497	60310
AITD_Saevarsdottir_32581359_1	AITD (Saevarsdottir, EUR)	IMD	CD4_TCM_OneK1K	CD4_TCM_OneK1K	CD4	Single cell	ENSG00000131686	CA6	4572	2.11102532171811e-07	9.63664678668494e-06	0.02116498172459	0.966153078017301	0.0126720925087904	1:8437247	rs301802	chr1.2		1	8437247	1:8886744	4.13989e-07	1:8437247	7.39999999999993e-12	4800	25575	0.988060594977488	0.99995628983093	7946023	9944824	ENSG00000131686	ENSG00000131686	protein_coding	8945868	1	-508621	-59124	-508621	8	3	8	7946023	9944824	1998801	60311
AITD_Saevarsdottir_32581359_1	AITD (Saevarsdottir, EUR)	IMD	CD4_TCM_OneK1K	CD4_TCM_OneK1K	CD4	Single cell	ENSG00000185436	IFNLR1	5091	1.66579683604091e-07	0.00123586731105028	0.000134597658436616	0.998590207293183	3.91611576472641e-05	1:24192947	rs59960858	chr1.3		1	24192947	1:24192947	1.87628e-10	1:25025090	3.3000000000001e-10	5283	24050	0.999997973551696	0.997773872474849	23187979	25187440	ENSG00000185436	ENSG00000185436	protein_coding	24187289	-1	-5658	-5658	-837801	0	0	13	23187979	25187440	1999461	60315
AITD_Saevarsdottir_32581359_1	AITD (Saevarsdottir, EUR)	IMD	CD4_TCM_OneK1K	CD4_TCM_OneK1K	CD4	Single cell	ENSG00000001461	NIPAL3	4781	1.77305142954547e-07	0.00124094262764597	0.000142676314795768	0.998578566355211	3.76373972038347e-05	1:25025090	rs4320727	chr1.3		1	25025090	1:24473302	2.051e-11	1:25025090	3.3000000000001e-10	4957	24149	0.94377907534101	0.997759239775832	23416127	25415138	ENSG00000001461	ENSG00000001461	protein_coding	24415802	1	609288	57500	609288	10	0	10	23416127	25415138	1999011	60316
AITD_Saevarsdottir_32581359_1	AITD (Saevarsdottir, EUR)	IMD	CD4_TCM_OneK1K	CD4_TCM_OneK1K	CD4	Single cell	ENSG00000020633	RUNX3	4459	1.75320221170027e-05	0.00120612638789924	0.0142987580917175	0.983691299023035	0.000786284475231586	1:25025090	rs4320727	chr1.3		1	25025090	1:24925215	4.89647e-07	1:25025090	3.3000000000001e-10	4662	23289	0.99347478397552	0.997740872841208	23966364	25964574	ENSG00000020633	ENSG00000020633	protein_coding	24930276	-1	-94814	5061	-94814	2	0	2	23966364	25964574	1998210	60317
AITD_Saevarsdottir_32581359_1	AITD (Saevarsdottir, EUR)	IMD	CD4_TCM_OneK1K	CD4_TCM_OneK1K	CD4	Single cell	ENSG00000117616	RSRP1	4207	1.20097711791529e-20	0.0012191074100874	9.83880317379423e-18	0.998733213373097	4.76792168181077e-05	1:25257119	rs72660908	chr1.3		1	25257119	1:25257119	2.5215e-24	1:25025090	3.3000000000001e-10	4419	23185	0.999999844753597	0.997738641291739	24339243	26337728	ENSG00000117616	ENSG00000117616	protein_coding	25247454	-1	-9665	-9665	222364	1	1	5	24339243	26337728	1998485	60319
AITD_Saevarsdottir_32581359_1	AITD (Saevarsdottir, EUR)	IMD	CD4_TCM_OneK1K	CD4_TCM_OneK1K	CD4	Single cell	ENSG00000187010	RHD	4207	3.19329926476032e-175	0.00121664749903416	2.6213529511575e-172	0.998735826651346	4.75258496435008e-05	1:25257119	rs72660908	chr1.3		1	25257119	1:25257119	4.53675e-136	1:25025090	3.3000000000001e-10	4416	23138	1	0.997740183491331	24272592	26271790	ENSG00000187010	ENSG00000187010	protein_coding	25272509	1	-15390	-15390	-247419	1	1	8	24272592	26271790	1999198	60318
AITD_Saevarsdottir_32581359_1	AITD (Saevarsdottir, EUR)	IMD	CD4_TCM_OneK1K	CD4_TCM_OneK1K	CD4	Single cell	ENSG00000183726	TMEM50A	4207	4.28725863539295e-15	0.00121912595253537	3.51226457519869e-12	0.998748417092493	3.24569514541002e-05	1:25386743	rs1293261	chr1.3		1	25386743	1:25386743	9.36076e-18	1:25025090	3.3000000000001e-10	4419	23185	0.996428681162102	0.997738641291739	24339243	26337728	ENSG00000183726	ENSG00000183726	protein_coding	25338334	1	48409	48409	-313244	0	0	11	24339243	26337728	1998485	60320
AITD_Saevarsdottir_32581359_1	AITD (Saevarsdottir, EUR)	IMD	CD4_TCM_OneK1K	CD4_TCM_OneK1K	CD4	Single cell	ENSG00000188672	RHCE	4271	6.94464873513719e-13	0.00122090064450608	5.68098406362343e-10	0.998742650811994	3.64479747067934e-05	1:25393610	rs684422	chr1.3		1	25393610	1:25393597	3.08083e-15	1:25025090	3.3000000000001e-10	4474	23219	0.999742188009553	0.997742480648964	24430377	26429718	ENSG00000188672	ENSG00000188672	protein_coding	25420825	-1	27215	27228	395735	1	1	13	24430377	26429718	1999341	60321
AITD_Saevarsdottir_32581359_1	AITD (Saevarsdottir, EUR)	IMD	CD4_TCM_OneK1K	CD4_TCM_OneK1K	CD4	Single cell	ENSG00000204178	MACO1	4266	2.22633529723208e-14	0.00122021972014046	1.82226030315835e-11	0.998752482400862	2.72978607505921e-05	1:25437686	rs9438905	chr1.3		1	25437686	1:25437686	5.57523e-16	1:25025090	3.3000000000001e-10	4469	23206	0.972631426998417	0.997742802476442	24431312	26430365	ENSG00000204178	ENSG00000204178	protein_coding	25430897	1	6789	6789	-405807	0	0	14	24431312	26430365	1999053	60322
AITD_Saevarsdottir_32581359_1	AITD (Saevarsdottir, EUR)	IMD	CD4_TCM_OneK1K	CD4_TCM_OneK1K	CD4	Single cell	ENSG00000157978	LDLRAP1	4197	1.548091784618e-64	0.00121454841191028	1.27306809003874e-61	0.998779810607741	5.64098035274264e-06	1:25569108	rs3924234	chr1.3		1	25569108	1:25569108	7.04503e-62	1:25025090	3.3000000000001e-10	4408	23083	1	0.997784164177512	24543766	26543119	ENSG00000157978	ENSG00000157978	protein_coding	25543606	1	25502	25502	-518516	0	0	15	24543766	26543119	1999353	60323
AITD_Saevarsdottir_32581359_1	AITD (Saevarsdottir, EUR)	IMD	CD4_TCM_OneK1K	CD4_TCM_OneK1K	CD4	Single cell	ENSG00000117632	STMN1	3857	3.90352230546992e-13	0.00117365531442414	3.32200283629786e-10	0.998812336454317	1.40078986683149e-05	1:26004433	rs2992058	chr1.3		1	26004433	1:25975208	1.0388e-15	1:25025090	3.3000000000001e-10	4049	22306	0.99999999989127	0.997871681966086	24907169	26906721	ENSG00000117632	ENSG00000117632	protein_coding	25906419	-1	-98014	-68789	881329	1	0	25	24907169	26906721	1999552	60324
AITD_Saevarsdottir_32581359_1	AITD (Saevarsdottir, EUR)	IMD	CD4_TCM_OneK1K	CD4_TCM_OneK1K	CD4	Single cell	ENSG00000163875	MEAF6	4949	4.0704068198769e-14	0.000266401380214856	1.52751458688543e-10	0.999732980112928	6.18354064266537e-07	1:37591628	rs4653304	chr1.4		1	37591628	1:37579213	7.03947e-16	1:37911349	1.50000000000001e-10	5198	23538	0.999169398243341	0.988148471531257	36514852	38512157	ENSG00000163875	ENSG00000163875	protein_coding	37514766	-1	-76862	-64447	-396583	3	3	15	36514852	38512157	1997305	60326
AITD_Saevarsdottir_32581359_1	AITD (Saevarsdottir, EUR)	IMD	CD4_TCM_OneK1K	CD4_TCM_OneK1K	CD4	Single cell	ENSG00000204084	INPP5B	5207	2.67154996354585e-07	0.000264847646440114	0.00100188135266798	0.993223679808332	0.005509324037563	1:37869480	rs28593140	chr1.4		1	37869480	1:37803164	1.62819e-08	1:37911349	1.50000000000001e-10	5427	23554	0.999924951715555	0.988152661290839	36947197	38946634	ENSG00000204084	ENSG00000204084	protein_coding	37947053	-1	77573	143889	35704	1	5	0	36947197	38946634	1999437	60328
AITD_Saevarsdottir_32581359_1	AITD (Saevarsdottir, EUR)	IMD	CD4_TCM_OneK1K	CD4_TCM_OneK1K	CD4	Single cell	ENSG00000230955	INPP5B-AS1	5055	2.2938546606771e-23	0.000261021561412128	8.73326107861984e-20	0.993767248725361	0.00597172971322404	1:37869480	rs28593140	chr1.4		1	37869480	1:37869480	1.62151e-25	1:37911349	1.50000000000001e-10	5278	23201	0.999999999999952	0.988154068938463	36861624	38860311	ENSG00000230955	ENSG00000230955	lncRNA	37860697	1	8783	8783	50652	0	0	1	36861624	38860311	1998687	60327
AITD_Saevarsdottir_32581359_1	AITD (Saevarsdottir, EUR)	IMD	CD4_TCM_OneK1K	CD4_TCM_OneK1K	CD4	Single cell	ENSG00000233621	LITATS1	5006	1.48055545324976e-09	0.000268062491129987	5.52164288359541e-06	0.999723001925929	3.4124594996711e-06	1:37911349	rs61776678	chr1.4		1	37911349	1:37478905	1.01796e-11	1:37911349	1.50000000000001e-10	5251	23685	0.999998699114716	0.988147091714788	36474973	38474398	ENSG00000233621	ENSG00000233621	lncRNA	37474402	-1	-436947	-4503	-436947	18	1	18	36474973	38474398	1999425	60325
AITD_Saevarsdottir_32581359_1	AITD (Saevarsdottir, EUR)	IMD	CD4_TCM_OneK1K	CD4_TCM_OneK1K	CD4	Single cell	ENSG00000183386	FHL3	5229	2.23545908230098e-43	0.000259377388833306	8.41118710439449e-40	0.975918727986784	0.023821894624379	1:37990219	rs4360494	chr1.4		1	37990219	1:37990219	2.38664e-44	1:37911349	1.50000000000001e-10	5449	23477	1.00000000000001	0.98815337350042	37005616	39004692	ENSG00000183386	ENSG00000183386	protein_coding	38005514	-1	15295	15295	94165	1	1	3	37005616	39004692	1999076	60329
AITD_Saevarsdottir_32581359_1	AITD (Saevarsdottir, EUR)	IMD	CD4_TCM_OneK1K	CD4_TCM_OneK1K	CD4	Single cell	ENSG00000085491	SLC25A24	5483	1.77556727746454e-67	3.46892260366799e-46	5.11849781712368e-22	1	2.96055798968519e-23	1:107816883	rs4915076	chr1.6		1	107816883	1:108199501	1.14768e-27	1:107816883	4.59999999999942e-52	5652	24151	0.999999997894538	1	107201216	109200545	ENSG00000085491	ENSG00000085491	protein_coding	108200343	-1	383460	842	383460	3	1	3	107201216	109200545	1999329	60333
AITD_Saevarsdottir_32581359_1	AITD (Saevarsdottir, EUR)	IMD	CD4_TCM_OneK1K	CD4_TCM_OneK1K	CD4	Single cell	ENSG00000175984	DENND2C	5455	1.62531370811507e-170	1.39709906752366e-152	1.16334893200946e-18	1	1.02613898163045e-19	1:113834946	rs2476601	chr1.7		1	113834946	1:114558791	1.36199e-31	1:113834946	2.19999999999451e-160	5658	24728	0.932537622006621	1	113672138	115669989	ENSG00000175984	ENSG00000175984	protein_coding	114670049	-1	835103	111258	835103	11	1	11	113672138	115669989	1997851	60337
AITD_Saevarsdottir_32581359_1	AITD (Saevarsdottir, EUR)	IMD	CD4_TCM_OneK1K	CD4_TCM_OneK1K	CD4	Single cell	ENSG00000226167	AP4B1-AS1	4592	5.01235415166048e-154	1.24590296218095e-152	0.0381525379011219	0.948332378709345	0.0135150833895347	1:113834946	rs2476601	chr1.7		1	113834946	1:113674209	2.73495e-07	1:113834946	2.19999999999451e-160	4726	23253	0.999339180986357	1	112857106	114855296	ENSG00000226167	ENSG00000226167	lncRNA	113812586	1	22360	-138377	22360	0	3	0	112857106	114855296	1998190	60336
AITD_Saevarsdottir_32581359_1	AITD (Saevarsdottir, EUR)	IMD	CD4_TCM_OneK1K	CD4_TCM_OneK1K	CD4	Single cell	ENSG00000260238	PMF1-BGLAP	3477	2.86200065274097e-22	2.17978602161001e-05	1.31294452251306e-17	0.999978149708795	5.24309888564706e-08	1:156264648	rs7512751	chr1.8		1	156264648	1:156264648	6.47254e-23	1:156815190	1.00000000000001e-11	3756	23067	0.999999999999993	0.995407272042902	155213256	157211757	ENSG00000260238	ENSG00000260238	protein_coding	156212982	1	51666	51666	602208	3	3	28	155213256	157211757	1998501	60341
AITD_Saevarsdottir_32581359_1	AITD (Saevarsdottir, EUR)	IMD	CD4_TCM_OneK1K	CD4_TCM_OneK1K	CD4	Single cell	ENSG00000160856	FCRL3	6327	3.73695643343258e-10	2.49663715078418e-05	1.42347138777892e-05	0.950977059390825	0.0489837391500943	1:157701026	rs7528684	chr1.8		1	157701026	1:157700500	6.6443e-11	1:156815190	1.00000000000001e-11	6620	27795	0.999999421008653	0.995406399951037	156701221	158699872	ENSG00000160856	ENSG00000160856	protein_coding	157700769	-1	-257	269	885579	0	0	15	156701221	158699872	1998651	60342
AITD_Saevarsdottir_32581359_1	AITD (Saevarsdottir, EUR)	IMD	CD4_TCM_OneK1K	CD4_TCM_OneK1K	CD4	Single cell	ENSG00000143162	CREG1	5721	1.90582149858659e-05	0.000139765410982308	0.119305961669775	0.874938312396942	0.00559690230731477	1:167457187	rs1214598	chr1.9		1	167457187	1:167554150	2.62797e-07	1:167457187	2.50000000000006e-10	5979	25303	0.945657815884267	0.991938544112097	166553996	168553496	ENSG00000143162	ENSG00000143162	protein_coding	167553762	-1	96575	-388	96575	4	0	4	166553996	168553496	1999500	60344
AITD_Saevarsdottir_32581359_1	AITD (Saevarsdottir, EUR)	IMD	CD4_TCM_OneK1K	CD4_TCM_OneK1K	CD4	Single cell	ENSG00000198821	CD247	5769	1.33059748581703e-17	2.68573125245086e-06	8.32963932013387e-14	0.0160351648521285	0.983962149416535	1:167462115	rs2988277	chr1.9		1	167462115	1:167463712	1.89878e-17	1:167457187	2.50000000000006e-10	6038	25303	0.999999999999708	0.991938705891814	166519019	168518421	ENSG00000198821	ENSG00000198821	protein_coding	167518529	-1	56414	54817	61342	0	0	2	166519019	168518421	1999402	60343
AITD_Saevarsdottir_32581359_1	AITD (Saevarsdottir, EUR)	IMD	CD4_TCM_OneK1K	CD4_TCM_OneK1K	CD4	Single cell	ENSG00000143155	TIPRL	6042	2.3936625695976e-09	0.000161450250667115	1.48233565279282e-05	0.999821216601857	2.50739728639236e-06	1:168209295	rs12081403	chr1.9		1	168209295	1:168163660	2.30381e-11	1:167457187	2.50000000000006e-10	6217	25579	0.987974442421235	0.991942126409296	167178994	169178135	ENSG00000143155	ENSG00000143155	protein_coding	168178962	1	30333	-15302	-721775	0	0	14	167178994	169178135	1999141	60345
AITD_Saevarsdottir_32581359_1	AITD (Saevarsdottir, EUR)	IMD	CD4_TCM_OneK1K	CD4_TCM_OneK1K	CD4	Single cell	ENSG00000077585	GPR137B	6295	9.98525086747531e-16	9.6242122267621e-05	1.03733135294879e-11	0.999824299218946	7.94586484124035e-05	1:236465834	rs12117927	chr1.11		1	236465834	1:236148586	6.0442e-18	1:236465834	2.00000000000002e-11	6562	24826	0.999999999671516	0.999907500997691	235142844	237141650	ENSG00000077585	ENSG00000077585	protein_coding	236142539	1	323295	6047	323295	2	0	2	235142844	237141650	1998806	60347
AITD_Saevarsdottir_32581359_1	AITD (Saevarsdottir, EUR)	IMD	CD4_TCM_OneK1K	CD4_TCM_OneK1K	CD4	Single cell	ENSG00000162885	B3GALNT2	5795	6.29277462801654e-07	9.26674969961756e-05	0.00674115499005347	0.992703147676578	0.000462400558910026	1:236465834	rs12117927	chr1.11		1	236465834	1:235535403	1.07101e-07	1:236465834	2.00000000000002e-11	6016	24076	0.99272403091888	0.999908232667435	234505646	236503712	ENSG00000162885	ENSG00000162885	protein_coding	235504452	-1	-961382	-30951	-961382	9	0	9	234505646	236503712	1998066	60346
AITD_Saevarsdottir_32581359_1	AITD (Saevarsdottir, EUR)	IMD	CD4_TCM_OneK1K	CD4_TCM_OneK1K	CD4	Single cell	ENSG00000186197	EDARADD	6450	1.67907497094573e-18	7.79710232648728e-08	1.72050838880446e-14	1.3445803685107e-06	0.999998577448589	1:236465834	rs12117927	chr1.11		1	236465834	1:236465834	1.45286e-17	1:236465834	2.00000000000002e-11	6725	25074	0.9990202871006	0.999921905539851	235348795	237348153	ENSG00000186197	ENSG00000186197	protein_coding	236394286	1	71548	71548	71548	0	0	0	235348795	237348153	1999358	60348
AITD_Saevarsdottir_32581359_1	AITD (Saevarsdottir, EUR)	IMD	CD4_TCM_OneK1K	CD4_TCM_OneK1K	CD4	Single cell	ENSG00000116984	MTR	7052	6.67795051982686e-106	9.92432233859017e-05	6.72820002374927e-102	0.999899977622458	7.79154155585077e-07	1:236813843	rs12138911	chr1.11		1	236813843	1:236813843	1.87632e-93	1:236465834	2.00000000000002e-11	7359	25498	0.999542961720943	0.999932640479113	235796405	237794793	ENSG00000116984	ENSG00000116984	protein_coding	236795292	1	18551	18551	-329458	0	0	6	235796405	237794793	1998388	60349
AITD_Saevarsdottir_32581359_1	AITD (Saevarsdottir, EUR)	IMD	CD4_TCM_OneK1K	CD4_TCM_OneK1K	CD4	Single cell	ENSG00000151353	TMEM18	6149	2.52740838761692e-31	9.19690501651939e-15	2.74810752429992e-17	0.999999999999986	4.54542901061253e-17	2:671939	rs12714416	chr2.1		2	671939	2:676177	2.14783e-23	2:1403856	1.40000000000006e-21	6533	24702	0.999999999999996	0.99999999999999	10797	1676726	ENSG00000151353	ENSG00000151353	protein_coding	677406	-1	5467	1229	-726450	0	0	6	10797	1676726	1665929	60594
AITD_Saevarsdottir_32581359_1	AITD (Saevarsdottir, EUR)	IMD	CD4_TCM_OneK1K	CD4_TCM_OneK1K	CD4	Single cell	ENSG00000235688	SNTG2-AS1	7275	2.33823043564415e-20	1.08420697781461e-14	2.15662238558973e-06	0.999997691878533	1.51499071324815e-07	2:1403856	rs11675342	chr2.1		2	1403856	2:770772	7.66407e-11	2:1403856	1.40000000000006e-21	7694	29121	0.997141095973499	0.99999999999999	10797	1949796	ENSG00000235688	ENSG00000235688	lncRNA	953621	-1	-450235	182849	-450235	1	3	1	10797	1949796	1938999	60595
AITD_Saevarsdottir_32581359_1	AITD (Saevarsdottir, EUR)	IMD	CD4_TCM_OneK1K	CD4_TCM_OneK1K	CD4	Single cell	ENSG00000134324	LPIN1	6769	1.62128358343763e-33	1.30231131966828e-13	1.24492781330533e-20	0.999999999999872	4.21888395655677e-16	2:11797032	rs6708316	chr2.2		2	11797032	2:11797032	5.60675e-27	2:12504610	3.10000000000008e-20	7058	27397	0.999999999999942	0.999999999999899	10677871	12677503	ENSG00000134324	ENSG00000134324	protein_coding	11746632	1	50400	50400	757978	0	0	1	10677871	12677503	1999632	60596
AITD_Saevarsdottir_32581359_1	AITD (Saevarsdottir, EUR)	IMD	CD4_TCM_OneK1K	CD4_TCM_OneK1K	CD4	Single cell	ENSG00000071575	TRIB2	6499	7.76855829569416e-22	1.22321625895774e-13	6.35092784077088e-09	0.999999986942704	6.70624531803571e-09	2:12504610	rs1534430	chr2.2		2	12504610	2:12718076	2.38719e-15	2:12504610	3.10000000000008e-20	6773	25733	0.999999975501505	0.999999999999905	11717187	13716868	ENSG00000071575	ENSG00000071575	protein_coding	12716936	1	-212326	1140	-212326	3	0	3	11717187	13716868	1999681	60597
AITD_Saevarsdottir_32581359_1	AITD (Saevarsdottir, EUR)	IMD	CD4_TCM_OneK1K	CD4_TCM_OneK1K	CD4	Single cell	ENSG00000162994	CLHC1	6591	1.26029552170534e-23	0.00041975401376108	3.00119844704917e-20	0.99957912374589	1.12224035142261e-06	2:55232237	rs17046778	chr2.3		2	55232237	2:55232237	8.14981e-28	2:55642709	3.30000000000007e-09	6865	28419	0.999999995293124	0.999682741794531	54232884	56232341	ENSG00000162994	ENSG00000162994	protein_coding	55232293	-1	56	56	-410416	0	0	8	54232884	56232341	1999457	60598
AITD_Saevarsdottir_32581359_1	AITD (Saevarsdottir, EUR)	IMD	CD4_TCM_OneK1K	CD4_TCM_OneK1K	CD4	Single cell	ENSG00000196151	WDSUB1	6874	2.15915551038923e-24	9.0271743253346e-06	2.39181817903537e-19	0.999990947958864	2.48668128220925e-08	2:159257489	rs6746645	chr2.4		2	159257489	2:159257489	2.64235e-25	2:159656372	1.30000000000004e-10	7104	26231	0.999980914847149	0.999993279944229	158287214	160286545	ENSG00000196151	ENSG00000196151	protein_coding	159286703	-1	29214	29214	-369669	0	0	4	158287214	160286545	1999331	60603
AITD_Saevarsdottir_32581359_1	AITD (Saevarsdottir, EUR)	IMD	CD4_TCM_OneK1K	CD4_TCM_OneK1K	CD4	Single cell	ENSG00000226266	AC009961.3	6245	3.86580393318458e-08	8.59823081147831e-06	0.0044676791305938	0.993689297602322	0.00183438637823316	2:159668515	rs6722715	chr2.4		2	159668515	2:159712477	1.20571e-08	2:159656372	1.30000000000004e-10	6474	25143	0.999917956532527	0.999993218762605	158712642	160711708	ENSG00000226266	ENSG00000226266	lncRNA	159712442	-1	43927	-35	56070	1	0	1	158712636	160711708	1999072	60604
AITD_Saevarsdottir_32581359_1	AITD (Saevarsdottir, EUR)	IMD	CD4_TCM_OneK1K	CD4_TCM_OneK1K	CD4	Single cell	ENSG00000153250	RBMS1	5577	9.30503776614331e-31	7.34031650031782e-06	1.26765232352894e-25	0.999992638478044	2.12054498663405e-08	2:160474429	rs10173412	chr2.4		2	160474429	2:160474429	7.85323e-32	2:161235325	8.8000000000002e-11	5812	24317	0.999999350428349	0.999985970659234	159494163	161493768	ENSG00000153250	ENSG00000153250	protein_coding	160493807	-1	19378	19378	-741518	0	0	2	159494163	161493768	1999605	60605
AITD_Saevarsdottir_32581359_1	AITD (Saevarsdottir, EUR)	IMD	CD4_TCM_OneK1K	CD4_TCM_OneK1K	CD4	Single cell	ENSG00000173559	NABP1	3893	8.18357748613753e-36	6.49099189934158e-33	0.00125908217706175	0.998669793383251	7.11244396824544e-05	2:191099907	rs7574865	chr2.6		2	191099907	2:191678423	1.15425e-08	2:191099907	4.49999999999721e-39	4051	20255	0.993364327107279	1	190679236	192678053	ENSG00000173559	ENSG00000173559	protein_coding	191678136	1	-578229	287	-578229	4	0	4	190679236	192678053	1998817	60613
AITD_Saevarsdottir_32581359_1	AITD (Saevarsdottir, EUR)	IMD	CD4_TCM_OneK1K	CD4_TCM_OneK1K	CD4	Single cell	ENSG00000189362	NEMP2	4275	4.39292044543569e-36	6.88648852438774e-33	0.00063747698342204	0.99933013878602	3.23842305624111e-05	2:191099907	rs7574865	chr2.6		2	191099907	2:190418002	3.61568e-08	2:191099907	4.49999999999721e-39	4413	21475	0.999956039365448	1	189536547	191533738	ENSG00000189362	ENSG00000189362	protein_coding	190534722	-1	-565185	116720	-565185	10	0	10	189536547	191533738	1997191	60612
AITD_Saevarsdottir_32581359_1	AITD (Saevarsdottir, EUR)	IMD	CD4_TCM_OneK1K	CD4_TCM_OneK1K	CD4	Single cell	ENSG00000163599	CTLA4	4255	1.54276516041058e-105	2.07265899160333e-79	1.86385701056246e-29	0.00162877113698825	0.998371228863006	2:203874196	rs3087243	chr2.7		2	203874196	2:203874196	3.799e-32	2:203874196	4.60000000000008e-84	4380	22812	1	0.999999995150285	202868828	204867570	ENSG00000163599	ENSG00000163599	protein_coding	203867771	1	6425	6425	6425	0	0	0	202868828	204867570	1998742	60617
AITD_Saevarsdottir_32581359_1	AITD (Saevarsdottir, EUR)	IMD	CD4_TCM_OneK1K	CD4_TCM_OneK1K	CD4	Single cell	ENSG00000173166	RAPH1	4145	3.18290929124977e-79	8.07139614923734e-77	0.00392695299665024	0.995818074889498	0.00025497211385118	2:203874196	rs3087243	chr2.7		2	203874196	2:203347033	6.33397e-08	2:203874196	4.60000000000008e-84	4277	22338	0.959251079447149	0.999999995150285	202535452	204534920	ENSG00000173166	ENSG00000173166	protein_coding	203535301	-1	-338895	188268	-338895	3	0	3	202535452	204534920	1999468	60616
AITD_Saevarsdottir_32581359_1	AITD (Saevarsdottir, EUR)	IMD	CD4_TCM_OneK1K	CD4_TCM_OneK1K	CD4	Single cell	ENSG00000144455	SUMF1	7558	1.34098860358475e-109	0.000890500760499271	1.5045370563824e-106	0.999107216347222	2.28289227648198e-06	3:4361853	rs4685744	chr3.1		3	4361853	3:4361853	5.15315e-95	3:4969650	6.29999999999911e-10	7986	30205	1.00000000000001	0.999370928100294	3467431	5467170	ENSG00000144455	ENSG00000144455	protein_coding	4467269	-1	105416	105416	-502381	0	0	4	3467431	5467170	1999739	60655
AITD_Saevarsdottir_32581359_1	AITD (Saevarsdottir, EUR)	IMD	CD4_TCM_OneK1K	CD4_TCM_OneK1K	CD4	Single cell	ENSG00000170364	SETMAR	7637	6.00737115681221e-06	0.00088008717934559	0.0067700768606473	0.991824146771003	0.000519681817846168	3:4969650	rs150332089	chr3.1		3	4969650	3:4304082	2.6372e-08	3:4969650	6.29999999999911e-10	8050	30071	0.99484616801668	0.999377558437529	3303320	5303134	ENSG00000170364	ENSG00000170364	protein_coding	4303369	1	666281	713	666281	6	0	6	3303320	5303134	1999814	60654
AITD_Saevarsdottir_32581359_1	AITD (Saevarsdottir, EUR)	IMD	CD4_TCM_OneK1K	CD4_TCM_OneK1K	CD4	Single cell	ENSG00000197548	ATG7	6196	4.43078938665262e-37	6.25694736648008e-06	7.08134679579663e-32	0.999993687732142	5.53204846995218e-08	3:11317741	rs2606753	chr3.2		3	11317741	3:11317741	1.37551e-36	3:12260963	9.89999999999943e-12	6493	26356	0.999991079228668	0.999995397886514	10272469	12272248	ENSG00000197548	ENSG00000197548	protein_coding	11272397	1	45344	45344	988566	0	0	8	10272469	12272248	1999779	60656
AITD_Saevarsdottir_32581359_1	AITD (Saevarsdottir, EUR)	IMD	CD4_TCM_OneK1K	CD4_TCM_OneK1K	CD4	Single cell	ENSG00000144559	TAMM41	5889	1.43875594879659e-15	5.05228862932424e-06	2.8477166798783e-10	0.999994934038419	1.33881759866579e-08	3:11845591	rs2470568	chr3.2		3	11845591	3:11845570	1.06272e-15	3:12260963	9.89999999999943e-12	6131	26789	0.999999998951079	0.999996139606323	10847304	12846052	ENSG00000144559	ENSG00000144559	protein_coding	11846885	-1	1294	1315	-414078	0	0	4	10847304	12846052	1998748	60657
AITD_Saevarsdottir_32581359_1	AITD (Saevarsdottir, EUR)	IMD	CD4_TCM_OneK1K	CD4_TCM_OneK1K	CD4	Single cell	ENSG00000132155	RAF1	6483	2.35094057272804e-08	5.19473278524447e-06	0.00450390607113201	0.995200979390289	0.000289896296388334	3:12260963	rs9878908	chr3.2		3	12260963	3:12581444	1.22039e-07	3:12260963	9.89999999999943e-12	6739	27677	0.99756523966039	0.999996048928901	11664723	13664069	ENSG00000132155	ENSG00000132155	protein_coding	12664117	-1	403154	82673	403154	5	0	5	11664723	13664069	1999346	60660
AITD_Saevarsdottir_32581359_1	AITD (Saevarsdottir, EUR)	IMD	CD4_TCM_OneK1K	CD4_TCM_OneK1K	CD4	Single cell	ENSG00000274514		6497	1.06708169581518e-09	5.2078622855319e-06	0.000204852211155196	0.999775460098027	1.44787614516288e-05	3:12260963	rs9878908	chr3.2		3	12260963	3:12576497	1.9911e-10	3:12260963	9.89999999999943e-12	6744	27620	0.999960152432503	0.99999606857225	11577337	13577172	ENSG00000274514	ENSG00000274514	misc_RNA	12577237	-1	316274	740	316274	4	0	4	11577337	13577172	1999835	60659
AITD_Saevarsdottir_32581359_1	AITD (Saevarsdottir, EUR)	IMD	CD4_TCM_OneK1K	CD4_TCM_OneK1K	CD4	Single cell	ENSG00000154743	TSEN2	6452	1.4754128507395e-07	4.68165777811451e-06	0.028205672547079	0.894943614475863	0.0768458837779942	3:12273798	rs2347101	chr3.2		3	12273798	3:12484157	1.20111e-07	3:12260963	9.89999999999943e-12	6698	27736	0.939311900552544	0.999996050415152	11484712	13484209	ENSG00000154743	ENSG00000154743	protein_coding	12484480	1	-210682	-323	-223517	1	0	1	11484712	13484209	1999497	60658
