## Supplementary material for "Design and interpretation of eQTL-GWAS colocalisation studies: lessons from a large-scale evaluation": Supp. Table 4 (part 2 of 3)

imd	IMD_label	Trait_class	blood_cell	bc_label	cell_type	exp_type	gid2	gn2	nsnps	H0	H1	H2	H3	H4	bestsnp_pid	bestsnp_rsid	cl	pmstat	CHR38	BP38	lead_eqtl_pid	lead_eqtl_P	lead_imd_pid	lead_imd_P	nSNP_eQTL_pre	nSNP_GWAS_pre	PP_eQTL_GWAS	PP_GWAS_eQTL	bp_lo	bp_hi	Gene_id	Gene_name	gene_biotype	TSS	strand	d_TSS_c	d_TSS_e	d_TSS_i	n_ingenes_c	n_ingenes_e	n_ingenes_i	eqtl_st	eqtl_en	eqtl_len	idx
AITD_Saevarsdottir_32581359_1	AITD (Saevarsdottir, EUR)	IMD	CD4_TCM_OneK1K	CD4_TCM_OneK1K	CD4	Single cell	ENSG00000114739	ACVR2B	5449	9.73791391553681e-15	0.000111748684634633	8.71314258776595e-11	0.999887893220855	3.58007366495248e-07	3:38446311	rs6599203	chr3.3		3	38446311	3:38446311	2.93731e-16	3:39278509	9.70000000000089e-11	5647	24934	0.99922163250903	0.998947276026857	37454355	39453882	ENSG00000114739	ENSG00000114739	protein_coding	38453890	1	-7579	-7579	824619	0	0	15	37454355	39453882	1999527	60662
AITD_Saevarsdottir_32581359_1	AITD (Saevarsdottir, EUR)	IMD	CD4_TCM_OneK1K	CD4_TCM_OneK1K	CD4	Single cell	ENSG00000093217	XYLB	5246	2.55401356003281e-92	0.00011135747434052	2.29327064358239e-88	0.999888296498025	3.46027646394187e-07	3:38466079	rs7372545	chr3.3		3	38466079	3:38466079	9.42177e-83	3:39278509	9.70000000000089e-11	5441	24827	1	0.999911133124129	37349650	39346269	ENSG00000093217	ENSG00000093217	protein_coding	38346785	1	119294	119294	931724	2	2	16	37349650	39346269	1996619	60661
AITD_Saevarsdottir_32581359_1	AITD (Saevarsdottir, EUR)	IMD	CD4_TCM_OneK1K	CD4_TCM_OneK1K	CD4	Single cell	ENSG00000168026	TTC21A	5813	2.6434933820688e-13	0.000111600465056175	2.36844647334811e-09	0.99988798758593	4.09580303182581e-07	3:38944027	rs12631278	chr3.3		3	38944027	3:38941911	1.89429e-15	3:39278509	9.70000000000089e-11	6019	24901	0.978438397650976	0.998949598055421	38108279	40107661	ENSG00000168026	ENSG00000168026	protein_coding	39107680	1	-163653	-165769	170829	3	3	6	38108279	40107661	1999382	60664
AITD_Saevarsdottir_32581359_1	AITD (Saevarsdottir, EUR)	IMD	CD4_TCM_OneK1K	CD4_TCM_OneK1K	CD4	Single cell	ENSG00000232439	RPL18AP7	5560	1.92763245131634e-07	0.000111160140890367	0.00172381031192134	0.994060682121692	0.00410415466225093	3:39302947	rs11706511	chr3.3		3	39302947	3:38509634	2.21564e-09	3:39278509	9.70000000000089e-11	5756	24948	0.999391311806105	0.998947974750802	37527463	39527293	ENSG00000232439	ENSG00000232439	processed_pseudogene	38527325	-1	-775622	17691	-751184	13	0	12	37527463	39527293	1999830	60663
AITD_Saevarsdottir_32581359_1	AITD (Saevarsdottir, EUR)	IMD	CD4_TCM_OneK1K	CD4_TCM_OneK1K	CD4	Single cell	ENSG00000144659	SLC25A38	5839	6.83134769995494e-05	3.5723963372045e-05	0.613386529201689	0.320712412970885	0.0657970203870543	3:39311520	rs11711810	chr3.3		3	39311520	3:39226932	2.54075e-07	3:39278509	9.70000000000089e-11	6045	24847	0.985441202034882	0.99894951999452	38383452	40383325	ENSG00000144659	ENSG00000144659	protein_coding	39383370	1	-71850	-156438	-104861	3	5	4	38383452	40383325	1999873	60665
AITD_Saevarsdottir_32581359_1	AITD (Saevarsdottir, EUR)	IMD	CD4_TCM_OneK1K	CD4_TCM_OneK1K	CD4	Single cell	ENSG00000168028	RPSA	5812	3.91024160847365e-27	0.000111309188762537	3.51255964958317e-23	0.999887484824779	1.20598646194102e-06	3:39384950	rs28720962	chr3.3		3	39384950	3:39384950	5.84223e-30	3:39278509	9.70000000000089e-11	6017	24836	1	0.998949368456378	38406925	40406233	ENSG00000168028	ENSG00000168028	protein_coding	39406720	1	-21770	-21770	-128211	0	0	6	38406925	40406233	1999308	60666
AITD_Saevarsdottir_32581359_1	AITD (Saevarsdottir, EUR)	IMD	CD4_TCM_OneK1K	CD4_TCM_OneK1K	CD4	Single cell	ENSG00000170017	ALCAM	6563	3.82814866239109e-20	4.83518930134744e-13	7.91726674444667e-08	0.999999917313783	3.51306419670111e-09	3:106229671	rs1921445	chr3.5		3	106229671	3:105410069	1.21823e-12	3:106229671	1.09999999999991e-18	6734	26118	0.999996655083024	0.99999999999959	104367043	106366172	ENSG00000170017	ENSG00000170017	protein_coding	105366909	1	862762	43160	862762	3	0	3	104367043	106366172	1999129	60668
AITD_Saevarsdottir_32581359_1	AITD (Saevarsdottir, EUR)	IMD	CD4_TCM_OneK1K	CD4_TCM_OneK1K	CD4	Single cell	ENSG00000198919	DZIP3	5387	6.42787567025091e-23	0.000869224831113835	7.38730916489963e-20	0.9989663802079	0.000164394960986342	3:108603965	rs12496990	chr3.6		3	108603965	3:108579413	5.39099e-28	3:108824113	3.89999999999978e-10	5556	24277	0.999999999999588	0.993607295665227	107589751	109588876	ENSG00000198919	ENSG00000198919	protein_coding	108589722	1	14243	-10309	234391	0	1	2	107589751	109588876	1999125	60669
AITD_Saevarsdottir_32581359_1	AITD (Saevarsdottir, EUR)	IMD	CD4_TCM_OneK1K	CD4_TCM_OneK1K	CD4	Single cell	ENSG00000163519	TRAT1	5482	1.09339104665382e-07	0.000877081399461121	0.000124525524984402	0.998901659488754	9.6624247695816e-05	3:108811378	rs55724661	chr3.6		3	108811378	3:108793015	1.25926e-09	3:108824113	3.89999999999978e-10	5660	24498	0.999199030438172	0.993603835483521	107822754	109820584	ENSG00000163519	ENSG00000163519	protein_coding	108822786	1	-11408	-29771	1327	0	0	0	107822754	109822684	1999930	60670
AITD_Saevarsdottir_32581359_1	AITD (Saevarsdottir, EUR)	IMD	CD4_TCM_OneK1K	CD4_TCM_OneK1K	CD4	Single cell	ENSG00000228980	LINC01205	5364	4.55164012927176e-10	0.000956483429007243	4.75414606702775e-07	0.999038101608307	4.93909291605457e-06	3:109557547	rs59559030	chr3.6		3	109557547	3:109557547	2.81744e-13	3:108824113	3.89999999999978e-10	5563	24649	0.999998421412211	0.993176543789041	108410501	110409861	ENSG00000228980	ENSG00000228980	lncRNA	109410027	1	147520	147520	-585914	0	0	5	108410501	110409861	1999360	60671
AITD_Saevarsdottir_32581359_1	AITD (Saevarsdottir, EUR)	IMD	CD4_TCM_OneK1K	CD4_TCM_OneK1K	CD4	Single cell	ENSG00000144847	IGSF11	5789	9.17804132071127e-51	9.75890660634532e-06	9.40469212503432e-46	0.999990181981397	5.91119944571142e-08	3:119217544	rs6776910	chr3.7		3	119217544	3:119222690	4.50436e-61	3:119502217	2.50000000000039e-11	6027	25040	0.985008110606326	0.999992783298442	118146388	120146050	ENSG00000144847	ENSG00000144847	protein_coding	119034846	-1	-182698	-187844	-467371	2	2	11	118146388	120146050	1999662	60672
AITD_Saevarsdottir_32581359_1	AITD (Saevarsdottir, EUR)	IMD	CD4_TCM_OneK1K	CD4_TCM_OneK1K	CD4	Single cell	ENSG00000121578	B4GALT4	5769	7.51529743145833e-28	9.80723119841764e-06	7.6629410772298e-23	0.99999015990638	3.28624213898791e-08	3:119240363	rs13065867	chr3.7		3	119240363	3:119240363	2.89049e-29	3:119502217	2.50000000000039e-11	6018	25164	0.999999999999884	0.999992764057269	118241407	120240280	ENSG00000121578	ENSG00000121578	protein_coding	119240878	-1	515	515	-261339	0	0	7	118241244	120240280	1999036	60674
AITD_Saevarsdottir_32581359_1	AITD (Saevarsdottir, EUR)	IMD	CD4_TCM_OneK1K	CD4_TCM_OneK1K	CD4	Single cell	ENSG00000240254	B4GALT4-AS1	5783	1.28743383211479e-19	9.80723127689383e-06	1.31272643353325e-14	0.999990167692601	2.50761098241543e-08	3:119243332	rs9868980	chr3.7		3	119243332	3:119243291	1.00861e-20	3:119502217	2.50000000000039e-11	6031	25164	0.999999075412446	0.999992770189638	118226814	120226436	ENSG00000240254	ENSG00000240254	lncRNA	119226486	1	16846	16805	275731	1	1	8	118226814	120226436	1999622	60673
AITD_Saevarsdottir_32581359_1	AITD (Saevarsdottir, EUR)	IMD	CD4_TCM_OneK1K	CD4_TCM_OneK1K	CD4	Single cell	ENSG00000163389	POGLUT1	5660	3.47349302897583e-10	9.43497531443928e-06	3.5427171491305e-05	0.962270773968036	0.0376843635378081	3:119407165	rs11718522	chr3.7		3	119407165	3:119399949	2.62484e-10	3:119502217	2.50000000000039e-11	5903	25157	0.999999286419743	0.999992732969832	118468974	120468938	ENSG00000163389	ENSG00000163389	protein_coding	119468963	1	-61798	-69014	33254	1	1	2	118468974	120468938	1999964	60675
AITD_Saevarsdottir_32581359_1	AITD (Saevarsdottir, EUR)	IMD	CD4_TCM_OneK1K	CD4_TCM_OneK1K	CD4	Single cell	ENSG00000175697	GPR156	5727	2.37708362855106e-08	9.83053789990485e-06	0.00241189834876644	0.997451476265702	0.000126771076794533	3:119502217	rs11714843	chr3.7		3	119502217	3:120312029	9.72186e-09	3:119502217	2.50000000000039e-11	6031	25288	0.999888105996396	0.999992604815856	119285135	121284597	ENSG00000175697	ENSG00000175697	protein_coding	120285222	-1	783005	-26807	783005	16	0	16	119285135	121284900	1999765	60676
AITD_Saevarsdottir_32581359_1	AITD (Saevarsdottir, EUR)	IMD	CD4_TCM_OneK1K	CD4_TCM_OneK1K	CD4	Single cell	ENSG00000240661	BTNL12P	5680	9.06669110366539e-21	9.88322587135995e-06	9.17372604699526e-16	0.999990024598811	9.21753137972016e-08	3:120349734	rs115506398	chr3.7		3	120349734	3:120349734	1.06045e-29	3:119502217	2.50000000000039e-11	6007	25359	0.999999999999982	0.999992535946742	119349465	121349421	ENSG00000240661	ENSG00000240661	transcribed_unitary_pseudogene	120357754	1	-8020	-8020	-855537	0	0	18	119349465	121349421	1999956	60677
AITD_Saevarsdottir_32581359_1	AITD (Saevarsdottir, EUR)	IMD	CD4_TCM_OneK1K	CD4_TCM_OneK1K	CD4	Single cell	ENSG00000145012	LPP	5703	4.53405602927517e-37	6.79659561950185e-35	0.00661635394508659	0.991796774535877	0.00158687151903595	3:188397894	rs9815073	chr3.8		3	188397894	3:188141572	1.38085e-08	3:188397894	7.3000000000008e-42	5950	23672	0.999702524425123	0.999999988157425	187153604	189153033	ENSG00000145012	ENSG00000145012	protein_coding	188154157	1	243737	-12585	243737	1	1	1	187153604	189153033	1999429	60686
AITD_Saevarsdottir_32581359_1	AITD (Saevarsdottir, EUR)	IMD	CD4_TCM_OneK1K	CD4_TCM_OneK1K	CD4	Single cell	ENSG00000109667	SLC2A9	6528	7.37206992641646e-23	3.18817004584348e-13	2.31232017697215e-10	0.999999999756596	1.18539094218003e-11	4:10715315	rs4293777	chr4.1		4	10715315	4:10064249	1.05246e-15	4:10715315	2.30000000000006e-19	6795	36677	0.999998473489706	0.967496841288378	9055367	11054300	ENSG00000109667	ENSG00000109667	protein_coding	10021497	-1	-693818	-42752	-693818	6	0	6	9055367	11054300	1998933	60689
AITD_Saevarsdottir_32581359_1	AITD (Saevarsdottir, EUR)	IMD	CD4_TCM_OneK1K	CD4_TCM_OneK1K	CD4	Single cell	ENSG00000178163	ZNF518B	7804	2.86452862833575e-15	3.20714304453549e-13	0.00884856160645965	0.990689896750471	0.000461541642746583	4:10715315	rs4293777	chr4.1		4	10715315	4:10315227	2.20279e-08	4:10715315	2.30000000000006e-19	8101	37242	0.998314041833033	0.967496841288384	9480450	11457053	ENSG00000178163	ENSG00000178163	protein_coding	10457426	-1	-257889	142199	-257889	2	1	2	9479857	11457053	1977196	60690
AITD_Saevarsdottir_32581359_1	AITD (Saevarsdottir, EUR)	IMD	CD4_TCM_OneK1K	CD4_TCM_OneK1K	CD4	Single cell	ENSG00000109689	STIM2	5310	3.13806083777339e-24	5.68380575266828e-09	5.52105570879769e-16	0.999999994287279	2.89178365293123e-11	4:26904814	rs7666651	chr4.2		4	26904814	4:26904814	2.5476e-21	4:26088753	9.80000000000016e-15	5500	23594	0.999999999915805	0.999999995636191	25858145	27857178	ENSG00000109689	ENSG00000109689	protein_coding	26860841	1	43973	43973	-772088	0	0	3	25858145	27857178	1999033	60691
AITD_Saevarsdottir_32581359_1	AITD (Saevarsdottir, EUR)	IMD	CD4_TCM_OneK1K	CD4_TCM_OneK1K	CD4	Single cell	ENSG00000163682	RPL9	6273	0	0.000647462833173182	0	0.999350854638343	1.68252846750391e-06	4:39456431	rs2125313	chr4.3		4	39456431	4:39456431	6.88842e-284	4:40290296	3.70000000000003e-10	6562	25008	0.999999999999915	0.993329833169311	38458991	40456821	ENSG00000163682	ENSG00000163682	protein_coding	39458922	-1	2491	2491	-831374	0	0	21	38458991	40456821	1997830	60692
AITD_Saevarsdottir_32581359_1	AITD (Saevarsdottir, EUR)	IMD	CD4_TCM_OneK1K	CD4_TCM_OneK1K	CD4	Single cell	ENSG00000121892	PDS5A	5910	7.5975906793038e-17	0.000649704583258415	1.1686293412627e-13	0.999348174852221	2.12056440356772e-06	4:39903724	rs17511298	chr4.3		4	39903724	4:39903724	4.10172e-19	4:40290296	3.70000000000003e-10	6172	25075	0.996286780313262	0.993344063799696	38977987	40977657	ENSG00000121892	ENSG00000121892	protein_coding	39977911	-1	74187	74187	-312385	2	2	7	38977987	40977657	1999670	60694
AITD_Saevarsdottir_32581359_1	AITD (Saevarsdottir, EUR)	IMD	CD4_TCM_OneK1K	CD4_TCM_OneK1K	CD4	Single cell	ENSG00000078140	UBE2K	6255	5.8754251092396e-07	0.000655329762197033	0.000895123021428159	0.998397089234943	5.18704389212011e-05	4:40290296	rs9683415	chr4.3		4	40290296	4:39651027	2.09418e-08	4:40290296	3.70000000000003e-10	6555	25331	0.99760486400528	0.99331971805162	38699193	40697743	ENSG00000078140	ENSG00000078140	protein_coding	39698136	1	592160	-47109	592160	12	0	12	38699193	40697743	1998550	60693
AITD_Saevarsdottir_32581359_1	AITD (Saevarsdottir, EUR)	IMD	CD4_TCM_OneK1K	CD4_TCM_OneK1K	CD4	Single cell	ENSG00000168421	RHOH	5951	1.70817675266313e-06	0.000654091843748445	0.00259933721329383	0.995332224089171	0.00141263867703382	4:40290296	rs9683415	chr4.3		4	40290296	4:40220683	2.09426e-08	4:40290296	3.70000000000003e-10	6253	25346	0.995815172992053	0.993339524390049	39191645	41191022	ENSG00000168421	ENSG00000168421	protein_coding	40197031	1	93265	23652	93265	1	0	1	39191645	41191022	1999377	60695
AITD_Saevarsdottir_32581359_1	AITD (Saevarsdottir, EUR)	IMD	CD4_TCM_OneK1K	CD4_TCM_OneK1K	CD4	Single cell	ENSG00000249241	LINC02265	6250	6.61534616589139e-11	0.000666975930759352	9.91172456114177e-08	0.999325131106077	7.79377976449014e-06	4:40318390	rs34987180	chr4.3		4	40318390	4:40335549	1.75199e-13	4:40290296	3.70000000000003e-10	6555	25742	0.999939890913466	0.993336972019623	39317086	41315856	ENSG00000249241	ENSG00000249241	lncRNA	40307395	1	10995	28154	-17099	0	1	0	39317086	41315856	1998770	60696
AITD_Saevarsdottir_32581359_1	AITD (Saevarsdottir, EUR)	IMD	CD4_TCM_OneK1K	CD4_TCM_OneK1K	CD4	Single cell	ENSG00000109762	SNX25	7691	9.9712418159678e-107	5.10353028493276e-06	1.95378301442237e-101	0.999994882103658	1.43660558966671e-08	4:185253927	rs7699267	chr4.5		4	185253927	4:185251639	7.3967e-91	4:186086720	1.20000000000003e-12	8021	26964	1	0.999995600541934	184204458	186204014	ENSG00000109762	ENSG00000109762	protein_coding	185209598	1	44329	42041	877122	0	0	11	184204458	186204014	1999556	60705
AITD_Saevarsdottir_32581359_1	AITD (Saevarsdottir, EUR)	IMD	CD4_TCM_OneK1K	CD4_TCM_OneK1K	CD4	Single cell	ENSG00000250410	LRP2BP-AS1	7562	1.63595285507887e-16	5.07135501452555e-06	3.22585291204309e-11	0.999994913706775	1.49059524907321e-08	4:185264397	rs2280664	chr4.5		4	185264397	4:185265388	3.94033e-16	4:186086720	1.20000000000003e-12	7880	26794	0.999999999719619	0.999995645343109	184371308	186370589	ENSG00000250410	ENSG00000250410	lncRNA	185370725	1	-106328	-105337	715995	0	0	10	184371308	186370589	1999281	60706
AITD_Saevarsdottir_32581359_1	AITD (Saevarsdottir, EUR)	IMD	CD4_TCM_OneK1K	CD4_TCM_OneK1K	CD4	Single cell	ENSG00000205129	CFAP96	7525	3.42629477910834e-41	5.06700196300899e-06	6.76194207060632e-36	0.999994920288399	1.27096429463399e-08	4:185425901	rs2289720	chr4.5		4	185425901	4:185425901	5.53554e-41	4:186086720	1.20000000000003e-12	7856	26771	0.999999999999993	0.999995641502245	184426383	186426063	ENSG00000205129	ENSG00000205129	protein_coding	185426254	1	-353	-353	660466	1	1	6	184426383	186426063	1999680	60708
AITD_Saevarsdottir_32581359_1	AITD (Saevarsdottir, EUR)	IMD	CD4_TCM_OneK1K	CD4_TCM_OneK1K	CD4	Single cell	ENSG00000109771	LRP2BP	7548	1.44901160875655e-09	5.05167398543928e-06	0.000286750647580073	0.999695768097511	1.2428131910844e-05	4:186086720	rs13137589	chr4.5		4	186086720	4:185239920	1.10534e-08	4:186086720	1.20000000000003e-12	7873	26698	0.999990988746341	0.999995659631673	184396420	186394993	ENSG00000109771	ENSG00000109771	protein_coding	185395924	-1	-690796	156004	-690796	9	1	9	184396420	186394993	1998573	60707
AITD_Saevarsdottir_32581359_1	AITD (Saevarsdottir, EUR)	IMD	CD4_TCM_OneK1K	CD4_TCM_OneK1K	CD4	Single cell	ENSG00000145476	CYP4V2	7722	2.28912340414846e-45	5.20477862787789e-06	4.39808923697131e-40	0.999993307387199	1.48783417219113e-06	4:186200855	rs7687961	chr4.5		4	186200855	4:186200855	1.08111e-45	4:186086720	1.20000000000003e-12	8043	27499	0.999999999990208	0.99999562191878	185191743	187191467	ENSG00000145476	ENSG00000145476	protein_coding	186191567	1	9288	9288	-104847	0	0	2	185191743	187191467	1999724	60709
AITD_Saevarsdottir_32581359_1	AITD (Saevarsdottir, EUR)	IMD	CD4_TCM_OneK1K	CD4_TCM_OneK1K	CD4	Single cell	ENSG00000145703	IQGAP2	5864	2.5155966672684e-14	2.00721069959651e-06	1.25327728293442e-08	0.999997974471279	5.78522395498842e-09	5:76429598	rs4585419	chr5.2		5	76429598	5:76429598	5.7593e-14	5:77247778	2.90000000000004e-12	6103	24048	0.999999978388996	0.999998545126811	75403595	77400640	ENSG00000145703	ENSG00000145703	protein_coding	76403285	1	26313	26313	844493	0	0	14	75403595	77400640	1997045	60716
AITD_Saevarsdottir_32581359_1	AITD (Saevarsdottir, EUR)	IMD	CD4_TCM_OneK1K	CD4_TCM_OneK1K	CD4	Single cell	ENSG00000164220	F2RL2	6352	3.2245147231211e-10	2.06510407938597e-06	0.000156115175454979	0.999822014187838	1.98052101768045e-05	5:77247943	rs6867654	chr5.2		5	77247943	5:76612467	1.63772e-10	5:77247778	2.90000000000004e-12	6605	24746	0.999995518931684	0.999998520049263	75623584	77620906	ENSG00000164220	ENSG00000164220	protein_coding	76623403	-1	-624540	10936	-624375	12	0	12	75623584	77620906	1997322	60717
AITD_Saevarsdottir_32581359_1	AITD (Saevarsdottir, EUR)	IMD	CD4_TCM_OneK1K	CD4_TCM_OneK1K	CD4	Single cell	ENSG00000171530	TBCA	5777	1.27231024620881e-28	1.97006890625824e-06	6.4581888120205e-23	0.9999979963107	3.36203944433695e-08	5:77775879	rs254415	chr5.2		5	77775879	5:77775879	7.38866e-29	5:77247778	2.90000000000004e-12	5998	23603	0.978775783188888	0.999998560736646	76869033	78868758	ENSG00000171530	ENSG00000171530	protein_coding	77776339	-1	460	460	528561	0	0	2	76869033	78868758	1999725	60718
AITD_Saevarsdottir_32581359_1	AITD (Saevarsdottir, EUR)	IMD	CD4_TCM_OneK1K	CD4_TCM_OneK1K	CD4	Single cell	ENSG00000145730	PAM	6295	4.04967304144231e-34	2.51978362548814e-05	1.60711044804018e-29	0.999974701551804	1.00611934750331e-07	5:102755592	rs32671	chr5.3		5	102755592	5:102755592	7.08339e-34	5:103286752	4.60000000000006e-11	6506	25156	0.999993488598604	0.958692427455182	101754052	103751633	ENSG00000145730	ENSG00000145730	protein_coding	102755305	1	287	287	531447	0	0	3	101754052	103751633	1997581	60719
AITD_Saevarsdottir_32581359_1	AITD (Saevarsdottir, EUR)	IMD	CD4_TCM_OneK1K	CD4_TCM_OneK1K	CD4	Single cell	ENSG00000134987	WDR36	5434	7.35120058161605e-10	8.95429295709233e-05	8.20887766161548e-06	0.999900554029135	1.69342851152813e-06	5:111230662	rs114378220	chr5.4		5	111230662	5:111133279	3.90192e-11	5:111230662	2.70000000000022e-11	5591	28400	0.999998300001871	0.999926197858633	110091775	112091598	ENSG00000134987	ENSG00000134987	protein_coding	111092348	1	138314	40931	138314	2	0	2	110091775	112091598	1999823	60721
AITD_Saevarsdottir_32581359_1	AITD (Saevarsdottir, EUR)	IMD	CD4_TCM_OneK1K	CD4_TCM_OneK1K	CD4	Single cell	ENSG00000152495	CAMK4	5452	8.67196047284938e-31	6.307861085192e-08	9.71151740609465e-27	3.37189232355515e-07	0.999999599732158	5:111230662	rs114378220	chr5.4		5	111230662	5:111230662	1.17615e-38	5:111230662	2.70000000000022e-11	5605	28325	0.999999999996572	0.999930899969907	110223739	112223634	ENSG00000152495	ENSG00000152495	protein_coding	111224384	1	6278	6278	6278	0	0	0	110223739	112223634	1999895	60722
AITD_Saevarsdottir_32581359_1	AITD (Saevarsdottir, EUR)	IMD	CD4_TCM_OneK1K	CD4_TCM_OneK1K	CD4	Single cell	ENSG00000186952	TMEM232	5545	4.40121560613479e-08	8.9126576764446e-05	0.000493415319154767	0.999187840620069	0.000229573471856416	5:111230662	rs114378220	chr5.4		5	111230662	5:110591785	4.85994e-09	5:111230662	2.70000000000022e-11	5727	28288	0.944578157272409	0.999924488184691	109739444	111738768	ENSG00000186952	ENSG00000186952	protein_coding	110726671	-1	-503991	134886	-503991	5	0	5	109739444	111738768	1999324	60720
AITD_Saevarsdottir_32581359_1	AITD (Saevarsdottir, EUR)	IMD	CD4_TCM_OneK1K	CD4_TCM_OneK1K	CD4	Single cell	ENSG00000248268		5420	1.34910874991737e-09	8.02387473518128e-05	1.52575461934308e-05	0.907382293020821	0.0925222093365241	5:111230662	rs114378220	chr5.4		5	111230662	5:111279297	1.78768e-11	5:111230662	2.70000000000022e-11	5579	28048	0.996517699104228	0.999932340139514	110303741	112302351	ENSG00000248268	ENSG00000248268	lncRNA	111302567	-1	71905	23270	71905	2	0	2	110303741	112302351	1998610	60723
AITD_Saevarsdottir_32581359_1	AITD (Saevarsdottir, EUR)	IMD	CD4_TCM_OneK1K	CD4_TCM_OneK1K	CD4	Single cell	ENSG00000053108	FSTL4	4928	6.37307583929844e-80	3.75669535803992e-08	1.69645792136473e-72	0.999999962184859	2.48190431056273e-10	5:133594634	rs11948984	chr5.5		5	133594634	5:133594634	1.66837e-71	5:134087804	1.10000000000002e-13	5151	23865	1	0.999999969509114	132612834	134612271	ENSG00000053108	ENSG00000053108	protein_coding	133612541	-1	17907	17907	-475263	0	0	3	132612834	134612271	1999437	60724
AITD_Saevarsdottir_32581359_1	AITD (Saevarsdottir, EUR)	IMD	CD4_TCM_OneK1K	CD4_TCM_OneK1K	CD4	Single cell	ENSG00000237190	CDKN2AIPNL	4520	1.8883787686948e-08	1.65435264994334e-08	0.517747455074718	0.453558427249234	0.0286940822487343	5:134087804	rs244688	chr5.5		5	134087804	5:134410424	3.51145e-07	5:134087804	1.10000000000002e-13	4661	23170	0.991495107019353	0.999999969740215	133412073	135411614	ENSG00000237190	ENSG00000237190	protein_coding	134411881	-1	324077	1457	324077	9	0	9	133412073	135411614	1999541	60727
AITD_Saevarsdottir_32581359_1	AITD (Saevarsdottir, EUR)	IMD	CD4_TCM_OneK1K	CD4_TCM_OneK1K	CD4	Single cell	ENSG00000113558	SKP1	4600	5.97485025582774e-11	3.68648902584825e-08	0.00161756447434587	0.998038725298287	0.000343673302728266	5:134095924	rs244676	chr5.5		5	134095924	5:134236165	1.23847e-09	5:134087804	1.10000000000002e-13	4736	23465	0.992152303520552	0.999999969485047	133177254	135176965	ENSG00000113558	ENSG00000113558	protein_coding	134176950	-1	81026	-59215	89146	1	3	1	133177254	135176965	1999711	60725
AITD_Saevarsdottir_32581359_1	AITD (Saevarsdottir, EUR)	IMD	CD4_TCM_OneK1K	CD4_TCM_OneK1K	CD4	Single cell	ENSG00000119048	UBE2B	4570	1.11192565379906e-12	4.76950461390126e-09	3.03905475216739e-05	0.129608616495827	0.870360988186035	5:134116844	rs244692	chr5.5		5	134116844	5:134154387	2.27471e-11	5:134087804	1.10000000000002e-13	4715	23243	0.999994814345684	0.999999969731575	133371257	135370912	ENSG00000119048	ENSG00000119048	protein_coding	134371569	1	-254725	-217182	-283765	6	6	7	133371257	135370912	1999655	60726
AITD_Saevarsdottir_32581359_1	AITD (Saevarsdottir, EUR)	IMD	CD4_TCM_OneK1K	CD4_TCM_OneK1K	CD4	Single cell	ENSG00000164615	CAMLG	4294	2.77156001396594e-22	3.5473429518212e-08	7.81305882426118e-15	0.999999964379072	1.47488409380457e-10	5:134734337	rs58218430	chr5.5		5	134734337	5:134734337	6.95221e-23	5:134087804	1.10000000000002e-13	4467	22535	0.999976433786222	0.9999999700373	133738787	135738340	ENSG00000164615	ENSG00000164615	protein_coding	134738548	1	-4211	-4211	-650744	0	0	16	133738787	135738340	1999553	60728
AITD_Saevarsdottir_32581359_1	AITD (Saevarsdottir, EUR)	IMD	CD4_TCM_OneK1K	CD4_TCM_OneK1K	CD4	Single cell	ENSG00000112685	EXOC2	5514	9.61713937252603e-12	2.16475467409509e-08	0.000444056224137053	0.99954127288366	1.46492350393319e-05	6:408079	rs1050976	chr6.1		6	408079	6:684269	7.5845e-10	6:408079	2.50000000000004e-14	5781	20461	0.999991352612369	0.999988759403156	137522	1692798	ENSG00000112685	ENSG00000112685	protein_coding	693139	-1	285060	8870	285060	5	1	5	137522	1692798	1555276	60732
AITD_Saevarsdottir_32581359_1	AITD (Saevarsdottir, EUR)	IMD	CD4_TCM_OneK1K	CD4_TCM_OneK1K	CD4	Single cell	ENSG00000272463	AL357054.4	5597	6.1013423558642e-19	2.19083274157776e-08	2.784942047286e-11	0.999999977828679	2.3514537361992e-10	6:711150	rs2244443	chr6.1		6	711150	6:711150	4.63078e-18	6:408079	2.50000000000004e-14	5866	20698	0.999999999997935	0.999988759250116	137522	1711370	ENSG00000272463	ENSG00000272463	lncRNA	711811	-1	661	661	303732	0	0	6	137522	1711370	1573848	60733
AITD_Saevarsdottir_32581359_1	AITD (Saevarsdottir, EUR)	IMD	CD4_TCM_OneK1K	CD4_TCM_OneK1K	CD4	Single cell	ENSG00000065060	BLTP3A	5919	2.45252256123175e-11	6.44992457552349e-07	3.23167366093821e-05	0.849792936681331	0.150174101565075	6:34688945	rs2814949	chr6.2		6	34688945	6:34695710	1.28172e-09	6:35568418	6.00000000000014e-13	6081	27404	0.995037044626673	0.999142560484232	33792129	35792010	ENSG00000065060	ENSG00000065060	protein_coding	34792083	1	-103138	-96373	776335	3	3	15	33792129	35792010	1999881	60740
AITD_Saevarsdottir_32581359_1	AITD (Saevarsdottir, EUR)	IMD	CD4_TCM_OneK1K	CD4_TCM_OneK1K	CD4	Single cell	ENSG00000124562	SNRPC	5911	2.16395562335436e-23	7.42739741867498e-07	2.84447385629445e-17	0.97629841245341	0.0237008448068465	6:34825347	rs9469899	chr6.2		6	34825347	6:34863503	8.99114e-22	6:35568418	6.00000000000014e-13	6070	27471	0.987788122637028	0.997651985052222	33757623	35757361	ENSG00000124562	ENSG00000124562	protein_coding	34757505	1	67842	105998	810913	1	1	16	33757623	35757361	1999738	60739
AITD_Saevarsdottir_32581359_1	AITD (Saevarsdottir, EUR)	IMD	CD4_TCM_OneK1K	CD4_TCM_OneK1K	CD4	Single cell	ENSG00000198755	RPL10A	5133	8.82943412205704e-50	6.95680222815422e-07	1.26917909550181e-43	0.999999302043692	2.27608295280961e-09	6:35469148	rs2076172	chr6.2		6	35469148	6:35469148	1.58482e-47	6:35568418	6.00000000000014e-13	5303	25121	1	0.99999323563326	34468418	36467227	ENSG00000198755	ENSG00000198755	protein_coding	35468401	1	747	747	100017	0	0	3	34468418	36467227	1998809	60741
AITD_Saevarsdottir_32581359_1	AITD (Saevarsdottir, EUR)	IMD	CD4_TCM_OneK1K	CD4_TCM_OneK1K	CD4	Single cell	ENSG00000112079	STK38	5431	1.72596415349876e-13	1.85532545849277e-06	9.30273858610132e-08	0.999998041521987	1.01249953854973e-08	6:35568418	rs6457834	chr6.2		6	35568418	6:36473545	8.69805e-13	6:35568418	6.00000000000014e-13	5650	25381	0.985321799762946	0.999998351237612	35547508	37547466	ENSG00000112079	ENSG00000112079	protein_coding	36547479	-1	979061	73934	979061	23	0	23	35547508	37547466	1999958	60743
AITD_Saevarsdottir_32581359_1	AITD (Saevarsdottir, EUR)	IMD	CD4_TCM_OneK1K	CD4_TCM_OneK1K	CD4	Single cell	ENSG00000010030	ETV7	5521	1.7576387659149e-32	1.16462753861128e-06	1.50918354054278e-26	0.999998831508961	3.86350535351664e-09	6:36388545	rs11757823	chr6.2		6	36388545	6:36388545	8.3269e-32	6:35568418	6.00000000000014e-13	5734	25853	0.907849623599705	0.999998956489213	35387958	37387489	ENSG00000010030	ENSG00000010030	protein_coding	36387669	-1	-876	-876	819251	0	0	20	35387958	37387489	1999531	60742
AITD_Saevarsdottir_32581359_1	AITD (Saevarsdottir, EUR)	IMD	CD4_TCM_OneK1K	CD4_TCM_OneK1K	CD4	Single cell	ENSG00000112182	BACH2	5147	5.13104702840045e-51	1.21256760118236e-36	2.8010081244629e-16	0.0653480806625361	0.934651919337469	6:90280331	rs654537	chr6.3		6	90280331	6:90227175	4.79402e-21	6:90280331	6.10000000000011e-42	5332	22114	0.999999998701673	0.999999999999994	89297772	91296326	ENSG00000112182	ENSG00000112182	protein_coding	90296843	-1	16512	69668	16512	1	1	1	89297772	91296326	1998554	60748
AITD_Saevarsdottir_32581359_1	AITD (Saevarsdottir, EUR)	IMD	CD4_TCM_OneK1K	CD4_TCM_OneK1K	CD4	Single cell	ENSG00000198833	UBE2J1	5244	3.40529917354494e-40	1.9822471196901e-35	1.71786781577915e-05	0.999982190844441	6.30477407480048e-07	6:90280331	rs654537	chr6.3		6	90280331	6:89297784	4.06632e-11	6:90280331	6.10000000000011e-42	5478	23930	0.994132691870911	0.999999999999994	88352856	90352615	ENSG00000198833	ENSG00000198833	protein_coding	89352722	-1	-927609	54938	-927609	9	1	9	88352856	90352615	1999759	60747
AITD_Saevarsdottir_32581359_1	AITD (Saevarsdottir, EUR)	IMD	CD4_TCM_OneK1K	CD4_TCM_OneK1K	CD4	Single cell	ENSG00000123505	AMD1	5402	4.30094690235451e-07	0.000696739106500968	0.000616470515063252	0.998661727640135	2.46326436099229e-05	6:111777693	rs7758816	chr6.4		6	111777693	6:110834197	2.17487e-08	6:111777693	7.89999999999995e-10	5587	22421	0.993264558867254	0.999476145796659	109874808	111874771	ENSG00000123505	ENSG00000123505	protein_coding	110874785	1	902908	-40588	902908	15	1	15	109874808	111874771	1999963	60749
AITD_Saevarsdottir_32581359_1	AITD (Saevarsdottir, EUR)	IMD	CD4_TCM_OneK1K	CD4_TCM_OneK1K	CD4	Single cell	ENSG00000231889	TRAF3IP2-AS1	5208	7.06459372387348e-06	0.000694586530990493	0.0100560206060972	0.988701311882046	0.00054101638714191	6:111777693	rs7758816	chr6.4		6	111777693	6:111403299	1.08195e-09	6:111777693	7.89999999999995e-10	5408	22577	0.958681188069644	0.999442121768251	110484119	112482283	ENSG00000231889	ENSG00000231889	lncRNA	111483459	1	294234	-80160	294234	4	1	4	110483944	112482283	1998339	60750
AITD_Saevarsdottir_32581359_1	AITD (Saevarsdottir, EUR)	IMD	CD4_TCM_OneK1K	CD4_TCM_OneK1K	CD4	Single cell	ENSG00000112339	HBS1L	4923	4.24739613357275e-17	5.05576350434713e-06	8.40102632967661e-12	0.999991544351447	3.39987665032822e-06	6:134973896	rs112627565	chr6.5		6	134973896	6:134973896	3.07615e-21	6:135794369	9.50000000000009e-12	5141	22957	0.999999999928682	0.984048014502726	134103070	136098786	ENSG00000112339	ENSG00000112339	protein_coding	135054822	-1	80926	80926	-739547	0	0	7	134103070	136098786	1995716	60751
AITD_Saevarsdottir_32581359_1	AITD (Saevarsdottir, EUR)	IMD	CD4_TCM_OneK1K	CD4_TCM_OneK1K	CD4	Single cell	ENSG00000135541	AHI1	3907	2.20672028113394e-208	4.16543471552593e-06	4.50198819754388e-203	0.849666234001146	0.150329600564135	6:135497759	rs13197384	chr6.5		6	135497759	6:135497759	7.74048e-152	6:135794369	9.50000000000009e-12	4080	22257	0.999999999999979	0.984047969101809	134498125	136497576	ENSG00000135541	ENSG00000135541	protein_coding	135497740	-1	-19	-19	-296629	0	0	2	134498125	136497576	1999451	60752
AITD_Saevarsdottir_32581359_1	AITD (Saevarsdottir, EUR)	IMD	CD4_TCM_OneK1K	CD4_TCM_OneK1K	CD4	Single cell	ENSG00000135525	MAP7	4102	1.46918491595503e-06	3.41470764263691e-06	0.296450532544577	0.689002452214364	0.014542131348501	6:135794369	rs9494389	chr6.5		6	135794369	6:136365927	4.16323e-07	6:135794369	9.50000000000009e-12	4292	21483	0.991959923015379	0.983303476748599	135550860	137550455	ENSG00000135525	ENSG00000135525	protein_coding	136550422	-1	756053	184495	756053	7	0	7	135550860	137550455	1999595	60753
AITD_Saevarsdottir_32581359_1	AITD (Saevarsdottir, EUR)	IMD	CD4_TCM_OneK1K	CD4_TCM_OneK1K	CD4	Single cell	ENSG00000234263	MAP3K5-AS1	4162	1.62316927628216e-11	5.33224084763723e-06	3.04403856084281e-06	0.999991004253254	6.1945110591187e-07	6:135794369	rs9494389	chr6.5		6	135794369	6:136637095	1.57218e-11	6:135794369	9.50000000000009e-12	4355	21658	0.999999942835065	0.982200600974982	135629234	137628543	ENSG00000234263	ENSG00000234263	lncRNA	136629066	1	-834697	8029	-834697	9	1	9	135629234	137628543	1999309	60755
AITD_Saevarsdottir_32581359_1	AITD (Saevarsdottir, EUR)	IMD	CD4_TCM_OneK1K	CD4_TCM_OneK1K	CD4	Single cell	ENSG00000272189	MAP7-AS1	4102	2.09771051578829e-30	4.95589465255642e-06	4.2327374367682e-25	0.999995026498131	1.76072144958646e-08	6:136551373	rs3757161	chr6.5		6	136551373	6:136551373	5.08284e-32	6:135794369	9.50000000000009e-12	4292	21483	0.963506168080503	0.983303476748599	135550860	137550455	ENSG00000272189	ENSG00000272189	lncRNA	136550661	1	712	712	-756292	0	0	8	135550860	137550455	1999595	60754
AITD_Saevarsdottir_32581359_1	AITD (Saevarsdottir, EUR)	IMD	CD4_TCM_OneK1K	CD4_TCM_OneK1K	CD4	Single cell	ENSG00000197442	MAP3K5	4238	2.17697894805143e-21	1.31060257398104e-05	1.66102915490095e-16	0.999986282178739	6.11795519404233e-07	6:136762000	rs932589	chr6.5		6	136762000	6:136762000	2.62361e-22	6:135794369	9.50000000000009e-12	4436	21701	0.999999412342987	0.999990278852792	135792678	137791576	ENSG00000197442	ENSG00000197442	protein_coding	136792477	-1	30477	30477	998108	1	1	12	135792678	137791576	1998898	60756
AITD_Saevarsdottir_32581359_1	AITD (Saevarsdottir, EUR)	IMD	CD4_TCM_OneK1K	CD4_TCM_OneK1K	CD4	Single cell	ENSG00000111961	SASH1	6695	1.93734604876211e-13	1.26169658805598e-11	0.0151140946126338	0.984304928314686	0.000580977059868261	6:148193165	rs6914622	chr6.6		6	148193165	6:148365606	2.06217e-07	6:148193165	2.2000000000001e-18	6920	25101	0.998093546829427	0.999999864647674	147272748	149271521	ENSG00000111961	ENSG00000111961	protein_coding	148342838	1	-149673	22768	-149673	1	0	1	147272748	149271521	1998773	60757
AITD_Saevarsdottir_32581359_1	AITD (Saevarsdottir, EUR)	IMD	CD4_TCM_OneK1K	CD4_TCM_OneK1K	CD4	Single cell	ENSG00000111962	UST	6442	7.4492293492144e-56	1.29478447280919e-11	5.75325817196094e-45	0.999999999986997	5.03622081914661e-14	6:148765761	rs12529867	chr6.6		6	148765761	6:148765761	4.60208e-52	6:148193165	2.2000000000001e-18	6691	25355	1	0.99999986464745	147747954	149746853	ENSG00000111962	ENSG00000111962	protein_coding	148747030	1	18731	18731	-553865	0	0	3	147747954	149746853	1998899	60758
AITD_Saevarsdottir_32581359_1	AITD (Saevarsdottir, EUR)	IMD	CD4_TCM_OneK1K	CD4_TCM_OneK1K	CD4	Single cell	ENSG00000198818	SFT2D1	7730	1.63131293116032e-44	2.16866962230299e-31	7.52218279070016e-14	0.999999999999915	4.18098028620964e-15	6:166957044	rs2757041	chr6.7		6	166957044	6:166346134	1.56617e-19	6:166957044	1.70000000000017e-37	7997	27834	0.999999999929281	0.999999993415063	165342739	167341956	ENSG00000198818	ENSG00000198818	protein_coding	166342545	-1	-614499	-3589	-614499	9	1	9	165342739	167341956	1999217	60759
AITD_Saevarsdottir_32581359_1	AITD (Saevarsdottir, EUR)	IMD	CD4_TCM_OneK1K	CD4_TCM_OneK1K	CD4	Single cell	ENSG00000198818	SFT2D1	7730	1.63131293116032e-44	2.16866962230299e-31	7.52218279070016e-14	0.999999999999915	4.18098028620964e-15	6:166957044	rs2757041	chr6.8		6	166957044	6:166346134	1.56617e-19	6:166957044	1.70000000000017e-37	7997	27834	0.999999999929281	0.999999993415063	165342739	167341956	ENSG00000198818	ENSG00000198818	protein_coding	166342545	-1	-614499	-3589	-614499	9	1	9	165342739	167341956	1999217	60759
AITD_Saevarsdottir_32581359_1	AITD (Saevarsdottir, EUR)	IMD	CD4_TCM_OneK1K	CD4_TCM_OneK1K	CD4	Single cell	ENSG00000249141		7611	2.11782610162964e-35	2.15057652082979e-31	9.84513599140155e-05	0.999738164749171	0.000163383890910025	6:166957044	rs2757041	chr6.8		6	166957044	6:166959276	1.25497e-08	6:166957044	1.70000000000017e-37	7952	27609	0.999710355729093	0.999999993415058	165956337	167955959	ENSG00000249141	ENSG00000249141	protein_coding	166956124	-1	-920	-3152	-920	1	1	1	165956337	167955959	1999622	60761
AITD_Saevarsdottir_32581359_1	AITD (Saevarsdottir, EUR)	IMD	CD4_TCM_OneK1K	CD4_TCM_OneK1K	CD4	Single cell	ENSG00000272980		7674	1.35332254407684e-46	2.15963187571837e-31	6.26645012649052e-16	1	2.77078245198498e-17	6:166957044	rs2757041	chr6.8		6	166957044	6:167115215	2.52083e-21	6:166957044	1.70000000000017e-37	8012	27718	0.999963150373456	0.999999993415058	1.66e+08	167999280	ENSG00000272980	ENSG00000272980	protein_coding	166999336	1	-42292	115879	-42292	2	2	2	166000000	167999280	1999280	60763
AITD_Saevarsdottir_32581359_1	AITD (Saevarsdottir, EUR)	IMD	CD4_TCM_OneK1K	CD4_TCM_OneK1K	CD4	Single cell	ENSG00000071242	RPS6KA2	7646	4.94784926912023e-59	2.15515055227789e-31	2.29578235361892e-28	0.999981258755499	1.87412444997399e-05	6:166958249	rs2769347	chr6.8		6	166958249	6:166862553	1.16745e-33	6:166957044	1.70000000000017e-37	7983	27661	0.999991162615999	0.999999993415058	165907667	167905802	ENSG00000071242	ENSG00000071242	protein_coding	166627251	-1	-330998	-235302	-329793	3	0	3	165907667	167905802	1998135	60760
AITD_Saevarsdottir_32581359_1	AITD (Saevarsdottir, EUR)	IMD	CD4_TCM_OneK1K	CD4_TCM_OneK1K	CD4	Single cell	ENSG00000026297	RNASET2	7610	1.69981211041634e-207	2.15060929494002e-31	7.90363234475195e-177	0.999970803871921	2.91961280831705e-05	6:166989997	rs4997107	chr6.8		6	166989997	6:166991738	1.56062e-136	6:166957044	1.70000000000017e-37	7951	27603	1.00000000000001	0.999999993415058	165958004	167957101	ENSG00000026297	ENSG00000026297	protein_coding	166956550	-1	-33447	-35188	-494	0	0	0	165958004	167957101	1999097	60762
AITD_Saevarsdottir_32581359_1	AITD (Saevarsdottir, EUR)	IMD	CD4_TCM_OneK1K	CD4_TCM_OneK1K	CD4	Single cell	ENSG00000285730		7675	1.48080685843811e-53	2.15996772006244e-31	6.85551928000951e-23	0.999975114841718	2.48851582851937e-05	6:166989997	rs4997107	chr6.8		6	166989997	6:166965500	3.2811e-27	6:166957044	1.70000000000017e-37	8013	27723	1	0.999999993415058	1.66e+08	167999471	ENSG00000285730	ENSG00000285730	lncRNA	166999511	-1	9514	34011	42467	4	4	4	166000000	167999471	1999471	60764
AITD_Saevarsdottir_32581359_1	AITD (Saevarsdottir, EUR)	IMD	CD4_TCM_OneK1K	CD4_TCM_OneK1K	CD4	Single cell	ENSG00000284825		7789	2.95522494142375e-53	2.20069129339232e-31	1.34286210442008e-22	1	4.14711967424671e-18	6:167127770	rs3093017	chr6.8		6	167127770	6:167119202	1.63918e-27	6:166957044	1.70000000000017e-37	8137	28245	0.999922877216359	0.999999993415058	166122073	168121506	ENSG00000284825	ENSG00000284825	lncRNA	167121527	-1	-6243	2325	164483	1	0	5	166122073	168121506	1999433	60765
AITD_Saevarsdottir_32581359_1	AITD (Saevarsdottir, EUR)	IMD	CD4_TCM_OneK1K	CD4_TCM_OneK1K	CD4	Single cell	ENSG00000130396	AFDN	8222	5.04638100134214e-80	2.33656913859784e-31	2.15973964475555e-49	1	5.08969435430676e-34	6:167883466	rs9364366	chr6.8		6	167883466	6:167879616	3.96438e-52	6:166957044	1.70000000000017e-37	8722	29989	0.996277714361331	0.999999993415058	166827011	168826886	ENSG00000130396	ENSG00000130396	protein_coding	167826911	1	56555	52705	-869867	0	0	12	166827011	168826886	1999875	60766
AITD_Saevarsdottir_32581359_1	AITD (Saevarsdottir, EUR)	IMD	CD4_TCM_OneK1K	CD4_TCM_OneK1K	CD4	Single cell	ENSG00000136250	AOAH	5737	9.60374749034809e-142	1.90936841880275e-06	5.02979362792575e-136	0.99999808573365	4.89790668428065e-09	7:36723118	rs7785921	chr7.1		7	36723118	7:36723118	6.15731e-115	7:37360866	1.60000000000001e-11	5981	24084	1	0.981277456288777	35724639	37723531	ENSG00000136250	ENSG00000136250	protein_coding	36724494	-1	1376	1376	-636372	0	0	5	35724639	37723531	1998892	60775
AITD_Saevarsdottir_32581359_1	AITD (Saevarsdottir, EUR)	IMD	CD4_TCM_OneK1K	CD4_TCM_OneK1K	CD4	Single cell	ENSG00000155849	ELMO1	6840	2.75326045312674e-21	2.05779198508998e-06	1.33166756211612e-15	0.99528720095274	0.00471074125527278	7:37360866	rs16879645	chr7.1		7	37360866	7:37346494	8.67589e-22	7:37360866	1.60000000000001e-11	7181	26079	0.999990466026576	0.981277406563445	36449868	38449211	ENSG00000155849	ENSG00000155849	protein_coding	37448864	-1	87998	102370	87998	0	0	0	36449868	38449211	1999343	60777
AITD_Saevarsdottir_32581359_1	AITD (Saevarsdottir, EUR)	IMD	CD4_TCM_OneK1K	CD4_TCM_OneK1K	CD4	Single cell	ENSG00000224101	ELMO1-AS1	6361	3.39314732177213e-11	8.87546108208531e-08	1.72795650579335e-05	0.0444266440200442	0.955555987626354	7:37367073	rs113358832	chr7.1		7	37367073	7:37398316	3.38662e-09	7:37360866	1.60000000000001e-11	6652	24769	0.987572746447281	0.981277453717047	35997825	37997752	ENSG00000224101	ENSG00000224101	lncRNA	36997796	1	369277	400520	363070	0	0	0	35997825	37997752	1999927	60776
AITD_Saevarsdottir_32581359_1	AITD (Saevarsdottir, EUR)	IMD	CD4_TCM_OneK1K	CD4_TCM_OneK1K	CD4	Single cell	ENSG00000227191	TRGC2	7063	1.24711541785914e-33	2.08750158112596e-06	5.97418850770026e-28	0.999997897310387	1.51880318734955e-08	7:38194223	rs62443319	chr7.1		7	38194223	7:38194223	5.54399e-37	7:37360866	1.60000000000001e-11	7352	26331	0.99999999999999	0.981277702219859	37249709	39249316	ENSG00000227191	ENSG00000227191	TR_C_gene	38249572	-1	55349	55349	888706	0	0	8	37249709	39249316	1999607	60778
AITD_Saevarsdottir_32581359_1	AITD (Saevarsdottir, EUR)	IMD	CD4_TCM_OneK1K	CD4_TCM_OneK1K	CD4	Single cell	ENSG00000281103	TRG-AS1	7140	2.48775145279609e-104	2.12112482220254e-06	1.17284288748749e-98	0.999997872933011	5.94217093933761e-09	7:38373387	rs4373430	chr7.1		7	38373387	7:38373387	2.44843e-91	7:37360866	1.60000000000001e-11	7428	26380	1.00000000000001	0.981016528009921	37341616	39341066	ENSG00000281103	ENSG00000281103	lncRNA	38331111	1	42276	42276	-970245	8	8	24	37341616	39341066	1999450	60779
AITD_Saevarsdottir_32581359_1	AITD (Saevarsdottir, EUR)	IMD	CD4_TCM_OneK1K	CD4_TCM_OneK1K	CD4	Single cell	ENSG00000188186	LAMTOR4	4074	7.2316389664011e-14	9.15764536468084e-05	7.8961046088483e-10	0.999907850408879	5.72347790242445e-07	7:100137558	rs7341389	chr7.2		7	100137558	7:100137558	1.34795e-15	7:100715101	4.19999999999952e-10	4312	25882	0.995630324623512	0.999689794631697	99149009	101148696	ENSG00000188186	ENSG00000188186	protein_coding	100148918	1	-11360	-11360	566183	2	2	37	99149009	101148696	1999687	60780
AITD_Saevarsdottir_32581359_1	AITD (Saevarsdottir, EUR)	IMD	CD4_TCM_OneK1K	CD4_TCM_OneK1K	CD4	Single cell	ENSG00000239521	CASTOR3P	4082	7.96183257482976e-83	9.25559199327138e-05	8.60133780416209e-79	0.999901369359779	6.07472027819023e-06	7:100221304	rs705867	chr7.2		7	100221304	7:100221304	2.71447e-75	7:100715101	4.19999999999952e-10	4328	26159	0.999999999999992	0.99968924514831	99273374	101272177	ENSG00000239521	ENSG00000239521	transcribed_unprocessed_pseudogene	100271983	-1	50679	50679	-443118	0	0	31	99273374	101272177	1998803	60782
AITD_Saevarsdottir_32581359_1	AITD (Saevarsdottir, EUR)	IMD	CD4_TCM_OneK1K	CD4_TCM_OneK1K	CD4	Single cell	ENSG00000121716	PILRB	4248	3.38140219592596e-71	9.40953660046171e-05	3.59325084055953e-67	0.999905463135807	4.41498175051592e-07	7:100333421	rs7788930	chr7.2		7	100333421	7:100315523	9.94596e-68	7:100715101	4.19999999999952e-10	4511	26594	0.997456454652878	0.999688300230042	99352727	101352142	ENSG00000121716	ENSG00000121716	protein_coding	100358117	1	-24696	-42594	356984	3	3	26	99352727	101352142	1999415	60784
AITD_Saevarsdottir_32581359_1	AITD (Saevarsdottir, EUR)	IMD	CD4_TCM_OneK1K	CD4_TCM_OneK1K	CD4	Single cell	ENSG00000214300	SPDYE3	4123	1.60002165889105e-14	9.3341760728406e-05	1.71399223968157e-10	0.999905548172134	1.10989572199404e-06	7:100334426	rs7384878	chr7.2		7	100334426	7:100334426	3.39591e-16	7:100715101	4.19999999999952e-10	4371	26381	0.999934128728995	0.999688837167423	99308849	101307486	ENSG00000214300	ENSG00000214300	protein_coding	100307702	1	26724	26724	407399	0	0	30	99308849	101307486	1998637	60783
AITD_Saevarsdottir_32581359_1	AITD (Saevarsdottir, EUR)	IMD	CD4_TCM_OneK1K	CD4_TCM_OneK1K	CD4	Single cell	ENSG00000066923	STAG3	4080	2.25717063731761e-07	9.06887475182969e-05	0.00246809425393146	0.991628003800374	0.00581298748111245	7:100715101	rs534043	chr7.2		7	100715101	7:100200169	1.05439e-07	7:100715101	4.19999999999952e-10	4311	25845	0.999779414837709	0.999689991348133	99177830	101176248	ENSG00000066923	ENSG00000066923	protein_coding	100177918	1	537183	22251	537183	33	0	33	99177830	101176248	1998418	60781
AITD_Saevarsdottir_32581359_1	AITD (Saevarsdottir, EUR)	IMD	CD4_TCM_OneK1K	CD4_TCM_OneK1K	CD4	Single cell	ENSG00000106327	TFR2	5232	5.14551364438929e-08	9.95631280561077e-05	0.000516437484086822	0.999280754910374	0.000103193022346151	7:100715101	rs534043	chr7.2		7	100715101	7:100620187	3.08867e-09	7:100715101	4.19999999999952e-10	5534	28157	0.997710969758668	0.999687060809951	99643687	101642599	ENSG00000106327	ENSG00000106327	protein_coding	100641552	-1	-73549	21365	-73549	4	0	4	99643687	101642599	1998912	60785
AITD_Saevarsdottir_32581359_1	AITD (Saevarsdottir, EUR)	IMD	CD4_TCM_OneK1K	CD4_TCM_OneK1K	CD4	Single cell	ENSG00000106367	AP1S1	5814	1.1439674202553e-07	0.000103324437023613	0.00110548483245237	0.998486251280672	0.000304825053109653	7:100715101	rs534043	chr7.2		7	100715101	7:101161261	6.38825e-09	7:100715101	4.19999999999952e-10	6159	29244	0.99995937038848	0.999686653720729	100154943	102154329	ENSG00000106367	ENSG00000106367	protein_coding	101154476	1	-439375	6785	-439375	14	0	14	100154943	102154329	1999386	60786
AITD_Saevarsdottir_32581359_1	AITD (Saevarsdottir, EUR)	IMD	CD4_TCM_OneK1K	CD4_TCM_OneK1K	CD4	Single cell	ENSG00000147324	MFHAS1	7500	1.56960412207274e-17	1.22462948675995e-14	0.00127871200133338	0.997670308541914	0.00105097945673846	8:8462453	rs2921053	chr8.1		8	8462453	8:8848822	3.85248e-09	8:8450534	2.49999999999999e-21	7646	33219	0.990235156934984	0.999178424880107	8147581	9893362	ENSG00000147324	ENSG00000147324	protein_coding	8893630	-1	431177	44808	443096	2	0	2	8147581	9893362	1745781	60788
AITD_Saevarsdottir_32581359_1	AITD (Saevarsdottir, EUR)	IMD	CD4_TCM_OneK1K	CD4_TCM_OneK1K	CD4	Single cell	ENSG00000233609	RPL10P19	7710	2.89235524868191e-16	1.23212792869267e-14	0.0228459112820919	0.973221355245917	0.00393273347197857	8:8462453	rs2921053	chr8.1		8	8462453	8:9141677	2.54795e-07	8:8450534	2.49999999999999e-21	7860	34262	0.998875089161266	0.999178424880147	8147581	9960903	ENSG00000233609	ENSG00000233609	transcribed_processed_pseudogene	8961757	1	-499304	179920	-511223	4	2	4	8147581	9960903	1813322	60789
AITD_Saevarsdottir_32581359_1	AITD (Saevarsdottir, EUR)	IMD	CD4_TCM_OneK1K	CD4_TCM_OneK1K	CD4	Single cell	ENSG00000284606		4576	1.01118673494088e-23	1.42033340055154e-14	7.11862853118729e-10	0.999896950531718	0.000103048756408441	8:8462453	rs2921053	chr8.1		8	8462453	8:8238286	2.67013e-15	8:8450534	2.49999999999999e-21	4674	38442	0.998422091095344	0.999178424895658	7059756	9059475	ENSG00000284606	ENSG00000284606	lncRNA	8065444	1	397009	172842	385090	6	2	6	7059756	9059475	1999719	60787
AITD_Saevarsdottir_32581359_1	AITD (Saevarsdottir, EUR)	IMD	CD4_TCM_OneK1K	CD4_TCM_OneK1K	CD4	Single cell	ENSG00000175806	MSRA	8372	9.01654023740457e-14	4.86603101691216e-05	1.82311789437159e-09	0.983888443624476	0.0160628942421472	8:10326584	rs11783091	chr8.2		8	10326584	8:10045300	8.81126e-16	8:10422718	2.79999999999995e-11	8547	36908	0.999925209708423	0.946093318745643	9054787	11054235	ENSG00000175806	ENSG00000175806	protein_coding	10054292	1	272292	-8992	368426	1	0	1	9054627	11054235	1999608	60790
AITD_Saevarsdottir_32581359_1	AITD (Saevarsdottir, EUR)	IMD	CD4_TCM_OneK1K	CD4_TCM_OneK1K	CD4	Single cell	ENSG00000136573	BLK	6650	1.12433850268081e-30	2.98269613658571e-06	3.76952623358516e-25	0.999997003285187	1.40186779334106e-08	8:11480874	rs62489069	chr8.3		8	11480874	8:11480874	4.51974e-31	8:11582510	1.20000000000001e-12	6765	37899	1	0.932668646946284	10487451	12486472	ENSG00000136573	ENSG00000136573	protein_coding	11494387	1	-13513	-13513	88123	1	1	1	10487451	12486472	1999021	60792
AITD_Saevarsdottir_32581359_1	AITD (Saevarsdottir, EUR)	IMD	CD4_TCM_OneK1K	CD4_TCM_OneK1K	CD4	Single cell	ENSG00000154328	NEIL2	5811	6.44514207918251e-11	3.1343598696934e-06	2.04333505068409e-05	0.993698372029986	0.00627806019518778	8:11582510	rs4841567	chr8.3		8	11582510	8:11820396	1.54199e-11	8:11582510	1.20000000000001e-12	5908	40078	0.999978821143753	0.932668190469714	10769669	12769227	ENSG00000154328	ENSG00000154328	protein_coding	11769710	1	-187200	50686	-187200	0	2	0	10769669	12769227	1999558	60793
AITD_Saevarsdottir_32581359_1	AITD (Saevarsdottir, EUR)	IMD	CD4_TCM_OneK1K	CD4_TCM_OneK1K	CD4	Single cell	ENSG00000171044	XKR6	7986	4.47894519243592e-15	2.65281593590438e-06	1.62618235299159e-09	0.963144239730977	0.0368531058268967	8:11582510	rs4841567	chr8.2		8	11582510	8:11075358	1.00508e-14	8:11582510	1.20000000000001e-12	8119	35805	0.99927132628324	0.934087338212445	10201565	12130473	ENSG00000171044	ENSG00000171044	protein_coding	11201833	-1	-380677	126475	-380677	10	4	10	10201565	12130473	1928908	60791
AITD_Saevarsdottir_32581359_1	AITD (Saevarsdottir, EUR)	IMD	CD4_TCM_OneK1K	CD4_TCM_OneK1K	CD4	Single cell	ENSG00000171044	XKR6	7986	4.47894519243592e-15	2.65281593590438e-06	1.62618235299159e-09	0.963144239730977	0.0368531058268967	8:11582510	rs4841567	chr8.3		8	11582510	8:11075358	1.00508e-14	8:11582510	1.20000000000001e-12	8119	35805	0.99927132628324	0.934087338212445	10201565	12130473	ENSG00000171044	ENSG00000171044	protein_coding	11201833	-1	-380677	126475	-380677	10	4	10	10201565	12130473	1928908	60791
AITD_Saevarsdottir_32581359_1	AITD (Saevarsdottir, EUR)	IMD	CD4_TCM_OneK1K	CD4_TCM_OneK1K	CD4	Single cell	ENSG00000255046	RP11-297N6.4	5781	8.40078487982311e-08	3.03674122042824e-06	0.0267013738608757	0.965205320578025	0.00809018481203015	8:11582510	rs4841567	chr8.3		8	11582510	8:11803255	2.48799e-07	8:11582510	1.20000000000001e-12	5878	39976	0.984341879666351	0.932668206122841	10802607	12801796	ENSG00000255046	ENSG00000255046	lncRNA	11802512	-1	220002	-743	220002	1	1	1	10802607	12801796	1999189	60795
AITD_Saevarsdottir_32581359_1	AITD (Saevarsdottir, EUR)	IMD	CD4_TCM_OneK1K	CD4_TCM_OneK1K	CD4	Single cell	ENSG00000079459	FDFT1	5807	2.09943590991747e-157	3.14790581328587e-06	6.66925676731768e-152	0.999992045411067	4.80668309950346e-06	8:11820396	rs1293299	chr8.3		8	11820396	8:11820396	2.6571e-125	8:11582510	1.20000000000001e-12	5904	39998	1	0.932668207593643	10795981	12795142	ENSG00000079459	ENSG00000079459	protein_coding	11802741	1	17655	17655	-220231	0	0	2	10795981	12795142	1999161	60794
AITD_Saevarsdottir_32581359_1	AITD (Saevarsdottir, EUR)	IMD	CD4_TCM_OneK1K	CD4_TCM_OneK1K	CD4	Single cell	ENSG00000164733	CTSB	5782	4.66429783752722e-14	3.13643226626128e-06	1.48713018210845e-08	0.999996837625355	1.10710310352835e-08	8:11888311	rs1630828	chr8.3		8	11888311	8:11866427	1.42274e-17	8:11582510	1.20000000000001e-12	5876	39852	0.999994191087406	0.9326681969418	10869562	12869038	ENSG00000164733	ENSG00000164733	protein_coding	11868087	-1	-20224	1660	285577	0	0	3	10869562	12869279	1999717	60796
AITD_Saevarsdottir_32581359_1	AITD (Saevarsdottir, EUR)	IMD	CD4_TCM_OneK1K	CD4_TCM_OneK1K	CD4	Single cell	ENSG00000255321		5293	1.01942530892163e-26	8.49277651744675e-06	9.98706452398768e-23	0.0824587470581763	0.917532760165305	8:60619154	rs660865	chr8.4		8	60619154	8:60619154	7.09434e-27	8:60605840	4.89999999999991e-10	5453	24699	0.998758552154282	0.999908312208881	59553396	61553021	ENSG00000255321	ENSG00000255321	lncRNA	60553036	-1	-66118	-66118	-52804	0	0	0	59553113	61553021	1999908	60797
AITD_Saevarsdottir_32581359_1	AITD (Saevarsdottir, EUR)	IMD	CD4_TCM_OneK1K	CD4_TCM_OneK1K	CD4	Single cell	ENSG00000253438	PCAT1	6210	2.67276085484857e-31	1.48397996904386e-09	1.80107609704806e-22	0.999999998463878	5.2144266314037e-11	8:126496993	rs12546489	chr8.5		8	126496993	8:126501105	3.87641e-31	8:127184843	1.29999999999998e-15	6501	25038	1	0.999999998954284	125557540	127556305	ENSG00000253438	ENSG00000253438	lncRNA	126557893	1	-60900	-56788	626950	1	1	3	125557540	127556305	1998765	60802
AITD_Saevarsdottir_32581359_1	AITD (Saevarsdottir, EUR)	IMD	CD4_TCM_OneK1K	CD4_TCM_OneK1K	CD4	Single cell	ENSG00000168672	LRATD2	6216	5.92394975305522e-13	1.48448995267098e-09	0.000398890691691444	0.999585143638939	1.59641842860337e-05	8:127184843	rs2445610	chr8.5		8	127184843	8:126508130	2.65312e-10	8:127184843	1.29999999999998e-15	6508	25057	0.999985164177754	0.99999999895124	125558761	127558356	ENSG00000168672	ENSG00000168672	protein_coding	126558478	-1	-626365	50348	-626365	2	1	2	125558761	127558356	1999595	60803
AITD_Saevarsdottir_32581359_1	AITD (Saevarsdottir, EUR)	IMD	CD4_TCM_OneK1K	CD4_TCM_OneK1K	CD4	Single cell	ENSG00000254166	CASC19	6546	3.64374282080255e-15	1.53386574356879e-09	2.37523611991826e-06	0.999876543299539	0.000121079930472564	8:127184843	rs2445610	chr8.5		8	127184843	8:126504433	8.22206e-13	8:127184843	1.29999999999998e-15	6818	25883	0.999999907391225	0.999999974312291	126228409	128227092	ENSG00000254166	ENSG00000254166	lncRNA	127218933	-1	34090	714500	34090	0	5	0	126228409	128227416	1999007	60804
AITD_Saevarsdottir_32581359_1	AITD (Saevarsdottir, EUR)	IMD	CD4_TCM_OneK1K	CD4_TCM_OneK1K	CD4	Single cell	ENSG00000254166	CASC19	6546	3.64374282080255e-15	1.53386574356879e-09	2.37523611991826e-06	0.999876543299539	0.000121079930472564	8:127184843	rs2445610	chr8.6		8	127184843	8:126504433	8.22206e-13	8:127184843	1.29999999999998e-15	6818	25883	0.999999907391225	0.999999974312291	126228409	128227092	ENSG00000254166	ENSG00000254166	lncRNA	127218933	-1	34090	714500	34090	0	5	0	126228409	128227416	1999007	60804
AITD_Saevarsdottir_32581359_1	AITD (Saevarsdottir, EUR)	IMD	CD4_TCM_OneK1K	CD4_TCM_OneK1K	CD4	Single cell	ENSG00000249859	PVT1	6823	8.18545379855676e-19	1.55619495316089e-09	5.2599152572211e-10	0.999999972955571	2.49622418078882e-08	8:127988943	rs4733814	chr8.5		8	127988943	8:127988943	8.30396e-16	8:127184843	1.29999999999998e-15	7073	26257	0.999982590287756	0.999999973047647	126794826	128793728	ENSG00000249859	ENSG00000249859	lncRNA	127794541	1	194402	194402	-609698	0	0	9	126794826	128793728	1998902	60805
AITD_Saevarsdottir_32581359_1	AITD (Saevarsdottir, EUR)	IMD	CD4_TCM_OneK1K	CD4_TCM_OneK1K	CD4	Single cell	ENSG00000249859	PVT1	6823	8.18545379855676e-19	1.55619495316089e-09	5.2599152572211e-10	0.999999972955571	2.49622418078882e-08	8:127988943	rs4733814	chr8.6		8	127988943	8:127988943	8.30396e-16	8:127184843	1.29999999999998e-15	7073	26257	0.999982590287756	0.999999973047647	126794826	128793728	ENSG00000249859	ENSG00000249859	lncRNA	127794541	1	194402	194402	-609698	0	0	9	126794826	128793728	1998902	60805
AITD_Saevarsdottir_32581359_1	AITD (Saevarsdottir, EUR)	IMD	CD4_TCM_OneK1K	CD4_TCM_OneK1K	CD4	Single cell	ENSG00000129295	DNAAF11	6629	8.0393928175046e-33	2.89225638401529e-07	2.77916915394053e-26	0.999835296981661	0.000164413792703301	8:132703558	rs10092339	chr8.7		8	132703558	8:132703558	5.55871e-31	8:132905343	4.90000000000004e-13	6829	25853	1	0.97248351743671	131675647	133675096	ENSG00000129295	ENSG00000129295	protein_coding	132675545	-1	-28013	-28013	-229798	1	1	6	131675647	133675096	1999449	60806
AITD_Saevarsdottir_32581359_1	AITD (Saevarsdottir, EUR)	IMD	CD4_TCM_OneK1K	CD4_TCM_OneK1K	CD4	Single cell	ENSG00000042832	TG	6841	2.21058448334829e-68	2.8678926490038e-07	7.70804251963372e-62	0.99999971259963	6.1109658154656e-10	8:133067346	rs2739143	chr8.7		8	133067346	8:133067346	1.72551e-62	8:132905343	4.90000000000004e-13	7045	25631	1	0.972483521533108	131867025	133866730	ENSG00000042832	ENSG00000042832	protein_coding	132866958	1	200388	200388	38385	2	2	0	131867025	133866730	1999705	60807
AITD_Saevarsdottir_32581359_1	AITD (Saevarsdottir, EUR)	IMD	CD4_TCM_OneK1K	CD4_TCM_OneK1K	CD4	Single cell	ENSG00000106686	SPATA6L	7185	1.13107330055687e-22	2.88860378162843e-05	3.91552679415453e-18	0.999971045078371	6.88838116448962e-08	9:4654963	rs6476884	chr9.1		9	4654963	9:4654963	2.89487e-24	9:5438435	9.40000000000039e-12	7427	32384	0.997582465189426	0.999634884806945	3666843	5666641	ENSG00000106686	ENSG00000106686	protein_coding	4666480	-1	11517	11517	-771955	1	1	22	3666843	5666641	1999798	60808
AITD_Saevarsdottir_32581359_1	AITD (Saevarsdottir, EUR)	IMD	CD4_TCM_OneK1K	CD4_TCM_OneK1K	CD4	Single cell	ENSG00000147853	AK3	7125	1.90746866150986e-10	2.90071284221402e-05	6.57562246129085e-06	0.999963611169667	8.05888701525816e-07	9:4741308	rs531514534	chr9.1		9	4741308	9:4741308	4.0797e-15	9:5438435	9.40000000000039e-12	7378	32520	0.999999854983585	0.999634682868557	3742057	5741864	ENSG00000147853	ENSG00000147853	protein_coding	4741202	-1	-106	-106	-697233	0	0	19	3742057	5741864	1999807	60810
AITD_Saevarsdottir_32581359_1	AITD (Saevarsdottir, EUR)	IMD	CD4_TCM_OneK1K	CD4_TCM_OneK1K	CD4	Single cell	ENSG00000120210	INSL6	6620	2.11200922738117e-31	2.84160485819785e-05	7.43223026121788e-27	0.999970138603311	1.4453481020998e-06	9:5114773	rs17425819	chr9.1		9	5114773	9:5108771	1.2382e-31	9:5438435	9.40000000000039e-12	6877	31857	0.999999999999998	0.999634920380256	4185656	6185360	ENSG00000120210	ENSG00000120210	protein_coding	5185639	-1	70866	76868	-252796	0	1	5	4185656	6185360	1999704	60811
AITD_Saevarsdottir_32581359_1	AITD (Saevarsdottir, EUR)	IMD	CD4_TCM_OneK1K	CD4_TCM_OneK1K	CD4	Single cell	ENSG00000107018	RLN1	6207	1.49203321655927e-31	2.74422336487334e-05	5.43684650485082e-27	0.999972456596293	1.01170062610438e-07	9:5334933	rs4742081	chr9.1		9	5334933	9:5334933	7.44441e-33	9:5438435	9.40000000000039e-12	6464	30765	0.999999999999998	0.999635420333067	4340081	6339711	ENSG00000107018	ENSG00000107018	protein_coding	5339876	-1	4943	4943	-98559	0	0	2	4340081	6339711	1999630	60812
AITD_Saevarsdottir_32581359_1	AITD (Saevarsdottir, EUR)	IMD	CD4_TCM_OneK1K	CD4_TCM_OneK1K	CD4	Single cell	ENSG00000107020	PLGRKT	6096	1.25103688987754e-19	2.7054251155633e-05	4.62405319151806e-15	0.999972881753337	6.39954993258171e-08	9:5381870	rs2381277	chr9.1		9	5381870	9:5381870	2.24724e-21	9:5438435	9.40000000000039e-12	6344	30330	1	0.999635680213587	4438240	6437689	ENSG00000107020	ENSG00000107020	protein_coding	5437925	-1	56055	56055	-510	0	0	0	4438021	6437689	1999668	60813
AITD_Saevarsdottir_32581359_1	AITD (Saevarsdottir, EUR)	IMD	CD4_TCM_OneK1K	CD4_TCM_OneK1K	CD4	Single cell	ENSG00000106993	CDC37L1	7187	2.54707978122399e-07	2.86495482525465e-05	0.00880546599137717	0.990438188841136	0.000727440911256327	9:5438435	rs911760	chr9.1		9	5438435	9:4678754	5.85355e-08	9:5438435	9.40000000000039e-12	7433	32428	0.999205615716735	0.999634844852822	3680004	5679298	ENSG00000106993	ENSG00000106993	protein_coding	4679569	1	758866	-815	758866	21	0	21	3680004	5679298	1999294	60809
AITD_Saevarsdottir_32581359_1	AITD (Saevarsdottir, EUR)	IMD	CD4_TCM_OneK1K	CD4_TCM_OneK1K	CD4	Single cell	ENSG00000286162		5958	1.69076716863963e-14	2.71871518904236e-05	6.2188235258164e-10	0.999972692271021	1.19955189015073e-07	9:5601234	rs62556137	chr9.1		9	5601234	9:5601234	1.77676e-18	9:5438435	9.40000000000039e-12	6203	30479	0.987001786467764	0.999635203520337	4629049	6628916	ENSG00000286162	ENSG00000286162	lncRNA	5629748	-1	28514	28514	191313	1	1	4	4629049	6628916	1999867	60814
AITD_Saevarsdottir_32581359_1	AITD (Saevarsdottir, EUR)	IMD	CD4_TCM_OneK1K	CD4_TCM_OneK1K	CD4	Single cell	ENSG00000188921	HACD4	5941	4.85935027145192e-20	8.68684597971147e-08	5.59391735484435e-13	0.999999912956316	1.74664164333575e-10	9:21012746	rs10511696	chr9.2		9	21012746	9:21012171	1.09739e-18	9:21589042	5.80000000000011e-14	6151	28480	0.999533993156306	0.996353140554773	20031802	22031006	ENSG00000188921	ENSG00000188921	protein_coding	21031640	-1	18894	19469	-557402	0	0	19	20031658	22031006	1999348	60815
AITD_Saevarsdottir_32581359_1	AITD (Saevarsdottir, EUR)	IMD	CD4_TCM_OneK1K	CD4_TCM_OneK1K	CD4	Single cell	ENSG00000136842	TMOD1	4430	3.04282772227777e-115	1.3014887929408e-103	2.33795921929864e-12	0.999999999997328	3.24381835649937e-13	9:97776188	rs7028661	chr9.3		9	97776188	9:97575029	2.39879e-18	9:97784318	8.49999999999903e-110	4531	24556	0.99996957452289	0.999999998217439	96501215	98500483	ENSG00000136842	ENSG00000136842	protein_coding	97501666	1	274522	73363	282652	4	0	4	96501215	98500483	1999268	60817
AITD_Saevarsdottir_32581359_1	AITD (Saevarsdottir, EUR)	IMD	CD4_TCM_OneK1K	CD4_TCM_OneK1K	CD4	Single cell	ENSG00000106789	CORO2A	5682	6.49548458758135e-106	1.25947062069423e-103	0.00512972316217777	0.994650103588227	0.000220173249607714	9:97784318	rs925489	chr9.3		9	97784318	9:98192147	2.25048e-09	9:97784318	8.49999999999903e-110	5869	23891	0.999764309013639	0.999999998217426	97193804	99191680	ENSG00000106789	ENSG00000106789	protein_coding	98192637	-1	408319	490	408319	9	0	9	97193804	99191680	1997876	60821
AITD_Saevarsdottir_32581359_1	AITD (Saevarsdottir, EUR)	IMD	CD4_TCM_OneK1K	CD4_TCM_OneK1K	CD4	Single cell	ENSG00000203279	AL590705.1	4179	3.29484771231642e-106	1.28212931518796e-103	0.00256227491946844	0.997061792728652	0.000375932351865224	9:97784318	rs925489	chr9.3		9	97784318	9:97275785	1.47194e-07	9:97784318	8.49999999999903e-110	4261	24262	0.999764982439006	0.999999998217439	96239213	98238065	ENSG00000203279	ENSG00000203279	lncRNA	97238721	-1	-545597	-37064	-545597	9	0	9	96239213	98238065	1998852	60816
AITD_Saevarsdottir_32581359_1	AITD (Saevarsdottir, EUR)	IMD	CD4_TCM_OneK1K	CD4_TCM_OneK1K	CD4	Single cell	ENSG00000236130	PTCSC2	5186	1.15725281735329e-105	1.28136226033602e-103	0.0089431107277297	0.990220674152868	0.000836215119405807	9:97784318	rs925489	chr9.3		9	97784318	9:97859836	2.45531e-07	9:97784318	8.49999999999903e-110	5362	24415	0.999785620998275	0.999999998217439	96854542	98853013	ENSG00000236130	ENSG00000236130	lncRNA	97853116	-1	68798	-6720	68798	0	0	0	96854542	98853013	1998471	60818
AITD_Saevarsdottir_32581359_1	AITD (Saevarsdottir, EUR)	IMD	CD4_TCM_OneK1K	CD4_TCM_OneK1K	CD4	Single cell	ENSG00000274011		5701	8.47803191708106e-117	1.27578442903245e-103	6.64534832386205e-14	0.999999999999943	9.14222177433779e-15	9:97784318	rs925489	chr9.3		9	97784318	9:98119243	2.96952e-20	9:97784318	8.49999999999903e-110	5886	24071	0.999999999999987	0.999999998217439	97118004	99113507	ENSG00000274011	ENSG00000274011	misc_RNA	98115885	1	-331567	3358	-331567	7	1	7	97118004	99113507	1995503	60820
AITD_Saevarsdottir_32581359_1	AITD (Saevarsdottir, EUR)	IMD	CD4_TCM_OneK1K	CD4_TCM_OneK1K	CD4	Single cell	ENSG00000136932	TRMO	5451	7.4843441785366e-142	1.29258501327992e-103	5.7902142618418e-39	1	1.98951259791547e-35	9:97786652	rs7864322	chr9.3		9	97786652	9:97936956	1.13004e-43	9:97784318	8.49999999999903e-110	5631	24388	0.999999999999998	0.999999998217439	96922691	98922546	ENSG00000136932	ENSG00000136932	protein_coding	97922500	-1	135848	-14456	138182	2	0	2	96922691	98922546	1999855	60819
AITD_Saevarsdottir_32581359_1	AITD (Saevarsdottir, EUR)	IMD	CD4_TCM_OneK1K	CD4_TCM_OneK1K	CD4	Single cell	ENSG00000057608	GDI2	8827	5.34515441232719e-58	1.92135267122442e-19	2.78197464337505e-39	1	3.96814058274523e-20	10:5793283	rs58859669	chr10.1		10	5793283	10:5786437	1.01143e-44	10:6068912	1.99999999999993e-26	9178	31446	1.00000000000001	0.999999999245482	4842255	6842087	ENSG00000057608	ENSG00000057608	protein_coding	5813434	-1	20151	26997	-255478	0	0	9	4842255	6842087	1999832	60355
AITD_Saevarsdottir_32581359_1	AITD (Saevarsdottir, EUR)	IMD	CD4_TCM_OneK1K	CD4_TCM_OneK1K	CD4	Single cell	ENSG00000065675	PRKCQ	7972	4.54744842933231e-23	1.8060754026491e-19	0.00025172014036272	0.99973767193291	1.06079267258602e-05	10:6068912	rs7090530	chr10.1		10	6068912	10:6586262	2.05969e-10	10:6068912	1.99999999999993e-26	8228	29567	0.999948028871937	0.999999999245482	5580302	7580254	ENSG00000065675	ENSG00000065675	protein_coding	6580276	-1	511364	-5986	511364	9	1	9	5580302	7580254	1999952	60358
AITD_Saevarsdottir_32581359_1	AITD (Saevarsdottir, EUR)	IMD	CD4_TCM_OneK1K	CD4_TCM_OneK1K	CD4	Single cell	ENSG00000108021	TASOR2	8690	1.25478278030332e-25	1.90247203448103e-19	6.59553406875585e-07	0.999999307846655	3.25999392005779e-08	10:6068912	rs7090530	chr10.1		10	6068912	10:5707486	2.90572e-12	10:6068912	1.99999999999993e-26	9035	31137	0.997876548066975	0.999999999245482	4684915	6684831	ENSG00000108021	ENSG00000108021	protein_coding	5684838	1	384074	22648	384074	12	0	12	4684915	6684831	1999916	60354
AITD_Saevarsdottir_32581359_1	AITD (Saevarsdottir, EUR)	IMD	CD4_TCM_OneK1K	CD4_TCM_OneK1K	CD4	Single cell	ENSG00000170525	PFKFB3	8342	2.01252893092552e-32	1.86172090326167e-19	1.08100463791287e-13	0.999999999999844	5.26378256229986e-14	10:6068912	rs7090530	chr10.1		10	6068912	10:6163959	3.06995e-20	10:6068912	1.99999999999993e-26	8627	30470	0.999999635330953	0.999999999245482	5145166	7144756	ENSG00000170525	ENSG00000170525	protein_coding	6202932	1	-134020	-38973	-134020	3	0	3	5145166	7144756	1999590	60356
AITD_Saevarsdottir_32581359_1	AITD (Saevarsdottir, EUR)	IMD	CD4_TCM_OneK1K	CD4_TCM_OneK1K	CD4	Single cell	ENSG00000196372	ASB13	8607	7.18415548740113e-20	1.14788436397309e-19	0.378071118520192	0.604070549185982	0.0178583322938274	10:6068912	rs7090530	chr10.1		10	6068912	10:5736884	5.11811e-08	10:6068912	1.99999999999993e-26	8952	31100	0.947006574671239	0.999999999245482	4668376	6666140	ENSG00000196372	ENSG00000196372	protein_coding	5666595	-1	-402317	-70289	-402317	13	1	13	4668376	6666140	1997764	60353
AITD_Saevarsdottir_32581359_1	AITD (Saevarsdottir, EUR)	IMD	CD4_TCM_OneK1K	CD4_TCM_OneK1K	CD4	Single cell	ENSG00000215244	LINC02649	8062	2.37436605255422e-26	1.81944073141682e-19	1.30499755126689e-07	0.999999851156364	1.83438783616107e-08	10:6068912	rs7090530	chr10.1		10	6068912	10:6163959	1.3222e-13	10:6068912	1.99999999999993e-26	8322	29778	0.999931420849485	0.999999999245482	5277716	7277579	ENSG00000215244	ENSG00000215244	lncRNA	6271198	1	-202286	-107239	-202286	6	3	6	5277716	7277579	1999863	60357
AITD_Saevarsdottir_32581359_1	AITD (Saevarsdottir, EUR)	IMD	CD4_TCM_OneK1K	CD4_TCM_OneK1K	CD4	Single cell	ENSG00000231039		8573	2.29722145589071e-26	1.92306317404049e-19	1.19456354563914e-07	0.999999872788849	7.75479735626951e-09	10:6068912	rs7090530	chr10.1		10	6068912	10:5290386	5.17783e-13	10:6068912	1.99999999999993e-26	8940	31474	0.999421829119451	0.999999999245485	4234544	6233821	ENSG00000231039	ENSG00000231039	lncRNA	5234309	1	834603	56077	834603	21	2	21	4234544	6233821	1999277	60352
AITD_Saevarsdottir_32581359_1	AITD (Saevarsdottir, EUR)	IMD	CD4_TCM_OneK1K	CD4_TCM_OneK1K	CD4	Single cell	ENSG00000264006	AKR1C8	8566	2.09687271997531e-22	1.91475171346548e-19	0.00109385679079667	0.998851323323672	5.48198855327344e-05	10:6068912	rs7090530	chr10.1		10	6068912	10:5291080	8.29424e-10	10:6068912	1.99999999999993e-26	8934	31374	0.999858836185211	0.999999999245485	4185956	6184926	ENSG00000264006	ENSG00000264006	protein_coding	5185150	-1	-883762	-105930	-883762	24	5	24	4185956	6184926	1998970	60351
AITD_Saevarsdottir_32581359_1	AITD (Saevarsdottir, EUR)	IMD	CD4_TCM_OneK1K	CD4_TCM_OneK1K	CD4	Single cell	ENSG00000237943	PRKCQ-AS1	7971	5.72328933361897e-62	1.80636600390336e-19	3.16839960520264e-43	1	1.23924886167539e-19	10:6586262	rs61841332	chr10.1		10	6586262	10:6586262	4.15105e-49	10:6068912	1.99999999999993e-26	8227	29564	0.999999999999994	0.999999999245482	5580463	7580254	ENSG00000237943	ENSG00000237943	lncRNA	6580506	1	5756	5756	-511594	0	0	10	5580463	7580254	1999791	60359
AITD_Saevarsdottir_32581359_1	AITD (Saevarsdottir, EUR)	IMD	CD4_TCM_OneK1K	CD4_TCM_OneK1K	CD4	Single cell	ENSG00000150347	ARID5B	5439	1.0027679939879e-25	1.6788794029907e-24	0.0560892848447521	0.939068063166495	0.00484265198875343	10:62020112	rs71508903	chr10.2		10	62020112	10:62188210	2.52701e-07	10:62020112	2.29999999999951e-31	5614	23964	0.963288898773752	0.999999999999997	60902203	62901677	ENSG00000150347	ENSG00000150347	protein_coding	61901699	1	118413	286511	118413	0	0	0	60902203	62901677	1999474	60360
AITD_Saevarsdottir_32581359_1	AITD (Saevarsdottir, EUR)	IMD	CD4_TCM_OneK1K	CD4_TCM_OneK1K	CD4	Single cell	ENSG00000182010	RTKN2	5737	4.52602817825658e-46	1.83570037700644e-24	2.46555932272425e-22	1	1.50648502562797e-18	10:62246365	rs3765002	chr10.2		10	62246365	10:62252007	3.19521e-30	10:62020112	2.29999999999951e-31	5921	24606	0.999943314580006	0.999999999999997	61269241	63268497	ENSG00000182010	ENSG00000182010	protein_coding	62268844	-1	22479	16837	248732	0	0	0	61269241	63268497	1999256	60361
AITD_Saevarsdottir_32581359_1	AITD (Saevarsdottir, EUR)	IMD	CD4_TCM_OneK1K	CD4_TCM_OneK1K	CD4	Single cell	ENSG00000226864	ATE1OSP	6377	1.64877403350295e-05	0.000171782060229799	0.0863382708137857	0.899528410611387	0.013945048774263	10:122380394	rs3850765	chr10.4		10	122380394	10:121928637	3.06475e-07	10:122380394	2.90000000000001e-10	6648	26249	0.994445593526975	0.999862282708798	120928461	122927140	ENSG00000226864	ENSG00000226864	transcribed_unitary_pseudogene	121948188	1	432206	-19551	432206	5	0	5	120928461	122927140	1998679	60368
AITD_Saevarsdottir_32581359_1	AITD (Saevarsdottir, EUR)	IMD	CD4_TCM_OneK1K	CD4_TCM_OneK1K	CD4	Single cell	ENSG00000107679	PLEKHA1	6479	3.97285851119092e-57	4.54711108220511e-05	2.06294608240681e-53	0.235535710971985	0.764418817917188	10:122435969	rs7072204	chr10.4		10	122435969	10:122421250	1.57071e-54	10:122380394	2.90000000000001e-10	6725	26471	1.00000000000001	0.999861876618696	121374968	123374494	ENSG00000107679	ENSG00000107679	protein_coding	122374708	1	61261	46542	5686	0	0	0	121374968	123374494	1999526	60369
AITD_Saevarsdottir_32581359_1	AITD (Saevarsdottir, EUR)	IMD	CD4_TCM_OneK1K	CD4_TCM_OneK1K	CD4	Single cell	ENSG00000142082	SIRT3	3989	1.13258862354051e-31	0.00336437642607701	3.35504747450127e-29	0.996623331938715	1.22916352057795e-05	11:204147	rs2280545	chr11.1		11	204147	11:214421	7.87953e-35	11:307244	5.89999999999993e-09	4285	18021	0.999999999999998	0.99140164516732	129012	1236831	ENSG00000142082	ENSG00000142082	protein_coding	236342	-1	32195	21921	-70902	2	0	7	129012	1236831	1107819	60371
AITD_Saevarsdottir_32581359_1	AITD (Saevarsdottir, EUR)	IMD	CD4_TCM_OneK1K	CD4_TCM_OneK1K	CD4	Single cell	ENSG00000174885	NLRP6	4275	2.98906546491179e-11	0.00356425252545567	8.35614100462922e-09	0.996411630114097	2.41089744170054e-05	11:254421	rs521922	chr11.1		11	254421	11:254421	3.18075e-14	11:307244	5.89999999999993e-09	4625	19096	0.999993162502014	0.991270650058715	129012	1277309	ENSG00000174885	ENSG00000174885	protein_coding	278407	1	-23986	-23986	28837	0	0	3	129012	1277735	1148723	60374
AITD_Saevarsdottir_32581359_1	AITD (Saevarsdottir, EUR)	IMD	CD4_TCM_OneK1K	CD4_TCM_OneK1K	CD4	Single cell	ENSG00000142102	PGGHG	4299	1.52317528246172e-19	0.00360872363521318	4.20551443656268e-17	0.996375089931327	1.61864334631467e-05	11:296233	rs12364171	chr11.1		11	296233	11:296233	1.00636e-22	11:307244	5.89999999999993e-09	4651	19335	1	0.991226193720617	129012	1289039	ENSG00000142102	ENSG00000142102	protein_coding	289126	1	7107	7107	18118	0	0	1	129012	1289039	1160027	60373
AITD_Saevarsdottir_32581359_1	AITD (Saevarsdottir, EUR)	IMD	CD4_TCM_OneK1K	CD4_TCM_OneK1K	CD4	Single cell	ENSG00000185201	IFITM2	4360	2.28974937355648e-48	0.00123460593973808	6.22799903968432e-46	0.33513017266538	0.663635221394879	11:306884	rs10751647	chr11.1		11	306884	11:306791	1.93108e-49	11:307244	5.89999999999993e-09	4717	19627	0.999999999999998	0.991188373346844	129012	1307357	ENSG00000185201	ENSG00000185201	protein_coding	307816	1	-932	-1025	-572	0	0	0	129012	1307357	1178345	60383
AITD_Saevarsdottir_32581359_1	AITD (Saevarsdottir, EUR)	IMD	CD4_TCM_OneK1K	CD4_TCM_OneK1K	CD4	Single cell	ENSG00000185187	SIGIRR	4883	2.45854365343146e-05	0.00396732995338381	0.0061327105379695	0.989629797173626	0.000245576898486765	11:307244	rs10751648	chr11.1		11	307244	11:396308	6.3945e-08	11:307244	5.89999999999993e-09	5260	21402	0.999742882895119	0.990962805317342	129012	1416873	ENSG00000185187	ENSG00000185187	protein_coding	414999	-1	107755	18691	107755	10	0	10	129012	1416873	1287861	60382
AITD_Saevarsdottir_32581359_1	AITD (Saevarsdottir, EUR)	IMD	CD4_TCM_OneK1K	CD4_TCM_OneK1K	CD4	Single cell	ENSG00000142089	IFITM3	4421	1.82175086404641e-61	0.00370720089681123	4.8957286508708e-59	0.996264059820419	2.87392827785552e-05	11:320836	rs34481144	chr11.1		11	320836	11:320836	5.61328e-61	11:307244	5.89999999999993e-09	4780	19865	0.999999999999987	0.991157659497568	129012	1327346	ENSG00000142089	ENSG00000142089	protein_coding	320860	-1	24	24	13616	0	0	5	129012	1327346	1198334	60372
AITD_Saevarsdottir_32581359_1	AITD (Saevarsdottir, EUR)	IMD	CD4_TCM_OneK1K	CD4_TCM_OneK1K	CD4	Single cell	ENSG00000251661	RP11-326C3.11	4396	3.4708033797092e-159	0.001159662403897	9.37548254326053e-157	0.31255849200473	0.686281845591377	11:324163	rs10794308	chr11.1		11	324163	11:324163	1.2541e-125	11:307244	5.89999999999993e-09	4753	19763	1	0.991171342354315	129012	1318350	ENSG00000251661	ENSG00000251661	lncRNA	318582	1	5581	5581	-11338	2	2	4	129012	1318350	1189338	60385
AITD_Saevarsdottir_32581359_1	AITD (Saevarsdottir, EUR)	IMD	CD4_TCM_OneK1K	CD4_TCM_OneK1K	CD4	Single cell	ENSG00000023191	RNH1	5213	4.22094083673842e-05	0.00423944949959389	0.00980091033264344	0.984387363765446	0.00153006699394929	11:577534	rs7936397	chr11.1		11	577534	11:489537	6.2804e-08	11:307244	5.89999999999993e-09	5607	22992	0.998219210016951	0.99075468986341	129012	1506856	ENSG00000023191	ENSG00000023191	protein_coding	507242	-1	-70292	17705	199998	9	0	14	129012	1506856	1377844	60370
AITD_Saevarsdottir_32581359_1	AITD (Saevarsdottir, EUR)	IMD	CD4_TCM_OneK1K	CD4_TCM_OneK1K	CD4	Single cell	ENSG00000185507	IRF7	5595	1.34191216866344e-08	0.00143624598096672	2.90716786045836e-06	0.310595287025601	0.68796554640645	11:589564	rs4963128	chr11.1		11	589564	11:589564	8.85342e-12	11:307244	5.89999999999993e-09	6001	24643	0.999981830270809	0.990475278267751	129012	1615983	ENSG00000185507	ENSG00000185507	protein_coding	615950	-1	26386	26386	308706	0	0	24	129012	1615983	1486971	60384
AITD_Saevarsdottir_32581359_1	AITD (Saevarsdottir, EUR)	IMD	CD4_TCM_OneK1K	CD4_TCM_OneK1K	CD4	Single cell	ENSG00000255158	RP11-754B17.1	5993	4.38440943679138e-06	0.00480306621625531	0.000907454409366756	0.994104922635227	0.000180172329714137	11:604941	rs72844710	chr11.1		11	604941	11:668970	1.39158e-08	11:307244	5.89999999999993e-09	6424	25795	0.99916668778566	0.990343928771441	129012	1665560	ENSG00000255158	ENSG00000255158	lncRNA	665910	1	-60969	3060	-358666	4	0	28	129012	1665560	1536548	60386
AITD_Saevarsdottir_32581359_1	AITD (Saevarsdottir, EUR)	IMD	CD4_TCM_OneK1K	CD4_TCM_OneK1K	CD4	Single cell	ENSG00000177042	TMEM80	6121	2.75964528036487e-19	0.00491569829231218	5.58542806514545e-17	0.994920469281992	0.000163832425693516	11:654091	rs7112962	chr11.1		11	654091	11:670493	1.70244e-22	11:307244	5.89999999999993e-09	6566	26379	0.999999999878863	0.990267725518094	129012	1694986	ENSG00000177042	ENSG00000177042	protein_coding	695816	1	-41725	-25323	-388572	2	1	30	129012	1694986	1565974	60376
AITD_Saevarsdottir_32581359_1	AITD (Saevarsdottir, EUR)	IMD	CD4_TCM_OneK1K	CD4_TCM_OneK1K	CD4	Single cell	ENSG00000177030	DEAF1	6184	1.4181880015181e-29	0.0049449643888838	2.85372130859987e-27	0.995040860604831	1.41750062871317e-05	11:678561	rs10902190	chr11.1		11	678561	11:679104	3.2739e-32	11:307244	5.89999999999993e-09	6631	26533	0.99999999999992	0.990251287407214	129012	1706669	ENSG00000177030	ENSG00000177030	protein_coding	695222	-1	16661	16118	387978	0	0	29	129012	1706669	1577657	60375
AITD_Saevarsdottir_32581359_1	AITD (Saevarsdottir, EUR)	IMD	CD4_TCM_OneK1K	CD4_TCM_OneK1K	CD4	Single cell	ENSG00000177106	EPS8L2	6118	4.82990630369473e-11	0.00491325998410008	9.78186838707194e-09	0.995068202467714	1.85277180195726e-05	11:723429	rs4078520	chr11.1		11	723429	11:723429	5.15322e-15	11:307244	5.89999999999993e-09	6562	26362	0.99999999768154	0.990269954387729	129012	1694102	ENSG00000177106	ENSG00000177106	protein_coding	706231	1	17198	17198	-398987	0	0	31	129012	1694102	1565090	60377
AITD_Saevarsdottir_32581359_1	AITD (Saevarsdottir, EUR)	IMD	CD4_TCM_OneK1K	CD4_TCM_OneK1K	CD4	Single cell	ENSG00000255284	GATD1-DT	6414	2.40608439716236e-13	0.00513519725707721	4.66127240743283e-11	0.994834294952473	3.05077435972327e-05	11:774568	rs7951926	chr11.1		11	774568	11:774568	1.90709e-16	11:307244	5.89999999999993e-09	6866	27560	0.999999999994791	0.990076161492457	129012	1777426	ENSG00000255284	ENSG00000255284	lncRNA	777574	1	-3006	-3006	-470330	1	1	35	129012	1777431	1648419	60387
AITD_Saevarsdottir_32581359_1	AITD (Saevarsdottir, EUR)	IMD	CD4_TCM_OneK1K	CD4_TCM_OneK1K	CD4	Single cell	ENSG00000177600	RPLP2	6511	1.34621076642522e-67	0.0052241450963929	2.56336201614966e-65	0.994745782174754	3.00727288536464e-05	11:799670	rs28649421	chr11.1		11	799670	11:799670	9.53629e-66	11:307244	5.89999999999993e-09	6967	28040	1.00000000000001	0.990005408378191	129012	1809524	ENSG00000177600	ENSG00000177600	protein_coding	809967	1	-10297	-10297	-502723	1	1	41	129012	1809524	1680512	60378
AITD_Saevarsdottir_32581359_1	AITD (Saevarsdottir, EUR)	IMD	CD4_TCM_OneK1K	CD4_TCM_OneK1K	CD4	Single cell	ENSG00000177697	CD151	6591	3.58913539217677e-16	0.00528683679780474	6.75282830045877e-14	0.994699193365144	1.39698369822647e-05	11:834389	rs72847212	chr11.1		11	834389	11:834389	9.39157e-21	11:307244	5.89999999999993e-09	7047	28378	0.999999999609642	0.989962139978255	129012	1832863	ENSG00000177697	ENSG00000177697	protein_coding	832952	1	1437	1437	-525708	0	0	45	129012	1832863	1703851	60379
AITD_Saevarsdottir_32581359_1	AITD (Saevarsdottir, EUR)	IMD	CD4_TCM_OneK1K	CD4_TCM_OneK1K	CD4	Single cell	ENSG00000183020	AP2A2	6916	1.27030968007523e-104	0.00554878922789782	2.27658331264551e-102	0.9944252916227	2.5919149395764e-05	11:973542	rs10902256	chr11.1		11	973542	11:973542	1.51436e-92	11:307244	5.89999999999993e-09	7395	29793	1	0.989771978972987	129012	1924862	ENSG00000183020	ENSG00000183020	protein_coding	925870	1	47672	47672	-618626	0	0	50	129012	1924862	1795850	60380
AITD_Saevarsdottir_32581359_1	AITD (Saevarsdottir, EUR)	IMD	CD4_TCM_OneK1K	CD4_TCM_OneK1K	CD4	Single cell	ENSG00000184956	MUC6	6993	6.40935279813493e-17	0.00582463399323768	1.09394768825546e-14	0.994147924147169	2.74418595856875e-05	11:999764	rs66670048	chr11.1		11	999764	11:999764	3.45748e-24	11:307244	5.89999999999993e-09	7474	31283	0.999999993121086	0.989561755097567	129012	2019247	ENSG00000184956	ENSG00000184956	protein_coding	1036718	-1	36954	36954	729474	0	0	51	129012	2019247	1890235	60381
AITD_Saevarsdottir_32581359_1	AITD (Saevarsdottir, EUR)	IMD	CD4_TCM_OneK1K	CD4_TCM_OneK1K	CD4	Single cell	ENSG00000149089	APIP	6201	1.22377310026587e-27	4.71049475449373e-12	2.59797147442449e-16	0.999999999995275	1.52584769570673e-14	11:34869110	rs7937316	chr11.2		11	34869110	11:34877465	3.28915e-21	11:35296165	1.49999999999998e-17	6402	23908	0.999999999987422	0.999999988217804	33916469	35916360	ENSG00000149089	ENSG00000149089	protein_coding	34916379	-1	47269	38914	-379786	0	0	7	33916469	35916360	1999891	60389
AITD_Saevarsdottir_32581359_1	AITD (Saevarsdottir, EUR)	IMD	CD4_TCM_OneK1K	CD4_TCM_OneK1K	CD4	Single cell	ENSG00000251194	RP1-68D18.2	6405	3.1085047107085e-19	4.77233943153996e-12	6.51141056355194e-08	0.999665617448419	0.000334317432703263	11:35218360	rs12285721	chr11.2		11	35218360	11:35218360	4.66054e-14	11:35296165	1.49999999999998e-17	6615	24230	0.999999996944354	0.999999988217768	34212598	36212499	ENSG00000251194	ENSG00000251194	lncRNA	35212550	1	5810	5810	83615	1	1	2	34212598	36212499	1999901	60391
AITD_Saevarsdottir_32581359_1	AITD (Saevarsdottir, EUR)	IMD	CD4_TCM_OneK1K	CD4_TCM_OneK1K	CD4	Single cell	ENSG00000026508	CD44	6326	5.97710316375603e-14	4.67589397146576e-12	0.0125857326888647	0.984580815770775	0.00283345153562348	11:35296165	rs10742340	chr11.2		11	35296165	11:35144055	1.58934e-07	11:35296165	1.49999999999998e-17	6531	24104	0.999678796136856	0.99999998821778	34140086	36138604	ENSG00000026508	ENSG00000026508	protein_coding	35139171	1	156994	4884	156994	4	1	4	34140086	36138604	1998518	60390
AITD_Saevarsdottir_32581359_1	AITD (Saevarsdottir, EUR)	IMD	CD4_TCM_OneK1K	CD4_TCM_OneK1K	CD4	Single cell	ENSG00000110435	PDHX	6201	2.0073046758394e-14	4.6847514555876e-12	0.00426437783829769	0.995242139049682	0.000493483107315951	11:35296165	rs10742340	chr11.2		11	35296165	11:34951350	5.42508e-08	11:35296165	1.49999999999998e-17	6402	23891	0.989162488793701	0.999999988217807	33916113	35915294	ENSG00000110435	ENSG00000110435	protein_coding	34916618	1	379547	34732	379547	6	0	6	33916113	35915294	1999181	60388
AITD_Saevarsdottir_32581359_1	AITD (Saevarsdottir, EUR)	IMD	CD4_TCM_OneK1K	CD4_TCM_OneK1K	CD4	Single cell	ENSG00000110218	PANX1	5557	1.07631386863496e-05	0.000959713132710382	0.00648001954962845	0.577489122169355	0.41506038200962	11:94128854	rs4753126	chr11.3		11	94128854	11:94132401	1.60326e-07	11:94178690	3.60000000000009e-09	5878	26556	0.995014181870874	0.998694750515342	93129247	95128327	ENSG00000110218	ENSG00000110218	protein_coding	94128841	1	13	3560	49849	0	0	0	93129247	95128327	1999080	60407
AITD_Saevarsdottir_32581359_1	AITD (Saevarsdottir, EUR)	IMD	CD4_TCM_OneK1K	CD4_TCM_OneK1K	CD4	Single cell	ENSG00000149212	SESN3	5637	3.20411499600823e-48	3.42919869301332e-27	7.79575600266065e-25	4.39228480050858e-05	0.999956077151996	11:95578258	rs4409785	chr11.4		11	95578258	11:95578258	8.99795e-29	11:95578258	5.30000000000313e-31	5872	25301	1	1	94232784	96232319	ENSG00000149212	ENSG00000149212	protein_coding	95231202	-1	-347056	-347056	-347056	2	2	2	94232575	96232319	1999744	60409
AITD_Saevarsdottir_32581359_1	AITD (Saevarsdottir, EUR)	IMD	CD4_TCM_OneK1K	CD4_TCM_OneK1K	CD4	Single cell	ENSG00000149231	CCDC82	6078	2.84373569012394e-29	4.30594978921824e-24	6.60415505590535e-06	0.999993078220495	3.17624448140283e-07	11:95578258	rs4409785	chr11.4		11	95578258	11:96364768	9.41448e-12	11:95578258	5.30000000000313e-31	6346	26507	0.999997927256969	1	95390436	97389530	ENSG00000149231	ENSG00000149231	protein_coding	96389912	-1	811654	25144	811654	6	0	6	95390436	97389530	1999094	60412
AITD_Saevarsdottir_32581359_1	AITD (Saevarsdottir, EUR)	IMD	CD4_TCM_OneK1K	CD4_TCM_OneK1K	CD4	Single cell	ENSG00000166037	CEP57	5705	6.50705386887655e-32	4.04022644640894e-24	1.61056659713077e-08	0.999999983179834	7.14495418635604e-10	11:95578258	rs4409785	chr11.4		11	95578258	11:95908611	2.0338e-13	11:95578258	5.30000000000313e-31	5949	24871	0.965637079613067	1	94790921	96789873	ENSG00000166037	ENSG00000166037	protein_coding	95790498	1	-212240	118113	-212240	2	0	2	94790921	96789873	1998952	60411
AITD_Saevarsdottir_32581359_1	AITD (Saevarsdottir, EUR)	IMD	CD4_TCM_OneK1K	CD4_TCM_OneK1K	CD4	Single cell	ENSG00000245552	LNCRNA-IUR	5610	5.51002300757368e-38	3.4262682184816e-27	1.33807495881227e-14	4.31274053251127e-05	0.999956872594664	11:95578258	rs4409785	chr11.3	H3	11	95578258	11:95196109	3.59665e-22	11:95578258	5.30000000000313e-31	5840	25349	0.999999999999243	1	94150764	96150423	ENSG00000245552	ENSG00000245552	lncRNA	95150499	1	427759	45610	427759	4	0	4	94150764	96150423	1999659	60408
AITD_Saevarsdottir_32581359_1	AITD (Saevarsdottir, EUR)	IMD	CD4_TCM_OneK1K	CD4_TCM_OneK1K	CD4	Single cell	ENSG00000245552	LNCRNA-IUR	5610	5.51002300757368e-38	3.4262682184816e-27	1.33807495881227e-14	4.31274053251127e-05	0.999956872594664	11:95578258	rs4409785	chr11.4		11	95578258	11:95196109	3.59665e-22	11:95578258	5.30000000000313e-31	5840	25349	0.999999999999243	1	94150764	96150423	ENSG00000245552	ENSG00000245552	lncRNA	95150499	1	427759	45610	427759	4	0	4	94150764	96150423	1999659	60408
AITD_Saevarsdottir_32581359_1	AITD (Saevarsdottir, EUR)	IMD	CD4_TCM_OneK1K	CD4_TCM_OneK1K	CD4	Single cell	ENSG00000285842		5509	3.46227708606986e-49	3.37420907580145e-27	8.66250397236331e-26	3.13986733375718e-05	0.999968601326659	11:95578258	rs4409785	chr11.4		11	95578258	11:95578258	9.65621e-30	11:95578258	5.30000000000313e-31	5739	24604	1	1	94571090	96568495	ENSG00000285842	ENSG00000285842	lncRNA	95571040	1	7218	7218	7218	0	0	0	94571090	96569943	1998853	60410
AITD_Saevarsdottir_32581359_1	AITD (Saevarsdottir, EUR)	IMD	CD4_TCM_OneK1K	CD4_TCM_OneK1K	CD4	Single cell	ENSG00000214851	LINC00612	5453	6.07358587284459e-50	1.41850500295055e-22	4.2816809670825e-28	1	1.41957812441815e-24	12:9019825	rs11048496	chr12.1		12	9019825	12:9026082	1.00539e-32	12:9747028	3.8e-29	5713	26522	1	0.997520488708345	8065796	10063535	ENSG00000214851	ENSG00000214851	lncRNA	9066123	-1	46298	40041	-680905	3	3	25	8065796	10063535	1997739	60423
AITD_Saevarsdottir_32581359_1	AITD (Saevarsdottir, EUR)	IMD	CD4_TCM_OneK1K	CD4_TCM_OneK1K	CD4	Single cell	ENSG00000245105	A2M-AS1	5453	1.7021052964286e-55	1.41850500295052e-22	1.19992900475373e-33	1	1.42758939197176e-24	12:9021169	rs4883206	chr12.1		12	9021169	12:9021169	1.0342e-37	12:9747028	3.8e-29	5713	26522	1.00000000000001	0.997520488708345	8065796	10063535	ENSG00000245105	ENSG00000245105	lncRNA	9065163	1	-43994	-43994	681865	2	2	26	8065796	10063535	1997739	60424
AITD_Saevarsdottir_32581359_1	AITD (Saevarsdottir, EUR)	IMD	CD4_TCM_OneK1K	CD4_TCM_OneK1K	CD4	Single cell	ENSG00000256069	A2MP1	5977	2.89109974571659e-68	1.42064428584152e-22	2.03506238298354e-46	1	1.43374413441797e-24	12:9021486	rs2889705	chr12.1		12	9021486	12:9021562	7.16388e-49	12:9747028	3.8e-29	6253	26562	1	0.997520488708345	8276023	10274388	ENSG00000256069	ENSG00000256069	transcribed_unprocessed_pseudogene	9275817	-1	254331	254255	-471211	12	12	16	8276023	10274388	1998365	60428
AITD_Saevarsdottir_32581359_1	AITD (Saevarsdottir, EUR)	IMD	CD4_TCM_OneK1K	CD4_TCM_OneK1K	CD4	Single cell	ENSG00000175899	A2M	5550	1.45639978859587e-61	1.42486936955125e-22	1.02212863839899e-39	1	5.90758058272781e-25	12:9095977	rs111715951	chr12.1		12	9095977	12:9095977	1.59984e-48	12:9747028	3.8e-29	5804	26641	1	0.997520488708345	8116401	10115529	ENSG00000175899	ENSG00000175899	protein_coding	9115919	-1	19942	19942	-631109	0	0	24	8116401	10115529	1999128	60425
AITD_Saevarsdottir_32581359_1	AITD (Saevarsdottir, EUR)	IMD	CD4_TCM_OneK1K	CD4_TCM_OneK1K	CD4	Single cell	ENSG00000126838	PZP	5762	4.40140420857262e-144	1.43342650111521e-22	3.07054753428101e-122	1	5.82335442886463e-25	12:9123182	rs10842914	chr12.1		12	9123182	12:9123182	9.6574e-106	12:9747028	3.8e-29	6034	26801	1.00000000000001	0.997520488708345	8208439	10207934	ENSG00000126838	ENSG00000126838	protein_coding	9208395	-1	85213	85213	-538633	4	4	19	8208439	10207934	1999495	60426
AITD_Saevarsdottir_32581359_1	AITD (Saevarsdottir, EUR)	IMD	CD4_TCM_OneK1K	CD4_TCM_OneK1K	CD4	Single cell	ENSG00000256594	RP11-705C15.2	6457	1.029372651758e-238	1.42176740935932e-22	7.24009176875042e-217	1	7.77639666788317e-24	12:9651630	rs7961262	chr12.1		12	9651630	12:9651630	2.48296e-164	12:9747028	3.8e-29	6639	26583	1.00000000000001	0.99752048870834	8648486	10647788	ENSG00000256594	ENSG00000256594	transcribed_unprocessed_pseudogene	9653683	1	-2053	-2053	93345	0	0	5	8648486	10647788	1999302	60431
AITD_Saevarsdottir_32581359_1	AITD (Saevarsdottir, EUR)	IMD	CD4_TCM_OneK1K	CD4_TCM_OneK1K	CD4	Single cell	ENSG00000003056	M6PR	5276	7.30950235774665e-38	1.4138520626626e-22	5.16992021356264e-16	1	2.22000396850131e-17	12:9747028	rs10844682	chr12.1		12	9747028	12:8969369	9.26381e-22	12:9747028	3.8e-29	5537	26435	0.99936646288228	0.997520488708343	7950116	9949255	ENSG00000003056	ENSG00000003056	protein_coding	8949645	-1	-797383	-19724	-797383	31	0	31	7950116	9949255	1999139	60421
AITD_Saevarsdottir_32581359_1	AITD (Saevarsdottir, EUR)	IMD	CD4_TCM_OneK1K	CD4_TCM_OneK1K	CD4	Single cell	ENSG00000111796	KLRB1	6448	1.05421001122959e-31	1.42235571103676e-22	7.41171847675756e-10	0.999999999214253	4.45744451424922e-11	12:9747028	rs10844682	chr12.1		12	9747028	12:9479959	1.60714e-14	12:9747028	3.8e-29	6630	26594	0.993135132511341	0.997520488708345	8607915	10607781	ENSG00000111796	ENSG00000111796	protein_coding	9607916	-1	-139112	127957	-139112	8	1	8	8607915	10607781	1999866	60430
AITD_Saevarsdottir_32581359_1	AITD (Saevarsdottir, EUR)	IMD	CD4_TCM_OneK1K	CD4_TCM_OneK1K	CD4	Single cell	ENSG00000139187	KLRG1	5277	1.23774343777357e-37	1.41417295509627e-22	8.75241909635676e-16	1	3.43141006740022e-17	12:9747028	rs10844682	chr12.1		12	9747028	12:9024184	9.57022e-21	12:9747028	3.8e-29	5538	26441	1	0.997520488708345	7950116	9949842	ENSG00000139187	ENSG00000139187	protein_coding	8989546	1	757482	34638	757482	30	1	30	7950116	9949842	1999726	60422
AITD_Saevarsdottir_32581359_1	AITD (Saevarsdottir, EUR)	IMD	CD4_TCM_OneK1K	CD4_TCM_OneK1K	CD4	Single cell	ENSG00000172322	CLEC12A	6534	5.85723301161646e-23	8.16507287709921e-23	0.408724351533178	0.569751965002044	0.0215236834647769	12:9747028	rs10844682	chr12.1		12	9747028	12:9594760	1.13633e-07	12:9747028	3.8e-29	6697	26794	0.993864711786492	0.997520488708343	8952013	10951175	ENSG00000172322	ENSG00000172322	protein_coding	9971409	1	-224381	-376649	-224381	9	18	9	8951611	10951175	1999564	60435
AITD_Saevarsdottir_32581359_1	AITD (Saevarsdottir, EUR)	IMD	CD4_TCM_OneK1K	CD4_TCM_OneK1K	CD4	Single cell	ENSG00000184293	CLECL1P	6555	9.37228485503762e-33	2.83724451343352e-23	6.5781387966664e-11	0.198536381621747	0.801463618312471	12:9747028	rs10844682	chr12.1		12	9747028	12:9725646	4.23164e-15	12:9747028	3.8e-29	6740	26639	0.999999999962673	0.997520488708345	8736501	10733264	ENSG00000184293	ENSG00000184293	transcribed_unitary_pseudogene	9733030	-1	-13998	7384	-13998	0	0	0	8736501	10733264	1996763	60433
AITD_Saevarsdottir_32581359_1	AITD (Saevarsdottir, EUR)	IMD	CD4_TCM_OneK1K	CD4_TCM_OneK1K	CD4	Single cell	ENSG00000237248	LINC00987	5856	2.10445675836994e-37	1.42406713846713e-22	1.47777917313307e-15	1	7.99547066179543e-17	12:9747028	rs10844682	chr12.1		12	9747028	12:9027756	1.37641e-20	12:9747028	3.8e-29	6129	26626	1	0.997520488708345	8241207	10239888	ENSG00000237248	ENSG00000237248	lncRNA	9144976	1	602052	-117220	602052	21	7	21	8241207	10239888	1998681	60427
AITD_Saevarsdottir_32581359_1	AITD (Saevarsdottir, EUR)	IMD	CD4_TCM_OneK1K	CD4_TCM_OneK1K	CD4	Single cell	ENSG00000284634	AC092821.3	6249	3.64102281379824e-28	1.39443428162697e-22	2.61110399308297e-06	0.999997282838638	1.06057370855161e-07	12:9747028	rs10844682	chr12.1		12	9747028	12:9367047	1.35865e-11	12:9747028	3.8e-29	6515	26072	0.999144351251243	0.997520488708345	8448299	10448069	ENSG00000284634	ENSG00000284634	lncRNA	9448498	1	298530	-81451	298530	10	2	10	8448299	10448069	1999770	60429
AITD_Saevarsdottir_32581359_1	AITD (Saevarsdottir, EUR)	IMD	CD4_TCM_OneK1K	CD4_TCM_OneK1K	CD4	Single cell	ENSG00000069493	CLEC2D	6462	6.74000310578454e-25	1.40835054156975e-22	0.00472901784967535	0.988141798040713	0.00712918410961225	12:9753094	rs11052877	chr12.1		12	9753094	12:9736561	1.17303e-07	12:9747028	3.8e-29	6643	26648	0.999900053718527	0.99752048870834	8665512	10664881	ENSG00000069493	ENSG00000069493	protein_coding	9669713	1	83381	66848	77315	3	3	3	8665512	10664881	1999369	60432
AITD_Saevarsdottir_32581359_1	AITD (Saevarsdottir, EUR)	IMD	CD4_TCM_OneK1K	CD4_TCM_OneK1K	CD4	Single cell	ENSG00000110848	CD69	6591	1.41499719746145e-25	1.26280438956219e-22	0.000989654057145528	0.883123171189071	0.115887174753783	12:9757536	rs10844706	chr12.1		12	9757536	12:9769194	5.4684e-08	12:9747028	3.8e-29	6776	26733	0.999777804195757	0.997520488708345	8762113	10760728	ENSG00000110848	ENSG00000110848	protein_coding	9760901	-1	3365	-8293	13873	0	0	0	8762113	10760728	1998615	60434
AITD_Saevarsdottir_32581359_1	AITD (Saevarsdottir, EUR)	IMD	CD4_TCM_OneK1K	CD4_TCM_OneK1K	CD4	Single cell	ENSG00000197728	RPS26	4149	0	1.53899603079596e-07	0	0.147010698849264	0.852989147251087	12:56042145	rs1131017	chr12.2		12	56042145	12:56042145	1.96084633780947e-308	12:56076841	5.90000000000005e-13	4351	24279	1	0.97676083464072	55042158	57041338	ENSG00000197728	ENSG00000197728	protein_coding	56041918	1	227	227	34923	0	0	0	55042158	57041338	1999180	60439
AITD_Saevarsdottir_32581359_1	AITD (Saevarsdottir, EUR)	IMD	CD4_TCM_OneK1K	CD4_TCM_OneK1K	CD4	Single cell	ENSG00000176422	SPRYD4	3472	3.36426374829736e-11	9.55721781788212e-07	3.51999626026224e-05	0.999962352815713	1.49146625813142e-06	12:56076841	rs11171739	chr12.2		12	56076841	12:56564889	7.51365e-11	12:56076841	5.90000000000005e-13	3634	22272	0.999997731181896	0.976760881464538	55469028	57468002	ENSG00000176422	ENSG00000176422	protein_coding	56468578	1	-391737	96311	-391737	31	4	31	55469028	57468002	1998974	60441
AITD_Saevarsdottir_32581359_1	AITD (Saevarsdottir, EUR)	IMD	CD4_TCM_OneK1K	CD4_TCM_OneK1K	CD4	Single cell	ENSG00000257303	CNPY2-AS1	3759	2.14004184824787e-07	7.73262509664085e-07	0.214769304659785	0.776019188491141	0.0092105195823799	12:56076841	rs11171739	chr12.2		12	56076841	12:56300123	2.3538e-10	12:56076841	5.90000000000005e-13	3915	23220	0.996864948306572	0.976760859198625	55300245	57298829	ENSG00000257303	ENSG00000257303	lncRNA	56300075	1	-223234	48	-223234	19	0	19	55300245	57298829	1998584	60440
AITD_Saevarsdottir_32581359_1	AITD (Saevarsdottir, EUR)	IMD	CD4_TCM_OneK1K	CD4_TCM_OneK1K	CD4	Single cell	ENSG00000258763		5014	1.40267753062483e-08	1.06401445825171e-06	0.0129303903062116	0.980842199424517	0.00622633222803894	12:56076841	rs11171739	chr12.2		12	56076841	12:55611082	1.51657e-07	12:56076841	5.90000000000005e-13	5224	25279	0.999043714101267	0.976760828036176	54585609	56585070	ENSG00000258763	ENSG00000258763	lncRNA	55647244	-1	-429597	36162	-429597	27	2	27	54585609	56585070	1999461	60438
AITD_Saevarsdottir_32581359_1	AITD (Saevarsdottir, EUR)	IMD	CD4_TCM_OneK1K	CD4_TCM_OneK1K	CD4	Single cell	ENSG00000076067	RBMS2	3298	6.86598821603599e-19	9.34601730539173e-07	7.34642526638526e-13	0.999999060757944	4.63958996700383e-09	12:56522830	rs12814413	chr12.2		12	56522830	12:56526618	2.39546e-18	12:56076841	5.90000000000005e-13	3454	21779	0.925689473462499	0.976760497891276	55521834	57518773	ENSG00000076067	ENSG00000076067	protein_coding	56521820	1	1010	4798	-444979	0	0	35	55521834	57518773	1996939	60442
AITD_Saevarsdottir_32581359_1	AITD (Saevarsdottir, EUR)	IMD	CD4_TCM_OneK1K	CD4_TCM_OneK1K	CD4	Single cell	ENSG00000196531	NACA	3146	2.65602629578264e-23	9.05036065031419e-07	2.93471606705939e-17	0.999999090943917	4.02001802407725e-09	12:56716008	rs2958149	chr12.2		12	56716008	12:56716008	5.219e-23	12:56076841	5.90000000000005e-13	3280	21090	0.999998409476283	0.976760521314129	55732524	57731209	ENSG00000196531	ENSG00000196531	protein_coding	56725299	-1	9291	9291	648458	0	0	41	55732524	57731209	1998685	60443
AITD_Saevarsdottir_32581359_1	AITD (Saevarsdottir, EUR)	IMD	CD4_TCM_OneK1K	CD4_TCM_OneK1K	CD4	Single cell	ENSG00000171310	CHST11	6584	2.09654640028649e-14	3.20784837236179e-08	6.53567330451784e-07	0.999999283049136	3.13050287451304e-08	12:103499163	rs12582330	chr12.3		12	103499163	12:104523694	7.88206e-18	12:103499163	7.69999999999782e-15	6848	24836	0.999999983575322	0.999999281668878	103455718	105455111	ENSG00000171310	ENSG00000171310	protein_coding	104456948	1	-957785	66746	-957785	18	1	18	103455718	105455111	1999393	60449
AITD_Saevarsdottir_32581359_1	AITD (Saevarsdottir, EUR)	IMD	CD4_TCM_OneK1K	CD4_TCM_OneK1K	CD4	Single cell	ENSG00000089248	ERP29	2800	5.42916384771899e-111	1.57807234414042e-108	0.00342805889149811	0.996419390843244	0.000152550265263549	12:111446804	rs3184504	chr12.4		12	111446804	12:112339293	5.73447e-08	12:111446804	9.40000000000041e-116	2888	20787	0.998343755796073	0.999999999999998	111013959	113013304	ENSG00000089248	ENSG00000089248	protein_coding	112013426	1	-566622	325867	-566622	15	5	15	111013959	113013304	1999345	60456
AITD_Saevarsdottir_32581359_1	AITD (Saevarsdottir, EUR)	IMD	CD4_TCM_OneK1K	CD4_TCM_OneK1K	CD4	Single cell	ENSG00000111229	ARPC3	4342	1.07086269365472e-112	1.84523777317511e-108	5.80303740684358e-05	0.999939942529289	2.02709664325285e-06	12:111446804	rs3184504	chr12.4		12	111446804	12:110156465	9.18318e-10	12:111446804	9.40000000000041e-116	4449	23145	0.999821675895829	1	109450667	111449855	ENSG00000111229	ENSG00000111229	protein_coding	110450337	-1	-996467	293872	-996467	16	4	16	109450667	111449855	1999188	60451
AITD_Saevarsdottir_32581359_1	AITD (Saevarsdottir, EUR)	IMD	CD4_TCM_OneK1K	CD4_TCM_OneK1K	CD4	Single cell	ENSG00000111252	SH2B3	2937	3.61995737414226e-110	1.57336837886643e-108	0.0220242341735078	0.957236067787123	0.0207396980393783	12:111446804	rs3184504	chr12.4		12	111446804	12:111545009	3.74053e-07	12:111446804	9.40000000000041e-116	2997	21573	0.942817925795129	0.999999999999998	110405992	112405589	ENSG00000111252	ENSG00000111252	protein_coding	111405923	1	40881	139086	40881	0	0	0	110405992	112405589	1999597	60454
AITD_Saevarsdottir_32581359_1	AITD (Saevarsdottir, EUR)	IMD	CD4_TCM_OneK1K	CD4_TCM_OneK1K	CD4	Single cell	ENSG00000122986	HVCN1	3662	3.71997317658421e-113	1.71078167988472e-108	2.17437998890112e-05	0.999977492043072	7.64157049523222e-07	12:111446804	rs3184504	chr12.4		12	111446804	12:110679213	5.18353e-11	12:111446804	9.40000000000041e-116	3725	22455	0.987550863700439	0.999999999999998	109705199	111704306	ENSG00000122986	ENSG00000122986	protein_coding	110689115	-1	-757689	9902	-757689	9	0	9	109705199	111704306	1999107	60453
AITD_Saevarsdottir_32581359_1	AITD (Saevarsdottir, EUR)	IMD	CD4_TCM_OneK1K	CD4_TCM_OneK1K	CD4	Single cell	ENSG00000196850	PPTC7	3993	5.79267515435485e-111	1.74521107665855e-108	0.00330783475501018	0.996580878345056	0.000111286899934647	12:111446804	rs3184504	chr12.4		12	111446804	12:110045370	3.15318e-08	12:111446804	9.40000000000041e-116	4087	22985	0.975267639536525	0.999999999999998	109583648	111582410	ENSG00000196850	ENSG00000196850	protein_coding	110583318	-1	-863486	537948	-863486	11	12	11	109583648	111582999	1999351	60452
AITD_Saevarsdottir_32581359_1	AITD (Saevarsdottir, EUR)	IMD	CD4_TCM_OneK1K	CD4_TCM_OneK1K	CD4	Single cell	ENSG00000234608	MAPKAPK5-AS1	2756	1.36329739718339e-112	1.6003156764655e-108	8.51590050713847e-05	0.999644362212119	0.000270478782788989	12:111446804	rs3184504	chr12.4		12	111446804	12:111940567	4.66871e-09	12:111446804	9.40000000000041e-116	2832	21012	0.95984403719221	0.999999999999998	110843304	112842680	ENSG00000234608	ENSG00000234608	lncRNA	111842902	-1	396098	-97665	396098	8	3	8	110843304	112842680	1999376	60455
AITD_Saevarsdottir_32581359_1	AITD (Saevarsdottir, EUR)	IMD	CD4_TCM_OneK1K	CD4_TCM_OneK1K	CD4	Single cell	ENSG00000186184	POLR1D	6671	1.34074906755659e-91	2.32637814457669e-17	5.76324648975134e-75	1	2.83293643332313e-19	13:27621896	rs2232679	chr13.2		13	27621896	13:27621896	3.45467e-77	13:28029870	2.40000000000027e-24	6968	24260	0.999999999999998	1	26620922	28620632	ENSG00000186184	ENSG00000186184	protein_coding	27621892	1	4	4	407978	0	0	3	26620922	28620632	1999710	60459
AITD_Saevarsdottir_32581359_1	AITD (Saevarsdottir, EUR)	IMD	CD4_TCM_OneK1K	CD4_TCM_OneK1K	CD4	Single cell	ENSG00000122034	GTF3A	6737	2.80154819453821e-28	2.34593962764599e-17	1.19421154810898e-11	0.999999999986827	1.23055436953828e-12	13:28029870	rs76428106	chr13.2		13	28029870	13:27424632	2.20039e-18	13:28029870	2.40000000000027e-24	7046	24464	0.999171272684718	1	26424889	28424045	ENSG00000122034	ENSG00000122034	protein_coding	27424619	1	605251	13	605251	6	0	6	26424889	28424045	1999156	60457
AITD_Saevarsdottir_32581359_1	AITD (Saevarsdottir, EUR)	IMD	CD4_TCM_OneK1K	CD4_TCM_OneK1K	CD4	Single cell	ENSG00000132938	MTUS2	5977	9.42645653105097e-20	2.22820952031415e-17	0.00421097806870175	0.995383378231015	0.000405643700285646	13:28029870	rs76428106	chr13.2		13	28029870	13:29353990	1.1843e-07	13:28029870	2.40000000000027e-24	6240	23344	0.987524905406692	1	27820488	29820245	ENSG00000132938	ENSG00000132938	protein_coding	28820339	1	-790469	533651	-790469	9	1	9	27820488	29820245	1999757	60461
AITD_Saevarsdottir_32581359_1	AITD (Saevarsdottir, EUR)	IMD	CD4_TCM_OneK1K	CD4_TCM_OneK1K	CD4	Single cell	ENSG00000139508	SLC46A3	6037	3.71408356762033e-32	2.25589927164218e-17	1.64638714782538e-15	1	1.61082775322362e-16	13:28029870	rs76428106	chr13.2		13	28029870	13:28750546	3.84836e-21	13:28029870	2.40000000000027e-24	6301	23525	1	1	27719205	29718784	ENSG00000139508	ENSG00000139508	protein_coding	28718970	-1	689100	-31576	689100	8	0	8	27719205	29718784	1999579	60460
AITD_Saevarsdottir_32581359_1	AITD (Saevarsdottir, EUR)	IMD	CD4_TCM_OneK1K	CD4_TCM_OneK1K	CD4	Single cell	ENSG00000139517	LNX2	6671	1.13125480117964e-19	2.31419270576739e-17	0.00486212843564433	0.994638652011897	0.000499219552460265	13:28029870	rs76428106	chr13.2		13	28029870	13:27484267	1.04663e-07	13:28029870	2.40000000000027e-24	6968	24263	0.984213052258404	1	26620588	28620529	ENSG00000139517	ENSG00000139517	protein_coding	27620529	-1	-409341	136262	-409341	4	0	4	26620588	28620529	1999941	60458
AITD_Saevarsdottir_32581359_1	AITD (Saevarsdottir, EUR)	IMD	CD4_TCM_OneK1K	CD4_TCM_OneK1K	CD4	Single cell	ENSG00000023516	AKAP11	5620	1.76675141531237e-13	5.36706237714345e-09	3.29166209986073e-05	0.999945740127149	2.13378846142614e-05	13:42468140	rs7331068	chr13.3		13	42468140	13:42294072	2.3001e-10	13:42473124	9.90000000000022e-15	5876	25268	0.971071037193827	0.97105914969161	41273066	43271845	ENSG00000023516	ENSG00000023516	protein_coding	42272152	1	195988	21920	200972	1	0	1	41273066	43271845	1998779	60463
AITD_Saevarsdottir_32581359_1	AITD (Saevarsdottir, EUR)	IMD	CD4_TCM_OneK1K	CD4_TCM_OneK1K	CD4	Single cell	ENSG00000133106	EPSTI1	5860	3.93889504490533e-102	5.21739300298523e-09	7.54954633853955e-94	0.999999994753722	2.88906879625219e-11	13:42989000	rs2014439	chr13.3		13	42989000	13:42989000	5.26342e-87	13:42473124	9.90000000000022e-15	6116	24562	1	0.971059149984572	41993494	43991430	ENSG00000133106	ENSG00000133106	protein_coding	42992241	-1	3241	3241	519117	0	0	5	41993494	43991430	1997936	60464
AITD_Saevarsdottir_32581359_1	AITD (Saevarsdottir, EUR)	IMD	CD4_TCM_OneK1K	CD4_TCM_OneK1K	CD4	Single cell	ENSG00000120675	DNAJC15	5825	4.43829924576468e-284	5.18893024775459e-09	8.55339927640986e-276	0.999999994791779	1.92674259984621e-11	13:43024276	rs9594865	chr13.3		13	43024276	13:43024276	4.17467e-186	13:42473124	9.90000000000022e-15	6074	24428	0.999999999999983	0.971059150007519	42023480	44022923	ENSG00000120675	ENSG00000120675	protein_coding	43023586	1	690	690	-550462	0	0	6	42023480	44022923	1999443	60465
AITD_Saevarsdottir_32581359_1	AITD (Saevarsdottir, EUR)	IMD	CD4_TCM_OneK1K	CD4_TCM_OneK1K	CD4	Single cell	ENSG00000081181	ARG2	5174	4.70569226929715e-07	2.45105629474134e-05	0.018751397616069	0.976700970670169	0.00452265058158725	14:68285926	rs8008961	chr14.1		14	68285926	14:67748071	3.39258e-07	14:68283210	3.89999999999954e-11	5342	22509	0.988576865084858	0.999980257937749	66619958	68619876	ENSG00000081181	ENSG00000081181	protein_coding	67619920	1	666006	128151	663290	8	5	8	66619958	68619876	1999918	60469
AITD_Saevarsdottir_32581359_1	AITD (Saevarsdottir, EUR)	IMD	CD4_TCM_OneK1K	CD4_TCM_OneK1K	CD4	Single cell	ENSG00000185650	ZFP36L1	4726	1.39410241165436e-10	2.48948190182291e-05	5.59979470550953e-06	0.999968685694611	8.19552255514751e-07	14:68788935	rs6739	chr14.1		14	68788935	14:68784174	3.64527e-11	14:68283210	3.89999999999954e-11	4925	22330	0.999997268901358	0.999979671045781	67798150	69796193	ENSG00000185650	ENSG00000185650	protein_coding	68793067	-1	4132	8893	509857	0	0	5	67798150	69796193	1998043	60470
AITD_Saevarsdottir_32581359_1	AITD (Saevarsdottir, EUR)	IMD	CD4_TCM_OneK1K	CD4_TCM_OneK1K	CD4	Single cell	ENSG00000246223	LINC01550	6932	1.30114109539804e-16	2.97813284319812e-05	4.36885239622635e-12	0.999970168786657	4.98805457108324e-08	14:97976162	rs61979975	chr14.2		14	97976162	14:97976162	2.93682e-18	14:98224057	5.20000000000006e-11	7258	26923	0.999999999999749	0.999973342630003	96978598	98977929	ENSG00000246223	ENSG00000246223	lncRNA	97987914	-1	11752	11752	-236143	0	0	2	96978598	98977929	1999331	60472
AITD_Saevarsdottir_32581359_1	AITD (Saevarsdottir, EUR)	IMD	CD4_TCM_OneK1K	CD4_TCM_OneK1K	CD4	Single cell	ENSG00000258511	LINC02295	7144	1.32892633679939e-07	2.74698055896609e-05	0.00439344885937016	0.908091586282001	0.0874873621604053	14:98201591	rs7141014	chr14.2		14	98201591	14:98078897	5.15304e-10	14:98224057	5.20000000000006e-11	7486	27344	0.999390579611949	0.999973172915583	97136794	99135984	ENSG00000258511	ENSG00000258511	lncRNA	98135776	1	65815	-56879	88281	0	0	1	97136794	99135984	1999190	60473
AITD_Saevarsdottir_32581359_1	AITD (Saevarsdottir, EUR)	IMD	CD4_TCM_OneK1K	CD4_TCM_OneK1K	CD4	Single cell	ENSG00000259097	RP11-61O1.1	7117	2.60480873212455e-20	3.01356431875919e-05	8.63997056989764e-16	0.999578173112578	0.00039169124423082	14:98204512	rs12435486	chr14.2		14	98204512	14:98204587	5.08105e-22	14:98224057	5.20000000000006e-11	7448	27254	0.999999999989418	0.999973280281524	97205267	99204828	ENSG00000259097	ENSG00000259097	lncRNA	98205143	-1	631	556	-18914	0	0	0	97205267	99204828	1999561	60474
AITD_Saevarsdottir_32581359_1	AITD (Saevarsdottir, EUR)	IMD	CD4_TCM_OneK1K	CD4_TCM_OneK1K	CD4	Single cell	ENSG00000258315	C17orf49	5996	1.48563097221906e-20	5.26966425480535e-09	2.81921369653402e-12	0.999999994688594	3.8920609522618e-11	17:7021124	rs12450287	chr17.1		17	7021124	17:7016317	2.75825e-20	17:7337072	1.3000000000004e-15	6307	25393	0.999999999999909	0.999999996203323	6014706	8014380	ENSG00000258315	ENSG00000258315	protein_coding	7014782	1	6342	1535	322290	0	0	26	6014706	8014380	1999674	60500
AITD_Saevarsdottir_32581359_1	AITD (Saevarsdottir, EUR)	IMD	CD4_TCM_OneK1K	CD4_TCM_OneK1K	CD4	Single cell	ENSG00000170291	ELP5	5993	8.5719882700708e-53	5.35412331336325e-09	1.60100687309015e-44	0.999999994633214	1.26557956602658e-11	17:7259132	rs2106842	chr17.1		17	7259132	17:7259132	1.05199e-47	17:7337072	1.3000000000004e-15	6291	25800	1	0.999999996129755	6251449	8251297	ENSG00000170291	ENSG00000170291	protein_coding	7252215	1	6917	6917	84857	0	0	10	6251449	8251297	1999848	60501
AITD_Saevarsdottir_32581359_1	AITD (Saevarsdottir, EUR)	IMD	CD4_TCM_OneK1K	CD4_TCM_OneK1K	CD4	Single cell	ENSG00000132522	GPS2	5910	1.56226069854449e-257	5.34312495534322e-09	2.92387077241901e-249	0.99999999390991	7.47005737076852e-10	17:7303744	rs4796397	chr17.1		17	7303744	17:7303744	2.40537e-173	17:7337072	1.3000000000004e-15	6204	25747	1.00000000000002	0.99999999611163	6315591	8314405	ENSG00000132522	ENSG00000132522	protein_coding	7315360	-1	11616	11616	-21712	1	1	4	6315591	8314405	1998814	60503
AITD_Saevarsdottir_32581359_1	AITD (Saevarsdottir, EUR)	IMD	CD4_TCM_OneK1K	CD4_TCM_OneK1K	CD4	Single cell	ENSG00000132507	EIF5A	5918	0	5.33855960440687e-09	0	0.999999994586688	7.48193639317852e-11	17:7304878	rs4796398	chr17.1		17	7304878	17:7304878	3.4929e-295	17:7337072	1.3000000000004e-15	6211	25725	1.00000000000004	0.999999996121104	6307200	8306336	ENSG00000132507	ENSG00000132507	protein_coding	7307628	1	-2750	-2750	29444	0	0	5	6307200	8306336	1999136	60502
AITD_Saevarsdottir_32581359_1	AITD (Saevarsdottir, EUR)	IMD	CD4_TCM_OneK1K	CD4_TCM_OneK1K	CD4	Single cell	ENSG00000072818	ACAP1	5880	2.45090433907795e-15	6.21820738517057e-11	4.5911252860001e-07	0.0108791822363849	0.989120358588904	17:7330793	rs3809822	chr17.1		17	7330793	17:7330793	7.57832e-11	17:7337072	1.3000000000004e-15	6175	25724	0.999999115327395	0.999999996108065	6336607	8336383	ENSG00000072818	ENSG00000072818	protein_coding	7336529	1	-5736	-5736	543	0	0	0	6336607	8336383	1999776	60504
AITD_Saevarsdottir_32581359_1	AITD (Saevarsdottir, EUR)	IMD	CD4_TCM_OneK1K	CD4_TCM_OneK1K	CD4	Single cell	ENSG00000129255	MPDU1	5480	1.70130732821421e-10	5.03114232304472e-09	0.032661785022783	0.96588011227558	0.00145809750036274	17:7337072	rs61759532	chr17.1		17	7337072	17:7665009	3.08781e-07	17:7337072	1.3000000000004e-15	5751	25100	0.995221098270201	0.99999999612764	6583773	8583046	ENSG00000129255	ENSG00000129255	protein_coding	7583852	1	-246780	81157	-246780	26	6	26	6583773	8583046	1999273	60506
AITD_Saevarsdottir_32581359_1	AITD (Saevarsdottir, EUR)	IMD	CD4_TCM_OneK1K	CD4_TCM_OneK1K	CD4	Single cell	ENSG00000179094	PER1	5273	2.12047523957582e-11	5.14358313443655e-09	0.0041049091022067	0.995717271448962	0.000177814284043323	17:7337072	rs61759532	chr17.1		17	7337072	17:8144692	3.17971e-08	17:7337072	1.3000000000004e-15	5476	24893	0.971962293645734	0.999999996145416	7156641	9156324	ENSG00000179094	ENSG00000179094	protein_coding	8152404	-1	815332	7712	815332	57	0	57	7156641	9156324	1999683	60508
AITD_Saevarsdottir_32581359_1	AITD (Saevarsdottir, EUR)	IMD	CD4_TCM_OneK1K	CD4_TCM_OneK1K	CD4	Single cell	ENSG00000179094	PER1	5273	2.12047523957582e-11	5.14358313443655e-09	0.0041049091022067	0.995717271448962	0.000177814284043323	17:7337072	rs61759532	chr17.2		17	7337072	17:8144692	3.17971e-08	17:7337072	1.3000000000004e-15	5476	24893	0.971962293645734	0.999999996145416	7156641	9156324	ENSG00000179094	ENSG00000179094	protein_coding	8152404	-1	815332	7712	815332	57	0	57	7156641	9156324	1999683	60508
AITD_Saevarsdottir_32581359_1	AITD (Saevarsdottir, EUR)	IMD	CD4_TCM_OneK1K	CD4_TCM_OneK1K	CD4	Single cell	ENSG00000183011	NAA38	5240	3.18817995865413e-15	5.21736680061374e-09	6.11070294745975e-07	0.999999344420674	3.92916591188645e-08	17:7337072	rs61759532	chr17.1		17	7337072	17:7877701	2.55743e-14	17:7337072	1.3000000000004e-15	5492	25141	0.999992745847905	0.999999996097343	6885630	8884837	ENSG00000183011	ENSG00000183011	protein_coding	7857559	-1	520487	-20142	520487	40	1	40	6885630	8884837	1999207	60507
AITD_Saevarsdottir_32581359_1	AITD (Saevarsdottir, EUR)	IMD	CD4_TCM_OneK1K	CD4_TCM_OneK1K	CD4	Single cell	ENSG00000181222	POLR2A	5618	3.17125718736271e-25	5.2451773530154e-09	6.04604374121267e-17	0.999999994737777	1.70449764899256e-11	17:7484038	rs78138308	chr17.1		17	7484038	17:7484038	2.68378e-22	17:7337072	1.3000000000004e-15	5906	25275	0.999846401740126	0.999999996143725	6485549	8483348	ENSG00000181222	ENSG00000181222	protein_coding	7484366	1	-328	-328	-147294	0	0	14	6485549	8483348	1997799	60505
AITD_Saevarsdottir_32581359_1	AITD (Saevarsdottir, EUR)	IMD	CD4_TCM_OneK1K	CD4_TCM_OneK1K	CD4	Single cell	ENSG00000220205	VAMP2	5293	3.02048858038647e-56	5.17753364384326e-09	5.83383667222917e-48	0.999999994679158	1.43314907769274e-10	17:8173484	rs9901637	chr17.1		17	8173484	17:8173484	3.57486e-51	17:7337072	1.3000000000004e-15	5497	24950	0.999999999999862	0.999999996143487	7163789	9163536	ENSG00000220205	ENSG00000220205	protein_coding	8162948	-1	-10536	-10536	825876	1	1	58	7163789	9163536	1999747	60509
AITD_Saevarsdottir_32581359_1	AITD (Saevarsdottir, EUR)	IMD	CD4_TCM_OneK1K	CD4_TCM_OneK1K	CD4	Single cell	ENSG00000220205	VAMP2	5293	3.02048858038647e-56	5.17753364384326e-09	5.83383667222917e-48	0.999999994679158	1.43314907769274e-10	17:8173484	rs9901637	chr17.2		17	8173484	17:8173484	3.57486e-51	17:7337072	1.3000000000004e-15	5497	24950	0.999999999999862	0.999999996143487	7163789	9163536	ENSG00000220205	ENSG00000220205	protein_coding	8162948	-1	-10536	-10536	825876	1	1	58	7163789	9163536	1999747	60509
AITD_Saevarsdottir_32581359_1	AITD (Saevarsdottir, EUR)	IMD	CD4_TCM_OneK1K	CD4_TCM_OneK1K	CD4	Single cell	ENSG00000178971	CTC1	5513	1.90867378637467e-24	5.22360043308825e-09	3.65394290864009e-16	0.999999994567013	2.09383664087237e-10	17:8238006	rs11655903	chr17.1		17	8238006	17:8227549	4.74885e-22	17:7337072	1.3000000000004e-15	5720	25172	0.999999996384613	0.99999999613759	7248857	9247388	ENSG00000178971	ENSG00000178971	protein_coding	8248056	-1	10050	20507	910984	0	0	65	7248857	9247388	1998531	60510
AITD_Saevarsdottir_32581359_1	AITD (Saevarsdottir, EUR)	IMD	CD4_TCM_OneK1K	CD4_TCM_OneK1K	CD4	Single cell	ENSG00000178971	CTC1	5513	1.90867378637467e-24	5.22360043308825e-09	3.65394290864009e-16	0.999999994567013	2.09383664087237e-10	17:8238006	rs11655903	chr17.2		17	8238006	17:8227549	4.74885e-22	17:7337072	1.3000000000004e-15	5720	25172	0.999999996384613	0.99999999613759	7248857	9247388	ENSG00000178971	ENSG00000178971	protein_coding	8248056	-1	10050	20507	910984	0	0	65	7248857	9247388	1998531	60510
AITD_Saevarsdottir_32581359_1	AITD (Saevarsdottir, EUR)	IMD	CD4_TCM_OneK1K	CD4_TCM_OneK1K	CD4	Single cell	ENSG00000133026	MYH10	5532	5.10507382647296e-51	0.000131885969193325	3.87031051352992e-47	0.999867328429135	7.8560167321533e-07	17:8563892	rs200828150	chr17.2		17	8563892	17:8561538	1.36264e-49	17:8937823	4.39999999999966e-10	5747	24672	0.995187349593918	0.999902643833203	7630953	9630682	ENSG00000133026	ENSG00000133026	protein_coding	8630725	-1	66833	69187	-307098	0	0	4	7630953	9630682	1999729	60511
AITD_Saevarsdottir_32581359_1	AITD (Saevarsdottir, EUR)	IMD	CD4_TCM_OneK1K	CD4_TCM_OneK1K	CD4	Single cell	ENSG00000225751		6214	9.21278405033125e-28	0.000131486223920259	7.00572841121836e-24	0.999867976028421	5.37747658453867e-07	17:9465611	rs12949143	chr17.2		17	9465611	17:9465611	2.6312e-30	17:8937823	4.39999999999966e-10	6472	24597	0.999999949455852	0.999905802935339	8452311	10452054	ENSG00000225751	ENSG00000225751	lncRNA	9452197	1	13414	13414	-514374	1	1	5	8452311	10452054	1999743	60512
AITD_Saevarsdottir_32581359_1	AITD (Saevarsdottir, EUR)	IMD	CD4_TCM_OneK1K	CD4_TCM_OneK1K	CD4	Single cell	ENSG00000170310	STX8	6244	1.2575824826902e-09	0.000130747141377937	9.6170576569349e-06	0.999857116196195	2.51834718939004e-06	17:9547262	rs7220159	chr17.2		17	9547262	17:9547262	2.64475e-11	17:8937823	4.39999999999966e-10	6498	24459	0.999808999240489	0.999907294907811	8576860	10571595	ENSG00000170310	ENSG00000170310	protein_coding	9575820	-1	28558	28558	637997	2	2	9	8576860	10571595	1994735	60513
AITD_Saevarsdottir_32581359_1	AITD (Saevarsdottir, EUR)	IMD	CD4_TCM_OneK1K	CD4_TCM_OneK1K	CD4	Single cell	ENSG00000141698	NT5C3B	5073	1.72603383247425e-91	1.37013333686698e-06	1.25975433968473e-85	0.999998600578648	2.9288026540694e-08	17:41832821	rs10852947	chr17.3		17	41832821	17:41832821	1.24212e-81	17:42137394	1.59999999999976e-12	5259	25753	0.999999999976215	0.922198167961167	40836268	42825097	ENSG00000141698	ENSG00000141698	protein_coding	41836232	-1	3411	3411	-301162	0	0	14	40836268	42825097	1988829	60514
AITD_Saevarsdottir_32581359_1	AITD (Saevarsdottir, EUR)	IMD	CD4_TCM_OneK1K	CD4_TCM_OneK1K	CD4	Single cell	ENSG00000108771	DHX58	4108	7.46346879174197e-12	1.27911473367257e-06	5.83320040082982e-06	0.999713544946517	0.000279342730883656	17:42126504	rs9902341	chr17.3		17	42126504	17:42112643	9.81993e-12	17:42137394	1.59999999999976e-12	4258	24049	0.999999897308285	0.922198201862557	41112823	43112347	ENSG00000108771	ENSG00000108771	protein_coding	42112714	-1	-13790	71	-24680	2	0	2	41112823	43112347	1999524	60515
AITD_Saevarsdottir_32581359_1	AITD (Saevarsdottir, EUR)	IMD	CD4_TCM_OneK1K	CD4_TCM_OneK1K	CD4	Single cell	ENSG00000198496	NBR2	3447	8.33222602988023e-10	1.19122414289525e-06	0.000698956241650061	0.999269011608169	3.08400928169661e-05	17:42137394	rs12325861	chr17.3		17	42137394	17:43166140	1.89257e-07	17:42137394	1.59999999999976e-12	3605	22399	0.982656201299698	0.92217440459019	42126063	44124588	ENSG00000198496	ENSG00000198496	lncRNA	43125551	1	-988157	40589	-988157	57	1	57	42126063	44124588	1998525	60516
AITD_Saevarsdottir_32581359_1	AITD (Saevarsdottir, EUR)	IMD	CD4_TCM_OneK1K	CD4_TCM_OneK1K	CD4	Single cell	ENSG00000178852	EFCAB13	4405	2.14623951699372e-21	1.85278208841902e-09	1.15838744684409e-12	0.999999998121531	2.45293020617408e-11	17:47310917	rs2317676	chr17.4		17	47310917	17:47287174	1.68118e-20	17:47743341	2.70000000000022e-15	4536	20866	0.999999974221538	0.999999997992478	46332650	48323291	ENSG00000178852	ENSG00000178852	protein_coding	47323955	1	-13038	-36781	419386	0	0	10	46332650	48323291	1990641	60527
AITD_Saevarsdottir_32581359_1	AITD (Saevarsdottir, EUR)	IMD	CD4_TCM_OneK1K	CD4_TCM_OneK1K	CD4	Single cell	ENSG00000120093	HOXB3	5142	2.21487787418234e-14	2.23870430991145e-09	9.8934213070849e-06	0.999984923744727	5.18059523837656e-06	17:47728550	rs11079786	chr17.4		17	47728550	17:48510969	1.84493e-10	17:47743341	2.70000000000022e-15	5302	23236	0.944234209408788	0.999999998231975	47605759	49604258	ENSG00000120093	ENSG00000120093	protein_coding	48590241	-1	861691	79272	846900	33	6	32	47605759	49604258	1998499	60535
AITD_Saevarsdottir_32581359_1	AITD (Saevarsdottir, EUR)	IMD	CD4_TCM_OneK1K	CD4_TCM_OneK1K	CD4	Single cell	ENSG00000108433	GOSR2	5677	4.11955190602436e-17	1.99635554466579e-09	2.06353612312674e-08	0.999999969649508	7.71877798671674e-09	17:47743357	rs11079788	chr17.4		17	47743357	17:46947874	2.13899e-13	17:47743341	2.70000000000022e-15	5844	22483	0.999999422243667	0.999999997903324	45923139	47923040	ENSG00000108433	ENSG00000108433	protein_coding	46923160	1	820197	24714	820181	20	0	20	45923139	47923040	1999901	60526
AITD_Saevarsdottir_32581359_1	AITD (Saevarsdottir, EUR)	IMD	CD4_TCM_OneK1K	CD4_TCM_OneK1K	CD4	Single cell	ENSG00000141295	SCRN2	5415	2.49410694756226e-11	1.96379838656422e-09	0.0125339947500573	0.986895369114686	0.000570634146518741	17:47743357	rs11079788	chr17.4		17	47743357	17:47834936	5.92017e-08	17:47743341	2.70000000000022e-15	5561	22410	0.949260732882187	0.999999997889922	46841473	48840842	ENSG00000141295	ENSG00000141295	protein_coding	47841273	-1	97916	6337	97932	3	0	3	46841473	48840842	1999369	60529
AITD_Saevarsdottir_32581359_1	AITD (Saevarsdottir, EUR)	IMD	CD4_TCM_OneK1K	CD4_TCM_OneK1K	CD4	Single cell	ENSG00000228782	MRPL45P2	4800	1.37960412943147e-13	1.89170328920126e-09	7.29235582456539e-05	0.999922597148193	4.47740172214572e-06	17:47743357	rs11079788	chr17.4		17	47743357	17:47340745	2.16087e-09	17:47743341	2.70000000000022e-15	4937	21306	0.948190094593641	0.999999997957713	46492787	48492406	ENSG00000228782	ENSG00000228782	transcribed_unprocessed_pseudogene	47492459	-1	-250898	151714	-250882	8	1	8	46492696	48492406	1999710	60528
AITD_Saevarsdottir_32581359_1	AITD (Saevarsdottir, EUR)	IMD	CD4_TCM_OneK1K	CD4_TCM_OneK1K	CD4	Single cell	ENSG00000263787	SKAP1-AS1	5343	5.39800380882851e-39	1.99617802600445e-09	2.70416953181056e-30	0.99999999799229	1.15296939853888e-11	17:48067838	rs12950225	chr17.4		17	48067838	17:48067838	2.00328e-35	17:47743341	2.70000000000022e-15	5477	22481	0.999999999987749	0.999999997851695	47186760	49185877	ENSG00000263787	ENSG00000263787	lncRNA	48185938	1	-118100	-118100	-442597	2	2	20	47186760	49185877	1999117	60530
AITD_Saevarsdottir_32581359_1	AITD (Saevarsdottir, EUR)	IMD	CD4_TCM_OneK1K	CD4_TCM_OneK1K	CD4	Single cell	ENSG00000141293	SKAP1	5151	4.23986573221602e-30	2.14214318595461e-09	1.97926345488216e-21	0.999999997846331	1.1521805012533e-11	17:48326979	rs7211614	chr17.4		17	48326979	17:48326979	5.44325e-27	17:47743341	2.70000000000022e-15	5299	22802	0.999999999042945	0.999999997835117	47430850	49430132	ENSG00000141293	ENSG00000141293	protein_coding	48430214	-1	103235	103235	686873	1	1	24	47430850	49430132	1999282	60531
AITD_Saevarsdottir_32581359_1	AITD (Saevarsdottir, EUR)	IMD	CD4_TCM_OneK1K	CD4_TCM_OneK1K	CD4	Single cell	ENSG00000173917	HOXB2	5155	4.31223415420517e-117	2.22939185227746e-09	1.93426478169822e-108	0.999999997741327	2.93067426656043e-11	17:48525070	rs10853100	chr17.4		17	48525070	17:48519686	8.48782e-96	17:47743341	2.70000000000022e-15	5312	23139	0.913880609214621	0.999999997763915	47545048	49544740	ENSG00000173917	ENSG00000173917	protein_coding	48545109	-1	20039	25423	801768	1	1	27	47545048	49544740	1999692	60533
AITD_Saevarsdottir_32581359_1	AITD (Saevarsdottir, EUR)	IMD	CD4_TCM_OneK1K	CD4_TCM_OneK1K	CD4	Single cell	ENSG00000182742	HOXB4	5164	1.16903232046727e-42	2.23555824181775e-09	5.22926352779496e-34	0.999999997735401	2.90339892154932e-11	17:48525070	rs10853100	chr17.4		17	48525070	17:48525070	3.30053e-38	17:47743341	2.70000000000022e-15	5323	23203	0.928902096059817	0.999999998232566	47578521	49578328	ENSG00000182742	ENSG00000182742	protein_coding	48578350	-1	53280	53280	835009	4	4	30	47578521	49578328	1999807	60534
AITD_Saevarsdottir_32581359_1	AITD (Saevarsdottir, EUR)	IMD	CD4_TCM_OneK1K	CD4_TCM_OneK1K	CD4	Single cell	ENSG00000230148	HOXB-AS1	5151	2.93231050877161e-73	2.2291028213493e-09	1.31546668644687e-64	0.999999997741725	2.91721171186373e-11	17:48525070	rs10853100	chr17.4		17	48525070	17:48519686	4.92045e-64	17:47743341	2.70000000000022e-15	5310	23136	0.92007515880558	0.999999997763966	47543558	49543098	ENSG00000230148	ENSG00000230148	lncRNA	48543339	1	-18269	-23653	-799998	0	0	26	47543558	49543098	1999540	60532
AITD_Saevarsdottir_32581359_1	AITD (Saevarsdottir, EUR)	IMD	CD4_TCM_OneK1K	CD4_TCM_OneK1K	CD4	Single cell	ENSG00000154889	MPPE1	6876	2.41694341194386e-10	6.74300161759581e-05	3.58411544947601e-06	0.999928096708673	8.88918008225804e-07	18:11911259	rs4796936	chr18.1		18	11911259	18:11905954	7.13641e-12	18:12782850	1.90000000000001e-11	7192	27039	0.999976467727922	0.999576182064476	10909839	12908489	ENSG00000154889	ENSG00000154889	protein_coding	11908317	-1	-2942	2363	-874533	1	0	19	10909839	12908489	1998650	60536
AITD_Saevarsdottir_32581359_1	AITD (Saevarsdottir, EUR)	IMD	CD4_TCM_OneK1K	CD4_TCM_OneK1K	CD4	Single cell	ENSG00000260302	LINC01882	6390	2.90134187657043e-12	6.8796091576076e-05	4.21700894051877e-08	0.999929498974661	1.6627607710439e-06	18:12750254	rs888263	chr18.1		18	12750254	18:12750254	9.20746e-14	18:12782850	1.90000000000001e-11	6681	27587	0.999987280821874	0.999573379430787	11776305	13776114	ENSG00000260302	ENSG00000260302	lncRNA	12776140	-1	25886	25886	-6710	0	0	0	11776305	13776114	1999809	60539
AITD_Saevarsdottir_32581359_1	AITD (Saevarsdottir, EUR)	IMD	CD4_TCM_OneK1K	CD4_TCM_OneK1K	CD4	Single cell	ENSG00000134278	SPIRE1	6396	4.39318786963703e-06	6.40419447818892e-05	0.0638350891670272	0.930555609082795	0.00554086661752668	18:12782850	rs6505765	chr18.1		18	12782850	18:12414500	2.32707e-07	18:12782850	1.90000000000001e-11	6688	27595	0.984133897415991	0.99957318058488	11658300	13657963	ENSG00000134278	ENSG00000134278	protein_coding	12658107	-1	-124743	243607	-124743	5	2	5	11658300	13657963	1999663	60538
AITD_Saevarsdottir_32581359_1	AITD (Saevarsdottir, EUR)	IMD	CD4_TCM_OneK1K	CD4_TCM_OneK1K	CD4	Single cell	ENSG00000141401	IMPA2	6815	4.29617634626366e-09	6.7659617302049e-05	6.34882811854418e-05	0.999864169237928	4.67856740917949e-06	18:12782850	rs6505765	chr18.1		18	12782850	18:11975254	3.13805e-10	18:12782850	1.90000000000001e-11	7118	27133	0.999993126296495	0.999575775637102	10981362	12980889	ENSG00000141401	ENSG00000141401	protein_coding	11981507	1	801343	-6253	801343	16	0	16	10981362	12980889	1999527	60537
AITD_Saevarsdottir_32581359_1	AITD (Saevarsdottir, EUR)	IMD	CD4_TCM_OneK1K	CD4_TCM_OneK1K	CD4	Single cell	ENSG00000206052	DOK6	6293	2.08606092627731e-115	1.74191796397206e-07	3.6599917309157e-110	0.0297737396767658	0.970226086131443	18:69864406	rs763361	chr18.3		18	69864406	18:69864406	5.32427e-96	18:69851968	1.60000000000003e-11	6558	24618	0.999999999999989	0.943773992261839	68401759	70400812	ENSG00000206052	ENSG00000206052	protein_coding	69400888	1	463518	463518	451080	2	2	2	68401759	70400812	1999053	60540
AITD_Saevarsdottir_32581359_1	AITD (Saevarsdottir, EUR)	IMD	CD4_TCM_OneK1K	CD4_TCM_OneK1K	CD4	Single cell	ENSG00000150637	CD226	6207	9.09504787275192e-36	1.96253732184003e-07	1.59591975424174e-30	0.0336517567767606	0.966348046969508	18:69869381	rs8099412	chr18.3		18	69869381	18:69867948	1.34727e-33	18:69851968	1.60000000000003e-11	6452	24615	0.999996870543927	0.94377393590859	68961848	70961457	ENSG00000150637	ENSG00000150637	protein_coding	69947873	-1	78492	79925	95905	0	0	0	68961848	70961457	1999609	60541
AITD_Saevarsdottir_32581359_1	AITD (Saevarsdottir, EUR)	IMD	CD4_TCM_OneK1K	CD4_TCM_OneK1K	CD4	Single cell	ENSG00000174652	ZNF266	5577	5.24545272213492e-18	2.49189316046836e-06	2.10500180765444e-12	0.999997499758329	8.34640592749764e-09	19:9303220	rs10745023	chr19.1		19	9303220	19:9300150	1.4628e-17	19:10352442	8.29999999999988e-13	5987	27233	0.999376775871757	0.999997878601929	8435655	10435217	ENSG00000174652	ENSG00000174652	protein_coding	9435573	-1	132353	135423	-916869	5	5	47	8435655	10435217	1999562	60557
AITD_Saevarsdottir_32581359_1	AITD (Saevarsdottir, EUR)	IMD	CD4_TCM_OneK1K	CD4_TCM_OneK1K	CD4	Single cell	ENSG00000080573	COL5A3	5432	5.35487140852027e-16	2.53368931638715e-06	2.11346267311871e-10	0.999997457812262	8.28707309245282e-09	19:10005699	rs2303099	chr19.1		19	10005699	19:10005699	4.06209e-16	19:10352442	8.29999999999988e-13	5697	27690	0.999999999861222	0.999997563870524	9010599	11010261	ENSG00000080573	ENSG00000080573	protein_coding	10010504	-1	4805	4805	-341938	0	0	23	9010599	11010261	1999662	60559
AITD_Saevarsdottir_32581359_1	AITD (Saevarsdottir, EUR)	IMD	CD4_TCM_OneK1K	CD4_TCM_OneK1K	CD4	Single cell	ENSG00000130811	EIF3G	5313	2.37035713740573e-17	2.53341467556221e-06	9.35634868971436e-12	0.999997456331274	1.02446935499418e-08	19:10108400	rs11666402	chr19.1		19	10108400	19:10108400	1.52721e-17	19:10352442	8.29999999999988e-13	5557	27687	0.9999999979546	0.999997547879375	9120078	11119726	ENSG00000130811	ENSG00000130811	protein_coding	10119899	-1	11499	11499	-232543	1	1	15	9120078	11119726	1999648	60560
AITD_Saevarsdottir_32581359_1	AITD (Saevarsdottir, EUR)	IMD	CD4_TCM_OneK1K	CD4_TCM_OneK1K	CD4	Single cell	ENSG00000076662	ICAM3	5449	2.56838607290875e-08	2.52546524474326e-06	0.010032214207151	0.98645387120944	0.00351136343430281	19:10352442	rs34536443	chr19.1		19	10352442	19:10340317	1.48348e-08	19:10352442	8.29999999999988e-13	5656	27979	0.999779118736933	0.999997534504836	9339894	11338906	ENSG00000076662	ENSG00000076662	protein_coding	10339624	-1	-12818	-693	-12818	0	0	0	9339894	11338906	1999012	60561
AITD_Saevarsdottir_32581359_1	AITD (Saevarsdottir, EUR)	IMD	CD4_TCM_OneK1K	CD4_TCM_OneK1K	CD4	Single cell	ENSG00000197961	ZNF121	5633	3.83246075553302e-10	2.47260694307571e-06	0.000154969196707638	0.999822125757195	2.04320559062171e-05	19:10352442	rs34536443	chr19.1		19	10352442	19:9496907	2.81233e-09	19:10352442	8.29999999999988e-13	6044	27027	0.969718830760577	0.999997737502567	8586678	10584044	ENSG00000197961	ENSG00000197961	protein_coding	9584504	-1	-767938	87597	-767938	41	4	41	8586678	10584044	1997366	60558
AITD_Saevarsdottir_32581359_1	AITD (Saevarsdottir, EUR)	IMD	CD4_TCM_OneK1K	CD4_TCM_OneK1K	CD4	Single cell	ENSG00000130312	MRPL34	6103	1.65972109970317e-57	4.43820932144957e-11	3.73961879537328e-47	0.99999999995552	1.08188414426673e-13	19:17312142	rs8100232	chr19.2		19	17312142	19:17303968	1.79055e-49	19:18287220	5.09999999999996e-17	6398	26213	0.999999999999998	0.999999999966326	16293710	18291332	ENSG00000130312	ENSG00000130312	protein_coding	17305872	1	6270	-1904	981348	1	0	51	16293710	18291332	1997622	60565
AITD_Saevarsdottir_32581359_1	AITD (Saevarsdottir, EUR)	IMD	CD4_TCM_OneK1K	CD4_TCM_OneK1K	CD4	Single cell	ENSG00000130303	BST2	6128	8.0924693478284e-33	4.30223327516319e-11	1.88099269144627e-22	0.999999999956813	1.58461450256253e-13	19:17395367	rs8106139	chr19.2		19	17395367	19:17395367	5.72853e-30	19:18287220	5.09999999999996e-17	6422	26075	0.999999993523294	0.999999999962646	16405932	18405400	ENSG00000130303	ENSG00000130303	protein_coding	17405630	-1	10263	10263	-881590	0	0	44	16405932	18405400	1999468	60567
AITD_Saevarsdottir_32581359_1	AITD (Saevarsdottir, EUR)	IMD	CD4_TCM_OneK1K	CD4_TCM_OneK1K	CD4	Single cell	ENSG00000282851	BISPR	6128	6.03751302493032e-25	4.30223327516319e-11	1.40334394685759e-14	0.999999999956813	1.50575472365063e-13	19:17405880	rs12971834	chr19.2		19	17405880	19:17405955	4.31717e-21	19:18287220	5.09999999999996e-17	6422	26075	0.981564931067316	0.999999999962646	16405932	18405400	ENSG00000282851	ENSG00000282851	lncRNA	17406104	1	-224	-149	881116	0	0	43	16405932	18405400	1999468	60568
AITD_Saevarsdottir_32581359_1	AITD (Saevarsdottir, EUR)	IMD	CD4_TCM_OneK1K	CD4_TCM_OneK1K	CD4	Single cell	ENSG00000269145	MAST3-AS1	5893	1.94693962619381e-308	4.28804417807372e-11	1.94702051113993e-308	0.999999974564389	2.53927287767148e-08	19:18152893	rs3736328	chr19.2		19	18152893	19:18152893	2.7328e-199	19:18287220	5.09999999999996e-17	6131	25989	1.00000000000002	0.999999999961167	17151719	19151491	ENSG00000269145	ENSG00000269145	lncRNA	18151691	-1	-1202	-1202	-135529	0	0	13	17151719	19151491	1999772	60573
AITD_Saevarsdottir_32581359_1	AITD (Saevarsdottir, EUR)	IMD	CD4_TCM_OneK1K	CD4_TCM_OneK1K	CD4	Single cell	ENSG00000006016	CRLF1	5246	8.82592725361116e-16	4.17444061479113e-11	2.11423135590358e-05	0.99997801723038	8.40414317731075e-07	19:18287220	rs12973608	chr19.2		19	18287220	19:18575777	3.33825e-10	19:18287220	5.09999999999996e-17	5406	25301	0.999999133393635	0.999999999961583	17607865	19606924	ENSG00000006016	ENSG00000006016	protein_coding	18606799	-1	319579	31022	319579	16	1	16	17607865	19606924	1999059	60581
AITD_Saevarsdottir_32581359_1	AITD (Saevarsdottir, EUR)	IMD	CD4_TCM_OneK1K	CD4_TCM_OneK1K	CD4	Single cell	ENSG00000074855	ANO8	6015	4.11341977096977e-21	4.31312249839247e-11	9.53698804500489e-11	0.999999999856875	4.62652572907098e-12	19:18287220	rs12973608	chr19.2		19	18287220	19:17332644	3.82111e-24	19:18287220	5.09999999999996e-17	6309	26141	0.999999998258633	0.999999999967103	16335337	18334759	ENSG00000074855	ENSG00000074855	protein_coding	17334855	-1	-952365	2211	-952365	49	0	49	16335337	18334759	1999422	60566
AITD_Saevarsdottir_32581359_1	AITD (Saevarsdottir, EUR)	IMD	CD4_TCM_OneK1K	CD4_TCM_OneK1K	CD4	Single cell	ENSG00000099308	MAST3	5988	9.72572705662145e-14	4.30084012285937e-11	0.00225603745638424	0.997648365303646	9.55971968619504e-05	19:18287220	rs12973608	chr19.2		19	18287220	19:18152893	2.6623e-08	19:18287220	5.09999999999996e-17	6235	26128	0.999947412944037	0.999999999961296	17097804	19097431	ENSG00000099308	ENSG00000099308	protein_coding	18097778	1	189442	55115	189442	14	1	14	17097804	19097431	1999627	60571
AITD_Saevarsdottir_32581359_1	AITD (Saevarsdottir, EUR)	IMD	CD4_TCM_OneK1K	CD4_TCM_OneK1K	CD4	Single cell	ENSG00000105640	RPL18A	6184	2.37863496980801e-13	4.32982747720182e-11	0.00546243219423462	0.99432596817619	0.000211599586039922	19:18287220	rs12973608	chr19.2		19	18287220	19:17857229	2.51872e-13	19:18287220	5.09999999999996e-17	6473	26392	0.999877754775378	0.999999999961722	16860408	18859548	ENSG00000105640	ENSG00000105640	protein_coding	17859910	1	427310	-2681	427310	22	0	22	16860408	18859548	1999140	60569
AITD_Saevarsdottir_32581359_1	AITD (Saevarsdottir, EUR)	IMD	CD4_TCM_OneK1K	CD4_TCM_OneK1K	CD4	Single cell	ENSG00000105642	KCNN1	6173	2.87932489355877e-18	4.34925462363321e-11	6.62027162020007e-08	0.999999931172015	2.58177598509628e-09	19:18287220	rs12973608	chr19.2		19	18287220	19:17961586	3.7533e-14	19:18287220	5.09999999999996e-17	6444	26360	0.999999980681721	0.999999999961781	16954377	18950980	ENSG00000105642	ENSG00000105642	protein_coding	17967107	1	320113	-5521	320113	18	0	18	16951834	18950980	1999146	60570
AITD_Saevarsdottir_32581359_1	AITD (Saevarsdottir, EUR)	IMD	CD4_TCM_OneK1K	CD4_TCM_OneK1K	CD4	Single cell	ENSG00000105662	CRTC1	5097	9.96867444644854e-13	4.06029955231364e-11	0.0239270220557863	0.974560439735002	0.00151253816761274	19:18287220	rs12973608	chr19.2		19	18287220	19:18701975	2.59567e-07	19:18287220	5.09999999999996e-17	5251	25251	0.998567931788269	0.999999999961389	17683842	19682736	ENSG00000105662	ENSG00000105662	protein_coding	18683680	1	-396460	18295	-396460	18	0	18	17683842	19682736	1998894	60582
AITD_Saevarsdottir_32581359_1	AITD (Saevarsdottir, EUR)	IMD	CD4_TCM_OneK1K	CD4_TCM_OneK1K	CD4	Single cell	ENSG00000130511	SSBP4	5526	2.7622254273779e-20	4.18971129458743e-11	6.59287772152132e-10	0.999999999272774	2.60408377447245e-11	19:18287220	rs12973608	chr19.2		19	18287220	19:18514154	1.3616e-15	19:18287220	5.09999999999996e-17	5704	25393	0.999995021022461	0.999999999961643	17418908	19418012	ENSG00000130511	ENSG00000130511	protein_coding	18419398	1	-132178	94756	-132178	4	2	4	17418908	19418012	1999104	60578
AITD_Saevarsdottir_32581359_1	AITD (Saevarsdottir, EUR)	IMD	CD4_TCM_OneK1K	CD4_TCM_OneK1K	CD4	Single cell	ENSG00000130520	LSM4	5689	1.549271643727e-14	4.21381444436872e-11	0.000367507907038198	0.99957296784151	5.952420929606e-05	19:18287220	rs12973608	chr19.2		19	18287220	19:18306162	1.1515e-09	19:18287220	5.09999999999996e-17	5887	25550	0.964306775206085	0.99999999996169	17323778	19323257	ENSG00000130520	ENSG00000130520	protein_coding	18323076	-1	35856	16914	35856	0	0	0	17323778	19323257	1999479	60576
AITD_Saevarsdottir_32581359_1	AITD (Saevarsdottir, EUR)	IMD	CD4_TCM_OneK1K	CD4_TCM_OneK1K	CD4	Single cell	ENSG00000221983	UBA52	5357	9.25750707465292e-17	4.18376205297438e-11	2.21271801900384e-06	0.999997689061578	9.81785617563497e-08	19:18287220	rs12973608	chr19.2		19	18287220	19:18560245	1.31826e-11	19:18287220	5.09999999999996e-17	5522	25357	0.999998549946397	0.999999999961749	17572233	19569929	ENSG00000221983	ENSG00000221983	protein_coding	18571857	1	-284637	-11612	-284637	14	2	14	17572233	19569929	1997696	60580
AITD_Saevarsdottir_32581359_1	AITD (Saevarsdottir, EUR)	IMD	CD4_TCM_OneK1K	CD4_TCM_OneK1K	CD4	Single cell	ENSG00000267959	MIR3188	5748	3.98283663797564e-76	3.08620834625909e-13	9.38939120814342e-66	0.00650277404295133	0.993497225956738	19:18287220	rs12973608	chr19.2		19	18287220	19:18287220	1.48118e-63	19:18287220	5.09999999999996e-17	5970	25709	0.99999999999999	0.999999999961499	17282085	19281592	ENSG00000267959	ENSG00000267959	miRNA	18282077	1	5143	5143	5143	1	1	1	17282085	19281592	1999507	60575
AITD_Saevarsdottir_32581359_1	AITD (Saevarsdottir, EUR)	IMD	CD4_TCM_OneK1K	CD4_TCM_OneK1K	CD4	Single cell	ENSG00000096996	IL12RB1	5986	1.14527798251117e-18	4.30949252498056e-11	2.65757026836256e-08	0.999999945931607	2.74495944211299e-08	19:18287474	rs12610373	chr19.2		19	18287474	19:18070969	1.43812e-13	19:18287220	5.09999999999996e-17	6233	26119	0.999439782971499	0.999999999961286	17099045	19098636	ENSG00000096996	ENSG00000096996	protein_coding	18086934	-1	-200540	15965	-200286	15	0	15	17099045	19098636	1999591	60572
AITD_Saevarsdottir_32581359_1	AITD (Saevarsdottir, EUR)	IMD	CD4_TCM_OneK1K	CD4_TCM_OneK1K	CD4	Single cell	ENSG00000130517	PGPEP1	5674	6.38803862070344e-13	4.14539964997827e-11	0.0151443893314376	0.982765532802403	0.00209007782406474	19:18287474	rs12610373	chr19.2		19	18287474	19:18363895	2.16097e-07	19:18287220	5.09999999999996e-17	5870	25565	0.997792608874759	0.999999999961712	17340790	19340184	ENSG00000130517	ENSG00000130517	protein_coding	18340598	1	-53124	23297	-53378	1	0	1	17340790	19340184	1999394	60577
AITD_Saevarsdottir_32581359_1	AITD (Saevarsdottir, EUR)	IMD	CD4_TCM_OneK1K	CD4_TCM_OneK1K	CD4	Single cell	ENSG00000130518	IQCN	5753	2.39365771827788e-16	4.16455490920322e-11	5.63747843069798e-06	0.980809888501204	0.0191844739787191	19:18287474	rs12610373	chr19.2		19	18287474	19:18268369	3.9401e-11	19:18287220	5.09999999999996e-17	5974	25734	0.999998556336739	0.999999999961453	17274693	19274271	ENSG00000130518	ENSG00000130518	protein_coding	18274452	-1	-13022	6083	-12768	3	0	3	17274693	19274271	1999578	60574
AITD_Saevarsdottir_32581359_1	AITD (Saevarsdottir, EUR)	IMD	CD4_TCM_OneK1K	CD4_TCM_OneK1K	CD4	Single cell	ENSG00000268030	AC005253.2	5378	1.31949371062858e-33	4.18525661504908e-11	3.15271877434855e-23	0.999999999958007	1.44710839906923e-13	19:18579094	rs2314666	chr19.2		19	18579094	19:18579094	9.12838e-29	19:18287220	5.09999999999996e-17	5542	25366	1	0.9999999999615	17561576	19561508	ENSG00000268030	ENSG00000268030	lncRNA	18561560	-1	-17534	-17534	274340	2	2	12	17561576	19561508	1999932	60579
AITD_Saevarsdottir_32581359_1	AITD (Saevarsdottir, EUR)	IMD	CD4_TCM_OneK1K	CD4_TCM_OneK1K	CD4	Single cell	ENSG00000087076	HSD17B14	6204	7.28103174004292e-37	1.30666330972693e-05	5.5721592055251e-32	0.999986849302386	8.40645139498157e-08	19:48835841	rs8110220	chr19.3		19	48835841	19:48835841	8.7222e-38	19:49693735	7.30000000000011e-12	6574	29103	1	0.999736155546737	47836597	49836125	ENSG00000087076	ENSG00000087076	protein_coding	48836491	-1	650	650	-857244	0	0	60	47836597	49836125	1999528	60583
AITD_Saevarsdottir_32581359_1	AITD (Saevarsdottir, EUR)	IMD	CD4_TCM_OneK1K	CD4_TCM_OneK1K	CD4	Single cell	ENSG00000142534	RPS11	5631	2.23459320981664e-24	1.30775008451393e-05	1.7086623133386e-19	0.999959739048349	2.71834508088215e-05	19:49502415	rs2878354	chr19.3		19	49502415	19:49496390	1.5632e-27	19:49693735	7.30000000000011e-12	5993	29128	0.997615413414843	0.999735913648719	48496593	50496351	ENSG00000142534	ENSG00000142534	protein_coding	49496434	1	5981	-44	197301	2	0	15	48496593	50496351	1999758	60588
AITD_Saevarsdottir_32581359_1	AITD (Saevarsdottir, EUR)	IMD	CD4_TCM_OneK1K	CD4_TCM_OneK1K	CD4	Single cell	ENSG00000104870	FCGRT	5642	1.55548227736127e-11	1.31230941904307e-05	1.18527628498858e-06	0.999978751420483	6.94019348717943e-06	19:49527303	rs113746396	chr19.3		19	49527303	19:49527303	3.02774e-12	19:49693735	7.30000000000011e-12	6005	29229	0.999999846347315	0.999735908389741	48507845	50506788	ENSG00000104870	ENSG00000104870	protein_coding	49512661	1	14642	14642	181074	0	0	12	48507845	50506788	1998943	60589
AITD_Saevarsdottir_32581359_1	AITD (Saevarsdottir, EUR)	IMD	CD4_TCM_OneK1K	CD4_TCM_OneK1K	CD4	Single cell	ENSG00000126456	IRF3	5588	6.86261286395968e-13	6.21997934896221e-07	5.27878533119755e-08	0.0471865460619176	0.952812779151608	19:49650075	rs7259683	chr19.3		19	49650075	19:49650075	3.53127e-12	19:49693735	7.30000000000011e-12	5953	28955	0.999999974765718	0.99973599441054	48666426	50665808	ENSG00000126456	ENSG00000126456	protein_coding	49665857	-1	15782	15782	-27878	0	0	4	48666426	50665808	1999382	60591
AITD_Saevarsdottir_32581359_1	AITD (Saevarsdottir, EUR)	IMD	CD4_TCM_OneK1K	CD4_TCM_OneK1K	CD4	Single cell	ENSG00000142546	NOSIP	5559	2.02761571810581e-08	1.29267360882749e-05	0.00155402652012404	0.990739179960634	0.00769384650699521	19:49665670	rs2304205	chr19.3		19	49665670	19:49551076	2.74366e-11	19:49693735	7.30000000000011e-12	5915	29060	0.999298667509279	0.999735922479183	48590367	50590128	ENSG00000142546	ENSG00000142546	protein_coding	49580556	-1	-85114	29480	-113179	5	0	10	48590367	50590128	1999761	60590
AITD_Saevarsdottir_32581359_1	AITD (Saevarsdottir, EUR)	IMD	CD4_TCM_OneK1K	CD4_TCM_OneK1K	CD4	Single cell	ENSG00000087086	FTL	6146	7.21884555281498e-06	5.65095805949427e-06	0.546801682109696	0.428022708368986	0.0251627397177056	19:49693735	rs12980063	chr19.3		19	49693735	19:48939286	3.62435e-09	19:49693735	7.30000000000011e-12	6484	29404	0.979106937556278	0.999736001420388	47965385	49965310	ENSG00000087086	ENSG00000087086	protein_coding	48965309	1	728426	-26023	728426	50	2	50	47965385	49965310	1999925	60585
AITD_Saevarsdottir_32581359_1	AITD (Saevarsdottir, EUR)	IMD	CD4_TCM_OneK1K	CD4_TCM_OneK1K	CD4	Single cell	ENSG00000104805	NUCB1	6003	1.62568364879089e-10	1.30543371182705e-05	1.24528774480868e-05	0.999973520752746	9.71870120261571e-07	19:49693735	rs12980063	chr19.3		19	49693735	19:48928875	3.35099e-13	19:49693735	7.30000000000011e-12	6362	29076	0.999826923436106	0.999736106235766	47900454	49899589	ENSG00000104805	ENSG00000104805	protein_coding	48900312	1	793423	28563	793423	56	2	56	47900454	49899756	1999302	60584
AITD_Saevarsdottir_32581359_1	AITD (Saevarsdottir, EUR)	IMD	CD4_TCM_OneK1K	CD4_TCM_OneK1K	CD4	Single cell	ENSG00000104852	SNRNP70	5857	2.4311439820329e-09	1.31211073498005e-05	0.000185246603521793	0.999792926491205	8.70336677970666e-06	19:49693735	rs12980063	chr19.3		19	49693735	19:49083150	9.55671e-10	19:49693735	7.30000000000011e-12	6193	29230	0.999516980039205	0.999735950508381	48085889	50084837	ENSG00000104852	ENSG00000104852	protein_coding	49085451	1	608284	-2301	608284	36	0	36	48085889	50084837	1998948	60586
AITD_Saevarsdottir_32581359_1	AITD (Saevarsdottir, EUR)	IMD	CD4_TCM_OneK1K	CD4_TCM_OneK1K	CD4	Single cell	ENSG00000104894	CD37	5589	1.6337196546664e-07	1.26927979094107e-05	0.0126960736130972	0.986390740378696	0.00090032983833194	19:49694149	rs12981033	chr19.3		19	49694149	19:49391199	1.93757e-07	19:49693735	7.30000000000011e-12	5950	28660	0.99909742766299	0.999736088090281	48335321	50334189	ENSG00000104894	ENSG00000104894	protein_coding	49335406	1	358743	55793	358329	29	5	29	48335321	50334189	1998868	60587
AITD_Saevarsdottir_32581359_1	AITD (Saevarsdottir, EUR)	IMD	CD4_TCM_OneK1K	CD4_TCM_OneK1K	CD4	Single cell	ENSG00000105053	VRK3	5995	1.79200856093149e-07	1.28170535701061e-05	0.0137723811125904	0.98504664495006	0.0011679776829237	19:49694149	rs12981033	chr19.3		19	49694149	19:49976171	2.82326e-07	19:49693735	7.30000000000011e-12	6360	28980	0.95552800618854	0.999736066004845	49025949	51025863	ENSG00000105053	ENSG00000105053	protein_coding	50025372	-1	331223	49201	331637	19	0	19	49025949	51025863	1999914	60593
AITD_Saevarsdottir_32581359_1	AITD (Saevarsdottir, EUR)	IMD	CD4_TCM_OneK1K	CD4_TCM_OneK1K	CD4	Single cell	ENSG00000126467	TSKS	5600	2.35308333332131e-25	1.2905038724094e-05	1.82335979729823e-20	0.999987057758289	3.72029855583098e-08	19:49762292	rs3745477	chr19.3		19	49762292	19:49762292	4.16006e-28	19:49693735	7.30000000000011e-12	5972	28743	1	0.999736089288895	48763549	50763197	ENSG00000126467	ENSG00000126467	protein_coding	49763306	-1	1014	1014	69571	0	0	1	48763549	50763197	1999648	60592
AITD_Saevarsdottir_32581359_1	AITD (Saevarsdottir, EUR)	IMD	CD4_TCM_OneK1K	CD4_TCM_OneK1K	CD4	Single cell	ENSG00000101310	SEC23B	6547	6.64890585579386e-11	4.19142390754587e-06	1.58626904808803e-05	0.999972946123419	6.99969570509658e-06	20:17879062	rs2745803	chr20.1		20	17879062	20:18519340	5.97335e-12	20:17879062	1.60000000000025e-12	6793	26715	0.999625346461737	0.999997063179524	17507522	19507073	ENSG00000101310	ENSG00000101310	protein_coding	18507940	1	-628878	11400	-628878	13	0	13	17507522	19507073	1999551	60632
AITD_Saevarsdottir_32581359_1	AITD (Saevarsdottir, EUR)	IMD	CD4_TCM_OneK1K	CD4_TCM_OneK1K	CD4	Single cell	ENSG00000232388	SMIM26	6576	4.98680060856955e-12	4.21442034138351e-06	1.18326429983673e-06	0.999994490551792	1.11758580415486e-07	20:17879062	rs2745803	chr20.1		20	17879062	20:18751872	9.35414e-13	20:17879062	1.60000000000025e-12	6817	26861	0.973399948018454	0.999997048089488	17567829	19566654	ENSG00000232388	ENSG00000232388	protein_coding	18567432	1	-688370	184440	-688370	14	3	14	17567829	19566654	1998825	60633
AITD_Saevarsdottir_32581359_1	AITD (Saevarsdottir, EUR)	IMD	CD4_TCM_OneK1K	CD4_TCM_OneK1K	CD4	Single cell	ENSG00000273148	LCDR	6613	1.51875600065813e-09	4.13045971686254e-06	0.000367552863468449	0.999609070529244	1.92446288142455e-05	20:17879062	rs2745803	chr20.1		20	17879062	20:18794220	6.78362e-10	20:17879062	1.60000000000025e-12	6835	26336	0.999988933936442	0.999997137303956	17794614	19794432	ENSG00000273148	ENSG00000273148	lncRNA	18794078	1	-915016	142	-915016	18	0	18	17794614	19794432	1999818	60634
AITD_Saevarsdottir_32581359_1	AITD (Saevarsdottir, EUR)	IMD	CD4_TCM_OneK1K	CD4_TCM_OneK1K	CD4	Single cell	ENSG00000155307	SAMSN1	5663	1.25048243062333e-14	3.295081742173e-05	3.79487049506723e-10	0.999966746670163	3.02132914346314e-07	21:14550718	rs2822767	chr21.1		21	14550718	21:14552576	2.65255e-15	21:15426267	5.70000000000001e-11	5919	25012	0.982002418958329	0.999976889797479	13801691	15658558	ENSG00000155307	ENSG00000155307	protein_coding	14546315	-1	-4403	-6261	-879952	0	0	8	13801691	15658558	1856867	60635
AITD_Saevarsdottir_32581359_1	AITD (Saevarsdottir, EUR)	IMD	CD4_TCM_OneK1K	CD4_TCM_OneK1K	CD4	Single cell	ENSG00000155313	USP25	4360	7.07975458910852e-07	2.8570542757182e-05	0.0241498581952389	0.974572993240318	0.00124787004622728	21:15426267	rs2823272	chr21.1		21	15426267	21:15706446	7.42527e-07	21:15426267	5.70000000000001e-11	4532	22252	0.959448749113652	0.999977685602251	14730177	16729686	ENSG00000155313	ENSG00000155313	protein_coding	15729982	1	-303715	-23536	-303715	2	0	2	14730177	16729686	1999509	60636
AITD_Saevarsdottir_32581359_1	AITD (Saevarsdottir, EUR)	IMD	CD4_TCM_OneK1K	CD4_TCM_OneK1K	CD4	Single cell	ENSG00000100365	NCF4	5733	2.68005446222396e-57	1.26596941955349e-24	2.11699778906921e-33	1	3.66118746449642e-27	22:36880042	rs4821554	chr22.1		22	36880042	22:36880042	7.91251e-39	22:37195250	3.90000000000022e-31	5982	26941	0.999999999999293	0.999999999999997	35861725	37859318	ENSG00000100365	ENSG00000100365	protein_coding	36861006	1	19036	19036	334244	1	1	14	35861725	37859318	1997593	60639
AITD_Saevarsdottir_32581359_1	AITD (Saevarsdottir, EUR)	IMD	CD4_TCM_OneK1K	CD4_TCM_OneK1K	CD4	Single cell	ENSG00000100097	LGALS1	4985	1.10739418965874e-26	1.21806633961893e-24	0.00900475592221733	0.990468048903379	0.000527195174406765	22:37195250	rs229540	chr22.1		22	37195250	22:37681711	8.07481e-09	22:37195250	3.90000000000022e-31	5226	26171	0.999786512529331	0.999999999999997	36675773	38674917	ENSG00000100097	ENSG00000100097	protein_coding	37675636	1	-480386	6075	-480386	17	0	17	36675773	38674917	1999144	60641
AITD_Saevarsdottir_32581359_1	AITD (Saevarsdottir, EUR)	IMD	CD4_TCM_OneK1K	CD4_TCM_OneK1K	CD4	Single cell	ENSG00000100101		5020	7.01328065076869e-27	1.22205780593916e-24	0.00570479829867423	0.994055757304527	0.000239444396797919	22:37195250	rs229540	chr22.1		22	37195250	22:37680910	5.87107e-08	22:37195250	3.90000000000022e-31	5262	26162	0.999426652329824	0.999999999999997	36687449	38686407	ENSG00000100101	ENSG00000100101	protein_coding	37686414	1	-491164	-5504	-491164	19	1	19	36687449	38686407	1998958	60642
AITD_Saevarsdottir_32581359_1	AITD (Saevarsdottir, EUR)	IMD	CD4_TCM_OneK1K	CD4_TCM_OneK1K	CD4	Single cell	ENSG00000100348	TXN2	5912	1.29933009718697e-32	1.24205216031543e-24	1.0461155534158e-08	0.99999998912692	4.11925505835371e-10	22:37195250	rs229540	chr22.1		22	37195250	22:36502627	3.01508e-14	22:37195250	3.90000000000022e-31	6147	26432	0.999999998344789	0.999999999999997	35481733	37480488	ENSG00000100348	ENSG00000100348	protein_coding	36481640	-1	-713610	-20987	-713610	22	0	22	35481733	37480488	1998755	60638
AITD_Saevarsdottir_32581359_1	AITD (Saevarsdottir, EUR)	IMD	CD4_TCM_OneK1K	CD4_TCM_OneK1K	CD4	Single cell	ENSG00000128298	BAIAP2L2	4709	9.37162298890368e-28	1.23557605260992e-24	0.000757881922337792	0.999208708309768	3.34097678970738e-05	22:37195250	rs229540	chr22.1		22	37195250	22:38077699	3.50667e-09	22:37195250	3.90000000000022e-31	5001	26315	0.937738532700338	0.999999999999997	37110807	39110577	ENSG00000128298	ENSG00000128298	protein_coding	38110684	-1	915434	32985	915434	35	2	35	37110807	39110577	1999770	60644
AITD_Saevarsdottir_32581359_1	AITD (Saevarsdottir, EUR)	IMD	CD4_TCM_OneK1K	CD4_TCM_OneK1K	CD4	Single cell	ENSG00000128340	RAC2	5474	4.24800206206675e-31	1.26131289367166e-24	3.36790850166693e-07	0.999996314783841	3.34842531096777e-06	22:37195250	rs229540	chr22.1		22	37195250	22:37241613	1.15596e-13	22:37195250	3.90000000000022e-31	5747	26842	0.950864771621939	0.999999999999997	36244487	38244306	ENSG00000128340	ENSG00000128340	protein_coding	37244269	-1	49019	2656	49019	2	0	2	36244487	38244306	1999819	60640
AITD_Saevarsdottir_32581359_1	AITD (Saevarsdottir, EUR)	IMD	CD4_TCM_OneK1K	CD4_TCM_OneK1K	CD4	Single cell	ENSG00000189060	H1-0	4968	1.19098419678695e-36	1.22997607921456e-24	9.68298666057214e-13	0.999999999998991	3.52291559389252e-14	22:37195250	rs229540	chr22.1		22	37195250	22:37780663	2.65266e-18	22:37195250	3.90000000000022e-31	5196	26175	0.999988469135899	0.999999999999997	36805406	38805010	ENSG00000189060	ENSG00000189060	protein_coding	37805229	1	-609979	-24566	-609979	21	0	21	36805406	38805010	1999604	60643
AITD_Saevarsdottir_32581359_1	AITD (Saevarsdottir, EUR)	IMD	CD4_TEM_OneK1K	CD4_TEM_OneK1K	CD4	Single cell	ENSG00000116984	MTR	7052	2.32218113861251e-10	9.92429858940368e-05	2.33965483056137e-06	0.999897584791568	8.32335491141726e-07	1:236465834	rs12117927	chr1.11		1	236465834	1:236813843	1.82642e-11	1:236465834	2.00000000000002e-11	7359	25498	0.951948226464236	0.999932640479113	235796405	237794793	ENSG00000116984	ENSG00000116984	protein_coding	236795292	1	-329458	18551	-329458	6	0	6	235796405	237794793	1998388	64753
AITD_Saevarsdottir_32581359_1	AITD (Saevarsdottir, EUR)	IMD	CD4_TEM_OneK1K	CD4_TEM_OneK1K	CD4	Single cell	ENSG00000144455	SUMF1	7558	1.28918444949072e-11	0.000890500046703461	1.44641481037624e-08	0.99910641497458	3.0705016748266e-06	3:4364207	rs75159516	chr3.1		3	4364207	3:4368850	4.43342e-14	3:4969650	6.29999999999911e-10	7986	30205	0.999766678862519	0.999370928100294	3467431	5467170	ENSG00000144455	ENSG00000144455	protein_coding	4467269	-1	103062	98419	-502381	0	0	4	3467431	5467170	1999739	64803
AITD_Saevarsdottir_32581359_1	AITD (Saevarsdottir, EUR)	IMD	CD4_TEM_OneK1K	CD4_TEM_OneK1K	CD4	Single cell	ENSG00000168028	RPSA	5812	1.85993859487455e-08	0.00011121955214489	0.000167077789896695	0.999081767147479	0.000639916911093023	3:39311520	rs11711810	chr3.3		3	39311520	3:39406152	2.00837e-09	3:39278509	9.70000000000089e-11	6017	24836	0.999997516270361	0.998949368456378	38406925	40406233	ENSG00000168028	ENSG00000168028	protein_coding	39406720	1	-95200	-568	-128211	5	0	6	38406925	40406233	1999308	64804
AITD_Saevarsdottir_32581359_1	AITD (Saevarsdottir, EUR)	IMD	CD4_TEM_OneK1K	CD4_TEM_OneK1K	CD4	Single cell	ENSG00000163682	RPL9	6273	0	0.000647462834205019	0	0.999350856232334	1.68093357256189e-06	4:39457145	rs1012352	chr4.3		4	39457145	4:39457145	1.34029e-277	4:40290296	3.70000000000003e-10	6562	25008	1.00000000000008	0.993329833169311	38458991	40456821	ENSG00000163682	ENSG00000163682	protein_coding	39458922	-1	1777	1777	-831374	0	0	21	38458991	40456821	1997830	64806
AITD_Saevarsdottir_32581359_1	AITD (Saevarsdottir, EUR)	IMD	CD4_TEM_OneK1K	CD4_TEM_OneK1K	CD4	Single cell	ENSG00000109762	SNX25	7691	3.68134760903565e-09	5.09969209017409e-06	0.000721329856548079	0.999242796523418	3.07702465974528e-05	4:186086720	rs13137589	chr4.5		4	186086720	4:185240517	2.95585e-08	4:186086720	1.20000000000003e-12	8021	26964	0.999944253184926	0.999995600541934	184204458	186204014	ENSG00000109762	ENSG00000109762	protein_coding	185209598	1	877122	30919	877122	11	0	11	184204458	186204014	1999556	64807
AITD_Saevarsdottir_32581359_1	AITD (Saevarsdottir, EUR)	IMD	CD4_TEM_OneK1K	CD4_TEM_OneK1K	CD4	Single cell	ENSG00000145476	CYP4V2	7722	4.97526673159281e-09	5.1995746842916e-06	0.000955897223523419	0.998993442538512	4.54556880135981e-05	4:186086720	rs13137589	chr4.5		4	186086720	4:186202630	1.29838e-09	4:186086720	1.20000000000003e-12	8043	27499	0.99996573375898	0.99999562191878	185191743	187191467	ENSG00000145476	ENSG00000145476	protein_coding	186191567	1	-104847	11063	-104847	2	0	2	185191743	187191467	1999724	64808
AITD_Saevarsdottir_32581359_1	AITD (Saevarsdottir, EUR)	IMD	CD4_TEM_OneK1K	CD4_TEM_OneK1K	CD4	Single cell	ENSG00000152495	CAMK4	5452	5.18408366216628e-08	1.98303962934493e-07	0.000580552908161915	0.0015161733044612	0.997903023642576	5:111230662	rs114378220	chr5.4		5	111230662	5:111181721	3.79674e-08	5:111230662	2.70000000000022e-11	5605	28325	0.995447887132397	0.999930899969907	110223739	112223634	ENSG00000152495	ENSG00000152495	protein_coding	111224384	1	6278	-42663	6278	0	1	0	110223739	112223634	1999895	64809
AITD_Saevarsdottir_32581359_1	AITD (Saevarsdottir, EUR)	IMD	CD4_TEM_OneK1K	CD4_TEM_OneK1K	CD4	Single cell	ENSG00000198755	RPL10A	5133	1.34956971872131e-15	6.95680221422169e-07	1.93992689819661e-09	0.999999300040922	2.33892496480991e-09	6:35461005	rs10947550	chr6.2		6	35461005	6:35461005	3.60846e-15	6:35568418	6.00000000000014e-13	5303	25121	0.999999999756807	0.99999323563326	34468418	36467227	ENSG00000198755	ENSG00000198755	protein_coding	35468401	1	-7396	-7396	100017	0	0	3	34468418	36467227	1998809	64812
AITD_Saevarsdottir_32581359_1	AITD (Saevarsdottir, EUR)	IMD	CD4_TEM_OneK1K	CD4_TEM_OneK1K	CD4	Single cell	ENSG00000135541	AHI1	3907	1.14922378120017e-20	2.26830034537806e-06	2.34456172063691e-15	0.462278761767453	0.537718969932201	6:135570532	rs67316642	chr6.5		6	135570532	6:135497759	7.1124e-21	6:135794369	9.50000000000009e-12	4080	22257	0.99999999999696	0.984047969101809	134498125	136497576	ENSG00000135541	ENSG00000135541	protein_coding	135497740	-1	-72792	-19	-296629	1	0	2	134498125	136497576	1999451	64813
AITD_Saevarsdottir_32581359_1	AITD (Saevarsdottir, EUR)	IMD	CD4_TEM_OneK1K	CD4_TEM_OneK1K	CD4	Single cell	ENSG00000111962	UST	6442	5.99014053780703e-16	1.29471000367019e-11	4.6263611153236e-05	0.999942476406684	1.12599692182855e-05	6:148193165	rs6914622	chr6.6		6	148193165	6:148757881	9.56746e-12	6:148193165	2.2000000000001e-18	6691	25355	0.999998686833857	0.99999986464745	147747954	149746853	ENSG00000111962	ENSG00000111962	protein_coding	148747030	1	-553865	10851	-553865	3	0	3	147747954	149746853	1998899	64814
AITD_Saevarsdottir_32581359_1	AITD (Saevarsdottir, EUR)	IMD	CD4_TEM_OneK1K	CD4_TEM_OneK1K	CD4	Single cell	ENSG00000198818	SFT2D1	7730	1.65771839522853e-33	2.15124710267669e-31	0.00764394160447545	0.991965983534569	0.000390074860950117	6:166957044	rs2757041	chr6.7		6	166957044	6:166326196	4.13767e-08	6:166957044	1.70000000000017e-37	7997	27834	0.999830283374505	0.999999993415063	165342739	167341956	ENSG00000198818	ENSG00000198818	protein_coding	166342545	-1	-614499	16349	-614499	9	1	9	165342739	167341956	1999217	64815
AITD_Saevarsdottir_32581359_1	AITD (Saevarsdottir, EUR)	IMD	CD4_TEM_OneK1K	CD4_TEM_OneK1K	CD4	Single cell	ENSG00000198818	SFT2D1	7730	1.65771839522853e-33	2.15124710267669e-31	0.00764394160447545	0.991965983534569	0.000390074860950117	6:166957044	rs2757041	chr6.8		6	166957044	6:166326196	4.13767e-08	6:166957044	1.70000000000017e-37	7997	27834	0.999830283374505	0.999999993415063	165342739	167341956	ENSG00000198818	ENSG00000198818	protein_coding	166342545	-1	-614499	16349	-614499	9	1	9	165342739	167341956	1999217	64815
AITD_Saevarsdottir_32581359_1	AITD (Saevarsdottir, EUR)	IMD	CD4_TEM_OneK1K	CD4_TEM_OneK1K	CD4	Single cell	ENSG00000026297	RNASET2	7610	1.06602986134798e-56	2.15062204964244e-31	4.95672906493056e-26	0.999976738737872	2.32612621356035e-05	6:166989997	rs4997107	chr6.8		6	166989997	6:166998560	1.80273e-30	6:166957044	1.70000000000017e-37	7951	27603	1	0.999999993415058	165958004	167957101	ENSG00000026297	ENSG00000026297	protein_coding	166956550	-1	-33447	-42010	-494	0	1	0	165958004	167957101	1999097	64816
AITD_Saevarsdottir_32581359_1	AITD (Saevarsdottir, EUR)	IMD	CD4_TEM_OneK1K	CD4_TEM_OneK1K	CD4	Single cell	ENSG00000136250	AOAH	5737	6.30091539103426e-20	1.9093684166667e-06	3.29999347814735e-14	0.999998084614	6.01755093192269e-09	7:36717614	rs4720214	chr7.1		7	36717614	7:36717614	1.44365e-19	7:37360866	1.60000000000001e-11	5981	24084	0.997629727526255	0.981277456288777	35724639	37723531	ENSG00000136250	ENSG00000136250	protein_coding	36724494	-1	6880	6880	-636372	0	0	5	35724639	37723531	1998892	64818
AITD_Saevarsdottir_32581359_1	AITD (Saevarsdottir, EUR)	IMD	CD4_TEM_OneK1K	CD4_TEM_OneK1K	CD4	Single cell	ENSG00000227191	TRGC2	7063	6.98164353171484e-23	2.08750159936538e-06	3.34449032982301e-17	0.99999790605445	6.44394823789118e-09	7:38214539	rs3778893	chr7.1		7	38214539	7:38214539	2.16803e-23	7:37360866	1.60000000000001e-11	7352	26331	0.921879495608211	0.981277702219859	37249709	39249316	ENSG00000227191	ENSG00000227191	TR_C_gene	38249572	-1	35033	35033	888706	0	0	8	37249709	39249316	1999607	64819
AITD_Saevarsdottir_32581359_1	AITD (Saevarsdottir, EUR)	IMD	CD4_TEM_OneK1K	CD4_TEM_OneK1K	CD4	Single cell	ENSG00000281103	TRG-AS1	7140	1.08778085232438e-21	2.12112482244629e-06	5.12830988143851e-16	0.99999787304804	5.82713390379741e-09	7:38371320	rs117488165	chr7.1		7	38371320	7:38371320	1.90536e-22	7:37360866	1.60000000000001e-11	7428	26380	0.998092444531146	0.981016528009921	37341616	39341066	ENSG00000281103	ENSG00000281103	lncRNA	38331111	1	40209	40209	-970245	8	8	24	37341616	39341066	1999450	64820
AITD_Saevarsdottir_32581359_1	AITD (Saevarsdottir, EUR)	IMD	CD4_TEM_OneK1K	CD4_TEM_OneK1K	CD4	Single cell	ENSG00000239521	CASTOR3P	4082	1.85721363253336e-10	9.25557182066249e-05	2.00638755936865e-06	0.999899189937447	6.24777106441068e-06	7:100218633	rs1727143	chr7.2		7	100218633	7:100218633	1.60102e-11	7:100715101	4.19999999999952e-10	4328	26159	0.999999420759847	0.99968924514831	99273374	101272177	ENSG00000239521	ENSG00000239521	transcribed_unprocessed_pseudogene	100271983	-1	53350	53350	-443118	1	1	31	99273374	101272177	1998803	64821
AITD_Saevarsdottir_32581359_1	AITD (Saevarsdottir, EUR)	IMD	CD4_TEM_OneK1K	CD4_TEM_OneK1K	CD4	Single cell	ENSG00000121716	PILRB	4248	5.3852743315637e-11	9.40953125718242e-05	5.72266781569175e-07	0.999904895334992	4.37031801997622e-07	7:100327588	rs148413388	chr7.2		7	100327588	7:100299852	1.93338e-11	7:100715101	4.19999999999952e-10	4511	26594	0.990857638082412	0.999688300230042	99352727	101352142	ENSG00000121716	ENSG00000121716	protein_coding	100358117	1	-30529	-58265	356984	3	4	26	99352727	101352142	1999415	64822
AITD_Saevarsdottir_32581359_1	AITD (Saevarsdottir, EUR)	IMD	CD4_TEM_OneK1K	CD4_TEM_OneK1K	CD4	Single cell	ENSG00000079459	FDFT1	5807	4.65406862096999e-10	3.14479726338994e-06	0.000147845325972275	0.999004135473449	0.000844873937908694	8:11843587	rs8005	chr8.3		8	11843587	8:11805039	3.97233e-10	8:11582510	1.20000000000001e-12	5904	39998	0.999781489567172	0.932668207593643	10795981	12795142	ENSG00000079459	ENSG00000079459	protein_coding	11802741	1	40846	2298	-220231	0	0	2	10795981	12795142	1999161	64823
AITD_Saevarsdottir_32581359_1	AITD (Saevarsdottir, EUR)	IMD	CD4_TEM_OneK1K	CD4_TEM_OneK1K	CD4	Single cell	ENSG00000253438	PCAT1	6210	2.4385832963545e-13	1.48372453682071e-09	0.000164327237798221	0.999827865766572	7.80551166068719e-06	8:127184843	rs2445610	chr8.5		8	127184843	8:126499617	1.05798e-10	8:127184843	1.29999999999998e-15	6501	25038	0.999995263986746	0.999999998954284	125557540	127556305	ENSG00000253438	ENSG00000253438	lncRNA	126557893	1	626950	-58276	626950	3	1	3	125557540	127556305	1998765	64825
AITD_Saevarsdottir_32581359_1	AITD (Saevarsdottir, EUR)	IMD	CD4_TEM_OneK1K	CD4_TEM_OneK1K	CD4	Single cell	ENSG00000042832	TG	6841	1.85183325487611e-12	2.86786860130057e-07	6.45712008537958e-06	0.99999132594888	1.93014232339277e-06	8:132905343	rs2068128	chr8.7		8	132905343	8:133086421	5.27733e-11	8:132905343	4.90000000000004e-13	7045	25631	0.999795303655122	0.972483521533108	131867025	133866730	ENSG00000042832	ENSG00000042832	protein_coding	132866958	1	38385	219463	38385	0	2	0	131867025	133866730	1999705	64826
AITD_Saevarsdottir_32581359_1	AITD (Saevarsdottir, EUR)	IMD	CD4_TEM_OneK1K	CD4_TEM_OneK1K	CD4	Single cell	ENSG00000136932	TRMO	5451	1.98426811809023e-106	1.29039352037709e-103	0.00153511614145603	0.99830443417428	0.000160449684271834	9:97784318	rs925489	chr9.3		9	97784318	9:97914884	4.38549e-08	9:97784318	8.49999999999903e-110	5631	24388	0.996699192038065	0.999999998217439	96922691	98922546	ENSG00000136932	ENSG00000136932	protein_coding	97922500	-1	138182	7616	138182	2	1	2	96922691	98922546	1999855	64827
AITD_Saevarsdottir_32581359_1	AITD (Saevarsdottir, EUR)	IMD	CD4_TEM_OneK1K	CD4_TEM_OneK1K	CD4	Single cell	ENSG00000237943	PRKCQ-AS1	7971	2.04084912876137e-21	1.78507770408791e-19	0.0112980931015713	0.98821451724549	0.000487389652940546	10:6068912	rs7090530	chr10.1		10	6068912	10:6586262	2.13629e-08	10:6068912	1.99999999999993e-26	8227	29564	0.999764322757897	0.999999999245482	5580463	7580254	ENSG00000237943	ENSG00000237943	lncRNA	6580506	1	-511594	5756	-511594	10	0	10	5580463	7580254	1999791	64754
AITD_Saevarsdottir_32581359_1	AITD (Saevarsdottir, EUR)	IMD	CD4_TEM_OneK1K	CD4_TEM_OneK1K	CD4	Single cell	ENSG00000142082	SIRT3	3989	5.78267867621187e-06	0.00335840710700405	0.00171299279237225	0.994854989356167	6.78280657813467e-05	11:307244	rs10751648	chr11.1		11	307244	11:212015	3.77782e-08	11:307244	5.89999999999993e-09	4285	18021	0.999926550015542	0.99140164516732	129012	1236831	ENSG00000142082	ENSG00000142082	protein_coding	236342	-1	-70902	24327	-70902	7	0	7	129012	1236831	1107819	64755
AITD_Saevarsdottir_32581359_1	AITD (Saevarsdottir, EUR)	IMD	CD4_TEM_OneK1K	CD4_TEM_OneK1K	CD4	Single cell	ENSG00000185201	IFITM2	4360	2.11396266160522e-11	0.00366172064220237	5.74986833862801e-09	0.995968566725999	0.000369706860791325	11:308180	rs10398	chr11.1		11	308180	11:308180	2.10682e-15	11:307244	5.89999999999993e-09	4717	19627	0.999999999741053	0.991188373346844	129012	1307357	ENSG00000185201	ENSG00000185201	protein_coding	307816	1	364	364	-572	0	0	0	129012	1307357	1178345	64758
AITD_Saevarsdottir_32581359_1	AITD (Saevarsdottir, EUR)	IMD	CD4_TEM_OneK1K	CD4_TEM_OneK1K	CD4	Single cell	ENSG00000177600	RPLP2	6511	4.96051001394967e-23	0.0052241700004316	9.44546223193123e-21	0.994750527633082	2.53023664850715e-05	11:810882	rs10902222	chr11.1		11	810882	11:810882	7.14823e-27	11:307244	5.89999999999993e-09	6967	28040	0.999999999889323	0.990005408378191	129012	1809524	ENSG00000177600	ENSG00000177600	protein_coding	809967	1	915	915	-502723	0	0	41	129012	1809524	1680512	64756
AITD_Saevarsdottir_32581359_1	AITD (Saevarsdottir, EUR)	IMD	CD4_TEM_OneK1K	CD4_TEM_OneK1K	CD4	Single cell	ENSG00000183020	AP2A2	6916	4.49019754035461e-11	0.00554873762883388	8.04709981447039e-09	0.994416038064414	3.52162147504256e-05	11:915748	rs7107987	chr11.1		11	915748	11:973542	1.73434e-14	11:307244	5.89999999999993e-09	7395	29793	0.999999998916362	0.989771978972987	129012	1924862	ENSG00000183020	ENSG00000183020	protein_coding	925870	1	-10122	47672	-618626	0	0	50	129012	1924862	1795850	64757
AITD_Saevarsdottir_32581359_1	AITD (Saevarsdottir, EUR)	IMD	CD4_TEM_OneK1K	CD4_TEM_OneK1K	CD4	Single cell	ENSG00000245552	LNCRNA-IUR	5610	2.45914591395722e-25	3.60153763674749e-24	0.0597188353480331	0.874559255885882	0.0657219087660832	11:95578258	rs4409785	chr11.3		11	95578258	11:95160897	8.39485e-08	11:95578258	5.30000000000313e-31	5840	25349	0.998852849051489	1	94150764	96150423	ENSG00000245552	ENSG00000245552	lncRNA	95150499	1	427759	10398	427759	4	0	4	94150764	96150423	1999659	64760
AITD_Saevarsdottir_32581359_1	AITD (Saevarsdottir, EUR)	IMD	CD4_TEM_OneK1K	CD4_TEM_OneK1K	CD4	Single cell	ENSG00000245552	LNCRNA-IUR	5610	2.45914591395722e-25	3.60153763674749e-24	0.0597188353480331	0.874559255885882	0.0657219087660832	11:95578258	rs4409785	chr11.4		11	95578258	11:95160897	8.39485e-08	11:95578258	5.30000000000313e-31	5840	25349	0.998852849051489	1	94150764	96150423	ENSG00000245552	ENSG00000245552	lncRNA	95150499	1	427759	10398	427759	4	0	4	94150764	96150423	1999659	64760
AITD_Saevarsdottir_32581359_1	AITD (Saevarsdottir, EUR)	IMD	CD4_TEM_OneK1K	CD4_TEM_OneK1K	CD4	Single cell	ENSG00000175899	A2M	5550	4.58701643185878e-55	1.42486936955123e-22	3.21925401014365e-33	1	4.74850836034964e-25	12:9080951	rs7955497	chr12.1		12	9080951	12:9082449	1.06714e-39	12:9747028	3.8e-29	5804	26641	0.999999999999995	0.997520488708345	8116401	10115529	ENSG00000175899	ENSG00000175899	protein_coding	9115919	-1	34968	33470	-631109	0	0	24	8116401	10115529	1999128	64763
AITD_Saevarsdottir_32581359_1	AITD (Saevarsdottir, EUR)	IMD	CD4_TEM_OneK1K	CD4_TEM_OneK1K	CD4	Single cell	ENSG00000126838	PZP	5762	3.37495959200883e-79	1.43342650111529e-22	2.35446992879161e-57	1	6.5601087370685e-25	12:9143758	rs11513245	chr12.1		12	9143758	12:9143758	1.32959e-58	12:9747028	3.8e-29	6034	26801	1	0.997520488708345	8208439	10207934	ENSG00000126838	ENSG00000126838	protein_coding	9208395	-1	64637	64637	-538633	2	2	19	8208439	10207934	1999495	64764
AITD_Saevarsdottir_32581359_1	AITD (Saevarsdottir, EUR)	IMD	CD4_TEM_OneK1K	CD4_TEM_OneK1K	CD4	Single cell	ENSG00000256594	RP11-705C15.2	6457	2.78851272615668e-100	1.42176740935932e-22	1.96130021535191e-78	1	7.55235221689863e-24	12:9651630	rs7961262	chr12.1		12	9651630	12:9667484	1.42828e-80	12:9747028	3.8e-29	6639	26583	1.00000000000001	0.99752048870834	8648486	10647788	ENSG00000256594	ENSG00000256594	transcribed_unprocessed_pseudogene	9653683	1	-2053	13801	93345	0	1	5	8648486	10647788	1999302	64766
AITD_Saevarsdottir_32581359_1	AITD (Saevarsdottir, EUR)	IMD	CD4_TEM_OneK1K	CD4_TEM_OneK1K	CD4	Single cell	ENSG00000245105	A2M-AS1	5453	8.88049841565665e-29	1.41850407223934e-22	6.26046323219514e-07	0.999999343856106	3.00975724806694e-08	12:9747028	rs10844682	chr12.1		12	9747028	12:9009052	1.50147e-11	12:9747028	3.8e-29	5713	26522	0.999745427739006	0.997520488708345	8065796	10063535	ENSG00000245105	ENSG00000245105	lncRNA	9065163	1	681865	-56111	681865	26	2	26	8065796	10063535	1997739	64762
AITD_Saevarsdottir_32581359_1	AITD (Saevarsdottir, EUR)	IMD	CD4_TEM_OneK1K	CD4_TEM_OneK1K	CD4	Single cell	ENSG00000245648	KLRK1-AS1	7442	1.94986355324767e-35	1.57932559428135e-22	1.23461783960684e-13	0.999999999999872	7.23425500698795e-15	12:9747028	rs10844682	chr12.1		12	9747028	12:10448069	3.36175e-19	12:9747028	3.8e-29	7801	29529	0.99334702566029	0.997520488708345	9364449	11363647	ENSG00000245648	ENSG00000245648	lncRNA	10363769	1	-616741	84300	-616741	23	6	23	9364449	11363647	1999198	64767
AITD_Saevarsdottir_32581359_1	AITD (Saevarsdottir, EUR)	IMD	CD4_TEM_OneK1K	CD4_TEM_OneK1K	CD4	Single cell	ENSG00000256069	A2MP1	5977	2.06013034771334e-36	1.42064428584153e-22	1.45013805936157e-14	0.999999999999986	6.57256356201728e-16	12:9747028	rs10844682	chr12.1		12	9747028	12:9029110	1.78826e-19	12:9747028	3.8e-29	6253	26562	0.999999999993393	0.997520488708345	8276023	10274388	ENSG00000256069	ENSG00000256069	transcribed_unprocessed_pseudogene	9275817	-1	-471211	246707	-471211	16	11	16	8276023	10274388	1998365	64765
AITD_Saevarsdottir_32581359_1	AITD (Saevarsdottir, EUR)	IMD	CD4_TEM_OneK1K	CD4_TEM_OneK1K	CD4	Single cell	ENSG00000197728	RPS26	4149	0	1.53899603079596e-07	0	0.147010698849264	0.852989147251087	12:56042145	rs1131017	chr12.2		12	56042145	12:56042145	2.13713e-262	12:56076841	5.90000000000005e-13	4351	24279	1	0.97676083464072	55042158	57041338	ENSG00000197728	ENSG00000197728	protein_coding	56041918	1	227	227	34923	0	0	0	55042158	57041338	1999180	64768
AITD_Saevarsdottir_32581359_1	AITD (Saevarsdottir, EUR)	IMD	CD4_TEM_OneK1K	CD4_TEM_OneK1K	CD4	Single cell	ENSG00000186184	POLR1D	6671	2.50122394819454e-21	2.32609017536278e-17	0.000107515794628035	0.999876202224453	1.62819809201385e-05	13:28029870	rs76428106	chr13.2		13	28029870	13:27623961	6.55956e-11	13:28029870	2.40000000000027e-24	6968	24260	0.999925961167236	1	26620922	28620632	ENSG00000186184	ENSG00000186184	protein_coding	27621892	1	407978	2069	407978	3	0	3	26620922	28620632	1999710	64771
AITD_Saevarsdottir_32581359_1	AITD (Saevarsdottir, EUR)	IMD	CD4_TEM_OneK1K	CD4_TEM_OneK1K	CD4	Single cell	ENSG00000133106	EPSTI1	5860	5.88658896659145e-27	5.21739300298267e-09	1.12826251201335e-18	0.999999994753246	2.93642656530121e-11	13:42989000	rs2014439	chr13.3		13	42989000	13:42989000	7.98461e-25	13:42473124	9.90000000000022e-15	6116	24562	0.999999999993292	0.971059149984572	41993494	43991430	ENSG00000133106	ENSG00000133106	protein_coding	42992241	-1	3241	3241	519117	0	0	5	41993494	43991430	1997936	64773
AITD_Saevarsdottir_32581359_1	AITD (Saevarsdottir, EUR)	IMD	CD4_TEM_OneK1K	CD4_TEM_OneK1K	CD4	Single cell	ENSG00000120675	DNAJC15	5825	3.2717842914129e-35	5.18893024775972e-09	6.30531558173929e-27	0.999999994792702	1.83713977469133e-11	13:43023729	rs12015	chr13.3		13	43023729	13:43023729	2.97489e-32	13:42473124	9.90000000000022e-15	6074	24428	1	0.971059150007519	42023480	44022923	ENSG00000120675	ENSG00000120675	protein_coding	43023586	1	143	143	-550462	0	0	6	42023480	44022923	1999443	64774
AITD_Saevarsdottir_32581359_1	AITD (Saevarsdottir, EUR)	IMD	CD4_TEM_OneK1K	CD4_TEM_OneK1K	CD4	Single cell	ENSG00000132507	EIF5A	5918	2.24954683167177e-193	5.33855960440626e-09	4.21377110342169e-185	0.999999994586631	7.48193639316576e-11	17:7304878	rs4796398	chr17.1		17	7304878	17:7306067	3.1472e-141	17:7337072	1.3000000000004e-15	6211	25725	0.999999999999976	0.999999996121104	6307200	8306336	ENSG00000132507	ENSG00000132507	protein_coding	7307628	1	-2750	-1561	29444	0	0	5	6307200	8306336	1999136	64781
AITD_Saevarsdottir_32581359_1	AITD (Saevarsdottir, EUR)	IMD	CD4_TEM_OneK1K	CD4_TEM_OneK1K	CD4	Single cell	ENSG00000132522	GPS2	5910	1.78540138385776e-47	5.34312495893192e-09	3.34149283033327e-39	0.999999994582012	7.48583185554444e-11	17:7304878	rs4796398	chr17.1		17	7304878	17:7304878	2.14878e-43	17:7337072	1.3000000000004e-15	6204	25747	1	0.99999999611163	6315591	8314405	ENSG00000132522	ENSG00000132522	protein_coding	7315360	-1	10482	10482	-21712	1	1	4	6315591	8314405	1998814	64782
AITD_Saevarsdottir_32581359_1	AITD (Saevarsdottir, EUR)	IMD	CD4_TEM_OneK1K	CD4_TEM_OneK1K	CD4	Single cell	ENSG00000170291	ELP5	5993	4.86789463976868e-11	5.30136504912674e-09	0.00909186122309521	0.990145640249154	0.000762493177707626	17:7337072	rs61759532	chr17.1		17	7337072	17:7281162	2.68946e-08	17:7337072	1.3000000000004e-15	6291	25800	0.999726678143887	0.999999996129755	6251449	8251297	ENSG00000170291	ENSG00000170291	protein_coding	7252215	1	84857	28947	84857	10	2	10	6251449	8251297	1999848	64780
AITD_Saevarsdottir_32581359_1	AITD (Saevarsdottir, EUR)	IMD	CD4_TEM_OneK1K	CD4_TEM_OneK1K	CD4	Single cell	ENSG00000141698	NT5C3B	5073	1.24104350588399e-13	1.37013320403211e-06	9.05781748225516e-08	0.999998503623506	3.56649902343344e-08	17:42137394	rs12325861	chr17.3		17	42137394	17:41836371	9.83427e-13	17:42137394	1.59999999999976e-12	5259	25753	0.99520656709474	0.922198167961167	40836268	42825097	ENSG00000141698	ENSG00000141698	protein_coding	41836232	-1	-301162	-139	-301162	14	0	14	40836268	42825097	1988829	64783
AITD_Saevarsdottir_32581359_1	AITD (Saevarsdottir, EUR)	IMD	CD4_TEM_OneK1K	CD4_TEM_OneK1K	CD4	Single cell	ENSG00000141293	SKAP1	5151	1.09124225640132e-12	2.14100509008279e-09	0.000509416112427081	0.999468690225463	2.18915200119286e-05	17:47743341	rs11657388	chr17.4		17	47743341	17:48282044	2.44434e-09	17:47743341	2.70000000000022e-15	5299	22802	0.999946882383167	0.999999997835117	47430850	49430132	ENSG00000141293	ENSG00000141293	protein_coding	48430214	-1	686873	148170	686873	24	2	24	47430850	49430132	1999282	64791
AITD_Saevarsdottir_32581359_1	AITD (Saevarsdottir, EUR)	IMD	CD4_TEM_OneK1K	CD4_TEM_OneK1K	CD4	Single cell	ENSG00000263787	SKAP1-AS1	5343	9.71527957217149e-13	1.99517026761222e-09	0.000486694043622567	0.999495137886431	1.81660738060444e-05	17:47743341	rs11657388	chr17.4		17	47743341	17:48304384	1.01357e-08	17:47743341	2.70000000000022e-15	5477	22481	0.994704867979335	0.999999997851695	47186760	49185877	ENSG00000263787	ENSG00000263787	lncRNA	48185938	1	-442597	118446	-442597	20	2	20	47186760	49185877	1999117	64790
AITD_Saevarsdottir_32581359_1	AITD (Saevarsdottir, EUR)	IMD	CD4_TEM_OneK1K	CD4_TEM_OneK1K	CD4	Single cell	ENSG00000230148	HOXB-AS1	5151	7.46988929351389e-14	2.22902508397488e-09	3.3510743448449e-05	0.999965122722829	1.36430462381144e-06	17:47743357	rs11079788	chr17.4		17	47743357	17:48519686	8.38371e-10	17:47743341	2.70000000000022e-15	5310	23136	0.93389126578182	0.999999997763966	47543558	49543098	ENSG00000230148	ENSG00000230148	lncRNA	48543339	1	-799982	-23653	-799998	26	0	26	47543558	49543098	1999540	64792
AITD_Saevarsdottir_32581359_1	AITD (Saevarsdottir, EUR)	IMD	CD4_TEM_OneK1K	CD4_TEM_OneK1K	CD4	Single cell	ENSG00000173917	HOXB2	5155	3.08891633894809e-22	2.22939185227996e-09	1.38554212836822e-13	0.999999997742435	2.80336109113211e-11	17:48525070	rs10853100	chr17.4		17	48525070	17:48520777	1.22555e-18	17:47743341	2.70000000000022e-15	5312	23139	0.943562872398554	0.999999997763915	47545048	49544740	ENSG00000173917	ENSG00000173917	protein_coding	48545109	-1	20039	24332	801768	1	1	27	47545048	49544740	1999692	64793
AITD_Saevarsdottir_32581359_1	AITD (Saevarsdottir, EUR)	IMD	CD4_TEM_OneK1K	CD4_TEM_OneK1K	CD4	Single cell	ENSG00000150637	CD226	6207	3.15931966743164e-10	1.98065034278978e-06	5.54369887631276e-05	0.347016775503989	0.652925806540971	18:69856217	rs7241191	chr18.3		18	69856217	18:69856217	4.31407e-10	18:69851968	1.60000000000003e-11	6452	24615	0.982649675478902	0.94377393590859	68961848	70961457	ENSG00000150637	ENSG00000150637	protein_coding	69947873	-1	91656	91656	95905	0	0	0	68961848	70961457	1999609	64795
AITD_Saevarsdottir_32581359_1	AITD (Saevarsdottir, EUR)	IMD	CD4_TEM_OneK1K	CD4_TEM_OneK1K	CD4	Single cell	ENSG00000206052	DOK6	6293	1.29685215172228e-17	1.73481544025585e-07	2.27532575474399e-12	0.0296490246552031	0.97035080186098	18:69859489	rs13381239	chr18.3		18	69859489	18:69857120	5.92118e-16	18:69851968	1.60000000000003e-11	6558	24618	0.99997129481814	0.943773992261839	68401759	70400812	ENSG00000206052	ENSG00000206052	protein_coding	69400888	1	458601	456232	451080	2	2	2	68401759	70400812	1999053	64794
AITD_Saevarsdottir_32581359_1	AITD (Saevarsdottir, EUR)	IMD	CD4_TEM_OneK1K	CD4_TEM_OneK1K	CD4	Single cell	ENSG00000221983	UBA52	5357	1.49137637600668e-13	4.16806672997353e-11	0.00356466957431988	0.996246062954496	0.000189267429352806	19:18287220	rs12973608	chr19.2		19	18287220	19:18557325	6.29001e-08	19:18287220	5.09999999999996e-17	5522	25357	0.999504687818825	0.999999999961749	17572233	19569929	ENSG00000221983	ENSG00000221983	protein_coding	18571857	1	-284637	-14532	-284637	14	3	14	17572233	19569929	1997696	64796
AITD_Saevarsdottir_32581359_1	AITD (Saevarsdottir, EUR)	IMD	CD4_TEM_OneK1K	CD4_TEM_OneK1K	CD4	Single cell	ENSG00000142534	RPS11	5631	4.27672131634853e-11	1.30776621297306e-05	3.27015785503806e-06	0.999972082255006	1.15698822429937e-05	19:49502415	rs2878354	chr19.3		19	49502415	19:49475232	3.76516e-12	19:49693735	7.30000000000011e-12	5993	29128	0.996978985230361	0.999735913648719	48496593	50496351	ENSG00000142534	ENSG00000142534	protein_coding	49496434	1	5981	-21202	197301	2	2	15	48496593	50496351	1999758	64797
AITD_Saevarsdottir_32581359_1	AITD (Saevarsdottir, EUR)	IMD	CD4_TEM_OneK1K	CD4_TEM_OneK1K	CD4	Single cell	ENSG00000100348	TXN2	5912	8.48566633030762e-27	1.23323204863604e-24	0.00683197252834374	0.99289854434214	0.000269483129518002	22:37195250	rs229540	chr22.1		22	37195250	22:36495739	7.84906e-08	22:37195250	3.90000000000022e-31	6147	26432	0.999828080660209	0.999999999999997	35481733	37480488	ENSG00000100348	ENSG00000100348	protein_coding	36481640	-1	-713610	-14099	-713610	22	0	22	35481733	37480488	1998755	64800
AITD_Saevarsdottir_32581359_1	AITD (Saevarsdottir, EUR)	IMD	CD4_TEM_OneK1K	CD4_TEM_OneK1K	CD4	Single cell	ENSG00000100365	NCF4	5733	6.39845119662702e-27	1.25933498589588e-24	0.00505419096053973	0.994759266011159	0.000186543028300968	22:37195250	rs229540	chr22.1		22	37195250	22:36872459	3.26834e-08	22:37195250	3.90000000000022e-31	5982	26941	0.998664896968081	0.999999999999997	35861725	37859318	ENSG00000100365	ENSG00000100365	protein_coding	36861006	1	334244	11453	334244	14	1	14	35861725	37859318	1997593	64801
AITD_Saevarsdottir_32581359_1	AITD (Saevarsdottir, EUR)	IMD	CD4_T_flu_Randolph	CD4_T_flu_Randolph	CD4	Single cell	ENSG00000116288	PARK7	6084	2.83462473257007e-08	9.62085222626865e-06	0.00293654410412498	0.996676841311483	0.000376965385918292	1:8429242	rs301799	chr1.2		1	8429242	1:7996609	4.9774e-10	1:8437247	7.39999999999993e-12	7322	24751	0.999570515989294	0.999957118851631	6954384	8953933	ENSG00000116288	ENSG00000116288	protein_coding	7961711	1	467531	34898	475536	7	2	7	6954384	8953933	1999549	58854
AITD_Saevarsdottir_32581359_1	AITD (Saevarsdottir, EUR)	IMD	CD4_T_flu_Randolph	CD4_T_flu_Randolph	CD4	Single cell	ENSG00000187010	RHD	4897	1.01312485775503e-23	0.00121633222744533	8.31879875556042e-21	0.998734016610674	4.96511618784869e-05	1:25235176	rs55794721	chr1.3		1	25235176	1:25235176	1.86224e-20	1:25025090	3.3000000000001e-10	6396	23133	0.999999999999998	0.997781571552204	24272592	26271790	ENSG00000187010	ENSG00000187010	protein_coding	25272509	1	-37333	-37333	-247419	3	3	8	24272592	26271790	1999198	58855
AITD_Saevarsdottir_32581359_1	AITD (Saevarsdottir, EUR)	IMD	CD4_T_flu_Randolph	CD4_T_flu_Randolph	CD4	Single cell	ENSG00000183386	FHL3	5508	4.84909897617897e-06	0.000207615436552805	0.0182469811306918	0.781078472632471	0.200462081701308	1:37911349	rs61776678	chr1.4		1	37911349	1:37990219	1.04083e-08	1:37911349	1.50000000000001e-10	6413	23475	0.99787020524045	0.98815900049985	37005616	39004692	ENSG00000183386	ENSG00000183386	protein_coding	38005514	-1	94165	15295	94165	3	1	3	37005616	39005120	1999504	58856
AITD_Saevarsdottir_32581359_1	AITD (Saevarsdottir, EUR)	IMD	CD4_T_flu_Randolph	CD4_T_flu_Randolph	CD4	Single cell	ENSG00000116984	MTR	7667	3.84383191933265e-07	9.8817682439926e-05	0.00387254634583327	0.995558394373644	0.000469857214891356	1:236465834	rs12117927	chr1.11		1	236465834	1:236924652	8.8928e-10	1:236465834	2.00000000000002e-11	9054	25499	0.997382153818488	0.999917827132917	235796405	237794793	ENSG00000116984	ENSG00000116984	protein_coding	236795292	1	-329458	129360	-329458	6	1	6	235795349	237794793	1999444	58857
AITD_Saevarsdottir_32581359_1	AITD (Saevarsdottir, EUR)	IMD	CD4_T_flu_Randolph	CD4_T_flu_Randolph	CD4	Single cell	ENSG00000173166	RAPH1	4177	8.06875775564317e-78	7.21526682272069e-77	0.0995671072061655	0.890342697888954	0.010090194904887	2:203874196	rs3087243	chr2.7		2	203874196	2:203492532	4.53572e-08	2:203874196	4.60000000000008e-84	4930	22334	0.964822628573642	0.999999995150285	202535592	204534920	ENSG00000173166	ENSG00000173166	protein_coding	203535301	-1	-338895	42769	-338895	3	0	3	202535592	204534950	1999358	58896
AITD_Saevarsdottir_32581359_1	AITD (Saevarsdottir, EUR)	IMD	CD4_T_flu_Randolph	CD4_T_flu_Randolph	CD4	Single cell	ENSG00000144455	SUMF1	8198	3.10050458741953e-06	0.000886056738272708	0.00348149891284428	0.99493616599399	0.000693177850306044	3:4969650	rs150332089	chr3.1		3	4969650	3:4364207	1.69871e-09	3:4969650	6.29999999999911e-10	9898	30181	0.999353074594183	0.999396437053356	3467484	5467170	ENSG00000144455	ENSG00000144455	protein_coding	4467269	-1	-502381	103062	-502381	4	0	4	3467478	5467170	1999692	58904
AITD_Saevarsdottir_32581359_1	AITD (Saevarsdottir, EUR)	IMD	CD4_T_flu_Randolph	CD4_T_flu_Randolph	CD4	Single cell	ENSG00000197548	ATG7	6560	6.29357063983977e-10	6.25055067841028e-06	0.00010067637077379	0.999881924463935	1.1147985255515e-05	3:12260963	rs9878908	chr3.2		3	12260963	3:11268408	1.99571e-10	3:12260963	9.89999999999943e-12	7535	26332	0.999926808515714	0.999995507850777	10272469	12271347	ENSG00000197548	ENSG00000197548	protein_coding	11272397	1	988566	-3989	988566	8	0	8	10272469	12271791	1999322	58905
AITD_Saevarsdottir_32581359_1	AITD (Saevarsdottir, EUR)	IMD	CD4_T_flu_Randolph	CD4_T_flu_Randolph	CD4	Single cell	ENSG00000114638	UPK1B	5835	1.5409796992157e-07	9.57918855480066e-06	0.0158023314942652	0.982318474439452	0.00186946077975796	3:119502217	rs11714843	chr3.7		3	119502217	3:119212542	8.09204e-11	3:119502217	2.50000000000039e-11	7240	25021	0.997578191402106	0.999992848204908	118173706	120173274	ENSG00000114638	ENSG00000114638	protein_coding	119173598	1	328619	38944	328619	9	0	9	118173706	120173274	1999568	58907
AITD_Saevarsdottir_32581359_1	AITD (Saevarsdottir, EUR)	IMD	CD4_T_flu_Randolph	CD4_T_flu_Randolph	CD4	Single cell	ENSG00000144847	IGSF11	5851	9.54546537082633e-09	9.74557897480566e-06	0.000978392536052081	0.998903723752327	0.000108128587179876	3:119502217	rs11714843	chr3.7		3	119502217	3:119212542	5.1312e-12	3:119502217	2.50000000000039e-11	7252	25033	0.99985688366684	0.999992854983286	118146388	120146050	ENSG00000144847	ENSG00000144847	protein_coding	119034846	-1	-467371	-177696	-467371	11	2	11	118146388	120146050	1999662	58906
AITD_Saevarsdottir_32581359_1	AITD (Saevarsdottir, EUR)	IMD	CD4_T_flu_Randolph	CD4_T_flu_Randolph	CD4	Single cell	ENSG00000281501	SEPSECS-AS1	6356	1.83871845416733e-09	3.77482731669434e-09	0.318320727841344	0.653478256514936	0.0282010100301733	4:26088753	rs7441808	chr4.2		4	26088753	4:25163113	2.48051e-09	4:26088753	9.80000000000016e-15	7538	23978	0.946514373539537	0.999999995922365	24161109	26159765	ENSG00000281501	ENSG00000281501	lncRNA	25160672	1	928081	2441	928081	12	0	12	24161071	26160265	1999194	58911
AITD_Saevarsdottir_32581359_1	AITD (Saevarsdottir, EUR)	IMD	CD4_T_flu_Randolph	CD4_T_flu_Randolph	CD4	Single cell	ENSG00000163682	RPL9	6622	4.37934197508151e-150	0.000647739019518457	6.75657596016799e-147	0.999350566069106	1.69491135431737e-06	4:39455810	rs2687956	chr4.3		4	39455810	4:39455810	1.60202e-41	4:40290296	3.70000000000003e-10	7632	25019	1.00000000000003	0.993342407895232	38458991	40458673	ENSG00000163682	ENSG00000163682	protein_coding	39458922	-1	3112	3112	-831374	0	0	21	38458991	40458673	1999682	58912
AITD_Saevarsdottir_32581359_1	AITD (Saevarsdottir, EUR)	IMD	CD4_T_flu_Randolph	CD4_T_flu_Randolph	CD4	Single cell	ENSG00000109762	SNX25	8072	2.09219805985292e-14	5.10182655462116e-06	4.1008594164803e-09	0.999994879500655	1.45719092031793e-08	4:185253927	rs7699267	chr4.5		4	185253927	4:185337888	9.53153e-15	4:186086720	1.20000000000003e-12	9760	26955	0.999999998407353	0.99999566670482	184204458	186204014	ENSG00000109762	ENSG00000109762	protein_coding	185209598	1	44329	128290	877122	0	0	11	184204290	186204014	1999724	58914
AITD_Saevarsdottir_32581359_1	AITD (Saevarsdottir, EUR)	IMD	CD4_T_flu_Randolph	CD4_T_flu_Randolph	CD4	Single cell	ENSG00000112685	EXOC2	5925	3.33003691551606e-11	2.16860599469638e-08	0.00153302181590576	0.998343256513209	0.000123699951524438	6:408079	rs1050976	chr6.1		6	408079	6:687753	1.90787e-10	6:408079	2.50000000000004e-14	7154	20522	0.99980467454967	0.999988759882254	135035	1692798	ENSG00000112685	ENSG00000112685	protein_coding	693139	-1	285060	5386	285060	5	1	5	110300	1692798	1582498	58915
AITD_Saevarsdottir_32581359_1	AITD (Saevarsdottir, EUR)	IMD	CD4_T_flu_Randolph	CD4_T_flu_Randolph	CD4	Single cell	ENSG00000272463	AL357054.4	6014	3.47201120021963e-19	2.19728912934005e-08	1.58013393717794e-11	0.99999997777713	2.341786230135e-10	6:711150	rs2244443	chr6.1		6	711150	6:711150	1.01725e-15	6:408079	2.50000000000004e-14	7260	20759	0.999999999997892	0.999988759737713	135035	1711370	ENSG00000272463	ENSG00000272463	lncRNA	711811	-1	661	661	303732	0	0	6	110300	1711370	1601070	58916
AITD_Saevarsdottir_32581359_1	AITD (Saevarsdottir, EUR)	IMD	CD4_T_flu_Randolph	CD4_T_flu_Randolph	CD4	Single cell	ENSG00000112079	STK38	5974	9.92979638599826e-09	1.84378350424224e-06	0.00535351000421545	0.994049464237562	0.000595172044922779	6:35568418	rs6457834	chr6.2		6	35568418	6:36540259	4.58077e-08	6:35568418	6.00000000000014e-13	6919	25374	0.997688093002832	0.999997064613479	35547508	37547466	ENSG00000112079	ENSG00000112079	protein_coding	36547479	-1	979061	7220	979061	23	0	23	35547508	37547466	1999958	58919
AITD_Saevarsdottir_32581359_1	AITD (Saevarsdottir, EUR)	IMD	CD4_T_flu_Randolph	CD4_T_flu_Randolph	CD4	Single cell	ENSG00000010030	ETV7	5993	3.16178785563529e-31	1.16435902660861e-06	2.71547185191285e-25	0.999998831873512	3.76746428348033e-09	6:36388225	rs2234064	chr6.2		6	36388225	6:36388225	1.88631e-21	6:35568418	6.00000000000014e-13	6791	25847	1	0.999997440432266	35387958	37387577	ENSG00000010030	ENSG00000010030	protein_coding	36387669	-1	-556	-556	819251	0	0	20	35387958	37387577	1999619	58918
AITD_Saevarsdottir_32581359_1	AITD (Saevarsdottir, EUR)	IMD	CD4_T_flu_Randolph	CD4_T_flu_Randolph	CD4	Single cell	ENSG00000123505	AMD1	5234	4.55446619260069e-05	0.000646379823621081	0.0652986959343988	0.926726905994434	0.00728247358562006	6:111777693	rs7758816	chr6.4		6	111777693	6:110858415	1.96581e-08	6:111777693	7.89999999999995e-10	6249	22415	0.991456397818129	0.99948219816977	109874808	111874771	ENSG00000123505	ENSG00000123505	protein_coding	110874785	1	902908	-16370	902908	15	0	15	109874808	111874771	1999963	58920
AITD_Saevarsdottir_32581359_1	AITD (Saevarsdottir, EUR)	IMD	CD4_T_flu_Randolph	CD4_T_flu_Randolph	CD4	Single cell	ENSG00000227598	RP1-167A14.2	8298	1.13591842836225e-35	2.15765840693779e-31	5.26395591926519e-05	0.999879736491726	6.7623949077302e-05	6:166986857	rs9356551	chr6.8		6	166986857	6:166985144	1.31887e-10	6:166957044	1.70000000000017e-37	9872	27696	0.999991175411392	0.999999993415063	166000029	167998849	ENSG00000227598	ENSG00000227598	lncRNA	166999065	-1	12208	13921	42021	1	1	1	165999394	167998849	1999455	58922
AITD_Saevarsdottir_32581359_1	AITD (Saevarsdottir, EUR)	IMD	CD4_T_flu_Randolph	CD4_T_flu_Randolph	CD4	Single cell	ENSG00000026297	RNASET2	8239	8.25866225084241e-35	2.1476656452323e-31	0.000384142956894434	0.998963531683973	0.000652325359136074	6:166989048	rs1951459	chr6.8		6	166989048	6:166975615	1.46421e-09	6:166957044	1.70000000000017e-37	9820	27593	0.999936959552828	0.999999993415058	165958004	167957101	ENSG00000026297	ENSG00000026297	protein_coding	166956550	-1	-32498	-19065	-494	0	0	0	165958004	167957101	1999097	58921
AITD_Saevarsdottir_32581359_1	AITD (Saevarsdottir, EUR)	IMD	CD4_T_flu_Randolph	CD4_T_flu_Randolph	CD4	Single cell	ENSG00000285730		8305	2.57200935751191e-50	2.1591050774375e-31	1.19120588978048e-19	0.999972502567583	2.74974324201519e-05	6:166989997	rs4997107	chr6.8		6	166989997	6:166980360	4.56798e-19	6:166957044	1.70000000000017e-37	9878	27712	1	0.999999993415058	166000029	167999471	ENSG00000285730	ENSG00000285730	lncRNA	166999511	-1	9514	19151	42467	4	4	4	166000029	167999471	1999442	58923
AITD_Saevarsdottir_32581359_1	AITD (Saevarsdottir, EUR)	IMD	CD4_T_flu_Randolph	CD4_T_flu_Randolph	CD4	Single cell	ENSG00000224101	ELMO1-AS1	6377	3.90410124200972e-09	1.95860349961817e-06	0.00198888198716662	0.997779067025284	0.0002300884799482	7:37360866	rs16879645	chr7.1		7	37360866	7:37004547	7.35215e-13	7:37360866	1.60000000000001e-11	7345	24760	0.997557409986485	0.981277513010017	35997825	37997752	ENSG00000224101	ENSG00000224101	lncRNA	36997796	1	363070	6751	363070	0	0	0	35997825	37997752	1999927	58925
AITD_Saevarsdottir_32581359_1	AITD (Saevarsdottir, EUR)	IMD	CD4_T_flu_Randolph	CD4_T_flu_Randolph	CD4	Single cell	ENSG00000239521	CASTOR3P	4009	1.83669748566387e-20	9.25452489865599e-05	1.98445281212147e-16	0.999901618059846	5.83669117084075e-06	7:100203212	rs1727145	chr7.2		7	100203212	7:100203212	7.29989e-18	7:100715101	4.19999999999952e-10	4999	26156	0.999999999999997	0.999690103774043	99272499	101272177	ENSG00000239521	ENSG00000239521	transcribed_unprocessed_pseudogene	100271983	-1	68771	68771	-443118	1	1	31	99272499	101272177	1999678	58928
AITD_Saevarsdottir_32581359_1	AITD (Saevarsdottir, EUR)	IMD	CD4_T_flu_Randolph	CD4_T_flu_Randolph	CD4	Single cell	ENSG00000066923	STAG3	3976	8.72651536106179e-25	9.14207303435619e-05	9.54456591617194e-21	0.999907924668317	6.54601338926459e-07	7:100219768	rs7782305	chr7.2		7	100219768	7:100219768	7.74631e-20	7:100715101	4.19999999999952e-10	4984	25838	0.999999999999998	0.999690776893452	99177830	101176248	ENSG00000066923	ENSG00000066923	protein_coding	100177918	1	41850	41850	537183	0	0	33	99177684	101176248	1998564	58926
AITD_Saevarsdottir_32581359_1	AITD (Saevarsdottir, EUR)	IMD	CD4_T_flu_Randolph	CD4_T_flu_Randolph	CD4	Single cell	ENSG00000213413	PVRIG	3888	5.83504754569001e-29	9.16329908893636e-05	6.36725810141638e-25	0.999907710662144	6.5634696449233e-07	7:100219768	rs7782305	chr7.2		7	100219768	7:100219768	2.06836e-21	7:100715101	4.19999999999952e-10	4889	25898	1	0.999690434251803	99218507	101218194	ENSG00000213413	ENSG00000213413	protein_coding	100219949	1	-181	-181	495152	0	0	32	99218507	101218194	1999687	58927
AITD_Saevarsdottir_32581359_1	AITD (Saevarsdottir, EUR)	IMD	CD4_T_flu_Randolph	CD4_T_flu_Randolph	CD4	Single cell	ENSG00000242294	STAG3L5P	4138	4.2136577149872e-05	4.33557202824387e-05	0.450083753226009	0.4630404796231	0.0867902748534589	7:100715101	rs534043	chr7.2		7	100715101	7:100341163	2.78876e-08	7:100715101	4.19999999999952e-10	5154	26457	0.927479738377438	0.999689750000361	99336295	101336029	ENSG00000242294	ENSG00000242294	transcribed_unprocessed_pseudogene	100338197	1	376904	2966	376904	27	0	27	99336295	101336029	1999734	58929
AITD_Saevarsdottir_32581359_1	AITD (Saevarsdottir, EUR)	IMD	CD4_T_flu_Randolph	CD4_T_flu_Randolph	CD4	Single cell	ENSG00000272752	STAG3L5P-PVRIG2P-PILRB	4138	4.09544918816895e-07	9.31363048658812e-05	0.00437457256008535	0.994839126137829	0.000692755452300665	7:100715101	rs534043	chr7.2		7	100715101	7:100324770	4.23047e-10	7:100715101	4.19999999999952e-10	5154	26457	0.998929350639111	0.999689750000361	99336295	101336029	ENSG00000272752	ENSG00000272752	lncRNA	100336114	1	378987	-11344	378987	28	1	28	99336295	101336029	1999734	58930
AITD_Saevarsdottir_32581359_1	AITD (Saevarsdottir, EUR)	IMD	CD4_T_flu_Randolph	CD4_T_flu_Randolph	CD4	Single cell	ENSG00000042832	TG	6814	1.93894548326159e-08	2.65405041148615e-07	0.0676218924125183	0.925610796911852	0.00676702588113233	8:132905343	rs2068128	chr8.7		8	132905343	8:133052528	1.2931e-08	8:132905343	4.90000000000004e-13	7967	25626	0.991839132266511	0.972483548849786	131867025	133866909	ENSG00000042832	ENSG00000042832	protein_coding	132866958	1	38385	185570	38385	0	1	0	131867025	133866909	1999884	58933
AITD_Saevarsdottir_32581359_1	AITD (Saevarsdottir, EUR)	IMD	CD4_T_flu_Randolph	CD4_T_flu_Randolph	CD4	Single cell	ENSG00000120210	INSL6	7261	1.90280559168854e-21	2.84017673397589e-05	6.69940355969616e-17	0.999970264378808	1.33385385210066e-06	9:5142216	rs12344116	chr9.1		9	5142216	9:5142216	9.78266e-18	9:5438435	9.40000000000039e-12	8967	31841	1	0.999635400714082	4185656	6185360	ENSG00000120210	ENSG00000120210	protein_coding	5185639	-1	43423	43423	-252796	0	0	5	4185656	6185360	1999704	58934
AITD_Saevarsdottir_32581359_1	AITD (Saevarsdottir, EUR)	IMD	CD4_T_flu_Randolph	CD4_T_flu_Randolph	CD4	Single cell	ENSG00000251661	RP11-326C3.11	4298	1.59823138091814e-05	0.00337979080716596	0.00431527190515054	0.912472937274318	0.0798160176995571	11:307244	rs10751648	chr11.1		11	307244	11:326564	5.77245e-10	11:307244	5.89999999999993e-09	4988	19815	0.999683670830344	0.993324135819534	128951	1316354	ENSG00000251661	ENSG00000251661	lncRNA	318582	1	-11338	7982	-11338	4	2	4	113270	1317530	1204260	58860
AITD_Saevarsdottir_32581359_1	AITD (Saevarsdottir, EUR)	IMD	CD4_T_flu_Randolph	CD4_T_flu_Randolph	CD4	Single cell	ENSG00000142089	IFITM3	4317	5.63482403553726e-14	0.00371029592694618	1.51302150318484e-11	0.99626134282815	2.83612297178272e-05	11:320836	rs34481144	chr11.1		11	320836	11:320836	2.22893e-16	11:307244	5.89999999999993e-09	5010	19925	0.999999999998867	0.993309169530422	128951	1327108	ENSG00000142089	ENSG00000142089	protein_coding	320860	-1	24	24	13616	0	0	5	113270	1327108	1213838	58859
AITD_Saevarsdottir_32581359_1	AITD (Saevarsdottir, EUR)	IMD	CD4_T_flu_Randolph	CD4_T_flu_Randolph	CD4	Single cell	ENSG00000149089	APIP	6781	3.80670337693434e-18	4.70930843941341e-12	8.08335241450673e-07	0.999999106111625	8.55484215398401e-08	11:35296165	rs10742340	chr11.2		11	35296165	11:34876080	2.2359e-12	11:35296165	1.49999999999998e-17	8001	23902	0.999999889611054	0.999999988217817	33916469	35916360	ENSG00000149089	ENSG00000149089	protein_coding	34916379	-1	-379786	40299	-379786	7	0	7	33916469	35916360	1999891	58861
AITD_Saevarsdottir_32581359_1	AITD (Saevarsdottir, EUR)	IMD	CD4_T_flu_Randolph	CD4_T_flu_Randolph	CD4	Single cell	ENSG00000149218	ENDOD1	5904	1.01916729309374e-27	4.13703723480869e-24	0.000246284046125704	0.999724238090807	2.94778630698403e-05	11:95578258	rs4409785	chr11.3		11	95578258	11:95099858	1.59507e-10	11:95578258	5.30000000000313e-31	6756	25474	0.99997738017595	1	94090069	96089808	ENSG00000149218	ENSG00000149218	protein_coding	95089846	1	488412	10012	488412	5	0	5	94090069	96089808	1999739	58864
AITD_Saevarsdottir_32581359_1	AITD (Saevarsdottir, EUR)	IMD	CD4_T_flu_Randolph	CD4_T_flu_Randolph	CD4	Single cell	ENSG00000149218	ENDOD1	5904	1.01916729309374e-27	4.13703723480869e-24	0.000246284046125704	0.999724238090807	2.94778630698403e-05	11:95578258	rs4409785	chr11.4		11	95578258	11:95099858	1.59507e-10	11:95578258	5.30000000000313e-31	6756	25474	0.99997738017595	1	94090069	96089808	ENSG00000149218	ENSG00000149218	protein_coding	95089846	1	488412	10012	488412	5	0	5	94090069	96089808	1999739	58864
AITD_Saevarsdottir_32581359_1	AITD (Saevarsdottir, EUR)	IMD	CD4_T_flu_Randolph	CD4_T_flu_Randolph	CD4	Single cell	ENSG00000126838	PZP	7364	3.67732748069776e-25	1.42873076691259e-22	0.00256627230198568	0.997058647557589	0.000375080140424525	12:9747028	rs10844682	chr12.1		12	9747028	12:9158757	3.88334e-10	12:9747028	3.8e-29	9499	26792	0.998394789306438	0.997520488708345	8208439	10208364	ENSG00000126838	ENSG00000126838	protein_coding	9208395	-1	-538633	49638	-538633	19	0	19	8208439	10208364	1999925	58867
AITD_Saevarsdottir_32581359_1	AITD (Saevarsdottir, EUR)	IMD	CD4_T_flu_Randolph	CD4_T_flu_Randolph	CD4	Single cell	ENSG00000256594	RP11-705C15.2	7192	2.38170283990111e-23	1.15235452256221e-22	0.167586395613351	0.810827733181009	0.0215858712056376	12:9747028	rs10844682	chr12.1		12	9747028	12:9651817	1.22539e-09	12:9747028	3.8e-29	8995	26572	0.965878606230952	0.997520488708345	8648795	10648045	ENSG00000256594	ENSG00000256594	transcribed_unprocessed_pseudogene	9653683	1	93345	-1866	93345	5	0	5	8648686	10648045	1999359	58869
AITD_Saevarsdottir_32581359_1	AITD (Saevarsdottir, EUR)	IMD	CD4_T_flu_Randolph	CD4_T_flu_Randolph	CD4	Single cell	ENSG00000284634	AC092821.3	6945	8.27513815448871e-25	1.38442803791772e-22	0.0059373495122515	0.993316152714034	0.000746497773712366	12:9747028	rs10844682	chr12.1		12	9747028	12:9651817	3.30969e-12	12:9747028	3.8e-29	8701	26059	0.998992345629033	0.997520488708345	8448299	10448069	ENSG00000284634	ENSG00000284634	lncRNA	9448498	1	298530	203319	298530	10	4	10	8448299	10448069	1999770	58868
AITD_Saevarsdottir_32581359_1	AITD (Saevarsdottir, EUR)	IMD	CD4_T_flu_Randolph	CD4_T_flu_Randolph	CD4	Single cell	ENSG00000197728	RPS26	4835	1.38416811763173e-46	8.86631080368748e-08	1.32896687534443e-40	0.0843727117340448	0.915627199602849	12:56080024	rs7297175	chr12.2		12	56080024	12:56080024	3.44295e-25	12:56076841	5.90000000000005e-13	6241	24271	1	0.976760877150072	55042158	57041338	ENSG00000197728	ENSG00000197728	protein_coding	56041918	1	38106	38106	34923	0	0	0	55042158	57041338	1999180	58870
AITD_Saevarsdottir_32581359_1	AITD (Saevarsdottir, EUR)	IMD	CD4_T_flu_Randolph	CD4_T_flu_Randolph	CD4	Single cell	ENSG00000196531	NACA	3379	1.72306827501498e-25	9.05164778441928e-07	1.90359451421777e-19	0.999999089810887	5.02433365108022e-09	12:56655280	rs10876915	chr12.2		12	56655280	12:56655280	1.2858e-19	12:56076841	5.90000000000005e-13	4261	21093	0.999999999999998	0.976760541264833	55731891	57731209	ENSG00000196531	ENSG00000196531	protein_coding	56725299	-1	70019	70019	648458	2	2	41	55731891	57731342	1999451	58871
AITD_Saevarsdottir_32581359_1	AITD (Saevarsdottir, EUR)	IMD	CD4_T_flu_Randolph	CD4_T_flu_Randolph	CD4	Single cell	ENSG00000120675	DNAJC15	6257	2.03330670763182e-15	5.18851400568484e-09	3.91885967676038e-07	0.999999569288129	3.36373866087639e-08	13:42458457	rs9594759	chr13.3		13	42458457	13:43033514	8.25282e-16	13:42473124	9.90000000000022e-15	7108	24426	0.999999946599804	0.971057131954239	42023594	44022923	ENSG00000120675	ENSG00000120675	protein_coding	43023586	1	-565129	9928	-550462	6	0	6	42023594	44023158	1999564	58875
AITD_Saevarsdottir_32581359_1	AITD (Saevarsdottir, EUR)	IMD	CD4_T_flu_Randolph	CD4_T_flu_Randolph	CD4	Single cell	ENSG00000133106	EPSTI1	6313	3.09844713783723e-18	5.21400529728561e-09	5.94254693439984e-10	0.999999994092342	9.93958923569644e-11	13:42992237	rs3825511	chr13.3		13	42992237	13:42992237	9.6747e-15	13:42473124	9.90000000000022e-15	7171	24546	0.999999999822807	0.971057131937908	41993494	43990264	ENSG00000133106	ENSG00000133106	protein_coding	42992241	-1	4	4	519117	0	0	5	41993494	43990264	1996770	58874
AITD_Saevarsdottir_32581359_1	AITD (Saevarsdottir, EUR)	IMD	CD4_T_flu_Randolph	CD4_T_flu_Randolph	CD4	Single cell	ENSG00000132507	EIF5A	6101	1.17728569055011e-70	5.33565437879607e-09	2.20645041942658e-62	0.999999994606895	5.74453107582738e-11	17:7312217	rs1054378	chr17.1		17	7312217	17:7312217	1.13595e-30	17:7337072	1.3000000000004e-15	7356	25711	1.00000000000001	0.999999996141352	6307200	8306199	ENSG00000132507	ENSG00000132507	protein_coding	7307628	1	4589	4589	29444	0	0	5	6307181	8306199	1999018	58879
AITD_Saevarsdottir_32581359_1	AITD (Saevarsdottir, EUR)	IMD	CD4_T_flu_Randolph	CD4_T_flu_Randolph	CD4	Single cell	ENSG00000129226	CD68	5687	7.80317242005516e-10	4.31406300401392e-09	0.150008894064896	0.829322892793451	0.0206682080472742	17:7337072	rs61759532	chr17.1		17	7337072	17:7575897	4.4845e-08	17:7337072	1.3000000000004e-15	6844	25066	0.95754001410739	0.999999996163213	6579726	8579329	ENSG00000129226	ENSG00000129226	protein_coding	7579638	1	-242566	-3741	-242566	25	1	25	6579726	8579329	1999603	58880
AITD_Saevarsdottir_32581359_1	AITD (Saevarsdottir, EUR)	IMD	CD4_T_flu_Randolph	CD4_T_flu_Randolph	CD4	Single cell	ENSG00000141698	NT5C3B	5718	6.26376734729361e-18	1.37518901577629e-06	4.55483462958063e-12	0.999998595708077	2.90983540221701e-08	17:41837496	rs4796714	chr17.3		17	41837496	17:41830502	2.42831e-15	17:42137394	1.59999999999976e-12	6849	25848	0.999999963136235	0.922197084263776	40836268	42835712	ENSG00000141698	ENSG00000141698	protein_coding	41836232	-1	-1264	5730	-301162	0	0	14	40836268	42835712	1999444	58881
AITD_Saevarsdottir_32581359_1	AITD (Saevarsdottir, EUR)	IMD	CD4_T_flu_Randolph	CD4_T_flu_Randolph	CD4	Single cell	ENSG00000108771	DHX58	4651	2.20200996556001e-09	1.27608607123421e-06	0.00172166041706872	0.99771839754305	0.000558663751801553	17:42137394	rs12325861	chr17.3		17	42137394	17:42105497	2.90898e-10	17:42137394	1.59999999999976e-12	5755	24040	0.999812423474476	0.922197111782579	41112823	43112347	ENSG00000108771	ENSG00000108771	protein_coding	42112714	-1	-24680	7217	-24680	2	0	2	41112823	43112347	1999524	58882
AITD_Saevarsdottir_32581359_1	AITD (Saevarsdottir, EUR)	IMD	CD4_T_flu_Randolph	CD4_T_flu_Randolph	CD4	Single cell	ENSG00000173917	HOXB2	5278	9.73173505236431e-11	2.11822700586801e-09	0.043653858310607	0.950172418187209	0.00617372128663939	17:47743341	rs11657388	chr17.4		17	47743341	17:48491690	2.752e-08	17:47743341	2.70000000000022e-15	5798	23138	0.938101542794823	0.99999999738014	47545048	49544740	ENSG00000173917	ENSG00000173917	protein_coding	48545109	-1	801768	53419	801768	27	1	27	47545048	49544740	1999692	58886
AITD_Saevarsdottir_32581359_1	AITD (Saevarsdottir, EUR)	IMD	CD4_T_flu_Randolph	CD4_T_flu_Randolph	CD4	Single cell	ENSG00000141380	SS18	5707	5.79858951186061e-07	0.00122681546608912	0.000471792766621344	0.998178266779847	0.000122545128491311	18:26110737	rs687193	chr18.2		18	26110737	18:25999285	3.94687e-11	18:26018196	1.00000000000008e-09	6568	23682	0.997671944770402	0.99912016995674	25091357	27091094	ENSG00000141380	ENSG00000141380	protein_coding	26090613	-1	-20124	91328	72417	0	0	0	25091357	27091094	1999737	58887
AITD_Saevarsdottir_32581359_1	AITD (Saevarsdottir, EUR)	IMD	CD4_T_flu_Randolph	CD4_T_flu_Randolph	CD4	Single cell	ENSG00000269145	MAST3-AS1	6310	1.64560477843053e-13	4.26678494674267e-11	0.00383869196666276	0.995309598319253	0.000851709671250393	19:18287220	rs12973608	chr19.2		19	18287220	19:18164722	5.629e-09	19:18287220	5.09999999999996e-17	7191	25982	0.999666563734943	0.999999999961809	17151719	19151491	ENSG00000269145	ENSG00000269145	lncRNA	18151691	-1	-135529	-13031	-135529	13	2	13	17151719	19151491	1999772	58893
AITD_Saevarsdottir_32581359_1	AITD (Saevarsdottir, EUR)	IMD	CD4_T_flu_Randolph	CD4_T_flu_Randolph	CD4	Single cell	ENSG00000130303	BST2	6656	1.04806464574493e-11	2.75687328570963e-11	0.243684202799318	0.640908623913129	0.115407173249506	19:18287818	rs11086102	chr19.2		19	18287818	19:17405811	9.72474e-09	19:18287220	5.09999999999996e-17	7577	26067	0.953755604179719	0.99999999996351	16405932	18405400	ENSG00000130303	ENSG00000130303	protein_coding	17405630	-1	-882188	-181	-881590	44	0	44	16405932	18405400	1999468	58890
AITD_Saevarsdottir_32581359_1	AITD (Saevarsdottir, EUR)	IMD	CD4_T_flu_Randolph	CD4_T_flu_Randolph	CD4	Single cell	ENSG00000141971	MVB12A	6656	2.91583950331579e-16	4.30088059544977e-11	6.77958203953376e-06	0.999992379111155	8.41263794672405e-07	19:18287818	rs11086102	chr19.2		19	18287818	19:17407735	4.96391e-12	19:18287220	5.09999999999996e-17	7577	26067	0.9978830613466	0.99999999996351	16405932	18405400	ENSG00000141971	ENSG00000141971	protein_coding	17420047	1	867771	-12312	867173	40	2	40	16405932	18405400	1999468	58891
AITD_Saevarsdottir_32581359_1	AITD (Saevarsdottir, EUR)	IMD	CD4_T_flu_Randolph	CD4_T_flu_Randolph	CD4	Single cell	ENSG00000282851	BISPR	6656	3.08396379084924e-16	4.30087879870262e-11	7.17048572228962e-06	0.9999919613311	8.68140169805528e-07	19:18287818	rs11086102	chr19.2		19	18287818	19:17406365	3.03461e-12	19:18287220	5.09999999999996e-17	7577	26067	0.995086768290924	0.99999999996351	16405932	18405400	ENSG00000282851	ENSG00000282851	lncRNA	17406104	1	881714	261	881116	43	0	43	16405932	18405400	1999468	58892
AITD_Saevarsdottir_32581359_1	AITD (Saevarsdottir, EUR)	IMD	CD4_T_flu_Randolph	CD4_T_flu_Randolph	CD4	Single cell	ENSG00000155307	SAMSN1	7620	5.99189334165655e-06	2.66738185921118e-05	0.179974311293545	0.801167943067219	0.0188250799273023	21:15426267	rs2823272	chr21.1		21	15426267	21:14590333	3.22262e-08	21:15426267	5.70000000000001e-11	9060	25271	0.968429209603448	0.999978663059736	13789909	15658558	ENSG00000155307	ENSG00000155307	protein_coding	14546315	-1	-879952	-44018	-879952	8	1	8	13773019	15658558	1885539	58899
AITD_Saevarsdottir_32581359_1	AITD (Saevarsdottir, EUR)	IMD	CD4_T_Naive_Randolph	CD4_T_naive_Randolph	CD4	Single cell	ENSG00000116288	PARK7	6084	5.67790112231917e-07	9.02889259831149e-06	0.0588205093710364	0.935348078976625	0.00582181496962751	1:8437247	rs301802	chr1.2		1	8437247	1:7987608	4.24654e-09	1:8437247	7.39999999999993e-12	7322	24751	0.990983795039246	0.999957118851631	6954384	8953933	ENSG00000116288	ENSG00000116288	protein_coding	7961711	1	475536	25897	475536	7	1	7	6954384	8953933	1999549	59474
AITD_Saevarsdottir_32581359_1	AITD (Saevarsdottir, EUR)	IMD	CD4_T_Naive_Randolph	CD4_T_naive_Randolph	CD4	Single cell	ENSG00000157978	LDLRAP1	4829	1.94111401026506e-07	0.00121418528345447	0.000159646662695373	0.998605047682003	2.0926260446119e-05	1:25025090	rs4320727	chr1.3		1	25025090	1:25569035	4.78036e-10	1:25025090	3.3000000000001e-10	6228	23081	0.999977856498635	0.997821553900711	24543852	26543119	ENSG00000157978	ENSG00000157978	protein_coding	25543606	1	-518516	25429	-518516	15	0	15	24543615	26543119	1999504	59476
AITD_Saevarsdottir_32581359_1	AITD (Saevarsdottir, EUR)	IMD	CD4_T_Naive_Randolph	CD4_T_naive_Randolph	CD4	Single cell	ENSG00000187010	RHD	4897	5.34771592424938e-23	0.00121633222744533	4.3910256702529e-20	0.998734016610674	4.96511618777481e-05	1:25235176	rs55794721	chr1.3		1	25235176	1:25235176	2.40094e-20	1:25025090	3.3000000000001e-10	6396	23133	1	0.997781571552204	24272592	26271790	ENSG00000187010	ENSG00000187010	protein_coding	25272509	1	-37333	-37333	-247419	3	3	8	24272592	26271790	1999198	59475
AITD_Saevarsdottir_32581359_1	AITD (Saevarsdottir, EUR)	IMD	CD4_T_Naive_Randolph	CD4_T_naive_Randolph	CD4	Single cell	ENSG00000085491	SLC25A24	5639	2.21633093256883e-47	3.21872034340256e-46	0.0638989829937023	0.927981751881721	0.00811926512457861	1:107816883	rs4915076	chr1.6		1	107816883	1:108194964	2.29373e-08	1:107816883	4.59999999999942e-52	6346	24148	0.99507162587511	1	107201204	109200545	ENSG00000085491	ENSG00000085491	protein_coding	108200343	-1	383460	5379	383460	3	1	3	107201204	109200545	1999341	59477
AITD_Saevarsdottir_32581359_1	AITD (Saevarsdottir, EUR)	IMD	CD4_T_Naive_Randolph	CD4_T_naive_Randolph	CD4	Single cell	ENSG00000143669	LYST	6885	7.93783018864342e-06	8.67933450904955e-05	0.0824406430616273	0.90140458355312	0.0160600422099733	1:236465834	rs12117927	chr1.11		1	236465834	1:235868354	4.68617e-08	1:236465834	2.00000000000002e-11	8264	24833	0.974656684022525	0.999891399948382	234883927	236882904	ENSG00000143669	ENSG00000143669	protein_coding	235866906	-1	-598928	-1448	-598928	6	0	6	234883927	236882904	1998977	59478
AITD_Saevarsdottir_32581359_1	AITD (Saevarsdottir, EUR)	IMD	CD4_T_Naive_Randolph	CD4_T_naive_Randolph	CD4	Single cell	ENSG00000173166	RAPH1	4177	1.23747137826382e-82	8.10382529093837e-77	1.52701876937603e-06	0.999998346545001	1.26436231208832e-07	2:203874196	rs3087243	chr2.7		2	203874196	2:203401207	4.46468e-12	2:203874196	4.60000000000008e-84	4930	22334	0.974219764252553	0.999999995150285	202535592	204534920	ENSG00000173166	ENSG00000173166	protein_coding	203535301	-1	-338895	134094	-338895	3	0	3	202535592	204534950	1999358	59519
AITD_Saevarsdottir_32581359_1	AITD (Saevarsdottir, EUR)	IMD	CD4_T_Naive_Randolph	CD4_T_naive_Randolph	CD4	Single cell	ENSG00000144455	SUMF1	8198	1.72891752227503e-05	0.000867608646740905	0.019413693173109	0.974217973012057	0.00548343599287076	3:4969650	rs150332089	chr3.1		3	4969650	3:4366536	1.55377e-08	3:4969650	6.29999999999911e-10	9898	30181	0.996202060484244	0.999396437053356	3467484	5467170	ENSG00000144455	ENSG00000144455	protein_coding	4467269	-1	-502381	100733	-502381	4	0	4	3467478	5467170	1999692	59525
AITD_Saevarsdottir_32581359_1	AITD (Saevarsdottir, EUR)	IMD	CD4_T_Naive_Randolph	CD4_T_naive_Randolph	CD4	Single cell	ENSG00000114638	UPK1B	5835	4.03510244870084e-06	5.26491768934061e-06	0.413788880801905	0.539866083163529	0.0463357360144271	3:119502217	rs11714843	chr3.7		3	119502217	3:119212542	1.93416e-08	3:119502217	2.50000000000039e-11	7240	25021	0.919038257961619	0.999992848204908	118173706	120173274	ENSG00000114638	ENSG00000114638	protein_coding	119173598	1	328619	38944	328619	9	0	9	118173706	120173274	1999568	59527
AITD_Saevarsdottir_32581359_1	AITD (Saevarsdottir, EUR)	IMD	CD4_T_Naive_Randolph	CD4_T_naive_Randolph	CD4	Single cell	ENSG00000144847	IGSF11	5851	2.0594411468852e-06	7.44334005845844e-06	0.211088906436061	0.762907814865745	0.0259937759169877	3:119502217	rs11714843	chr3.7		3	119502217	3:119212542	3.08277e-09	3:119502217	2.50000000000039e-11	7252	25033	0.962629054501573	0.999992854983286	118146388	120146050	ENSG00000144847	ENSG00000144847	protein_coding	119034846	-1	-467371	-177696	-467371	11	2	11	118146388	120146050	1999662	59526
AITD_Saevarsdottir_32581359_1	AITD (Saevarsdottir, EUR)	IMD	CD4_T_Naive_Randolph	CD4_T_naive_Randolph	CD4	Single cell	ENSG00000038210	PI4K2B	6303	7.22149027577744e-10	4.95849272765319e-09	0.125695346463492	0.863052671421655	0.0112519764342114	4:26088753	rs7441808	chr4.2		4	26088753	4:25163113	4.4453e-10	4:26088753	9.80000000000016e-15	7498	23849	0.982854780133093	0.999999995959067	24235071	26233991	ENSG00000038210	ENSG00000038210	protein_coding	25234033	1	854720	-70920	854720	10	1	10	24235071	26233991	1998920	59533
AITD_Saevarsdottir_32581359_1	AITD (Saevarsdottir, EUR)	IMD	CD4_T_Naive_Randolph	CD4_T_naive_Randolph	CD4	Single cell	ENSG00000281501	SEPSECS-AS1	6356	4.00539480635183e-16	5.77630717695671e-09	6.93417846087396e-08	0.999999918762622	6.11928495155061e-09	4:26088753	rs7441808	chr4.2		4	26088753	4:25160758	6.78968e-16	4:26088753	9.80000000000016e-15	7538	23978	0.999999804995807	0.999999995922365	24161109	26159765	ENSG00000281501	ENSG00000281501	lncRNA	25160672	1	928081	86	928081	12	0	12	24161071	26160265	1999194	59532
AITD_Saevarsdottir_32581359_1	AITD (Saevarsdottir, EUR)	IMD	CD4_T_Naive_Randolph	CD4_T_naive_Randolph	CD4	Single cell	ENSG00000163682	RPL9	6622	3.95671269663585e-151	0.000647739020154996	6.10453123768295e-148	0.999350567051972	1.69392789749259e-06	4:39452701	rs6531717	chr4.3		4	39452701	4:39452701	1.32876e-41	4:40290296	3.70000000000003e-10	7632	25019	1.00000000000001	0.993342407895232	38458991	40458673	ENSG00000163682	ENSG00000163682	protein_coding	39458922	-1	6221	6221	-831374	0	0	21	38458991	40458673	1999682	59534
AITD_Saevarsdottir_32581359_1	AITD (Saevarsdottir, EUR)	IMD	CD4_T_Naive_Randolph	CD4_T_naive_Randolph	CD4	Single cell	ENSG00000109762	SNX25	8072	1.91316893548326e-13	5.10182636559687e-06	3.74994939291058e-08	0.999994842447814	1.82261350909898e-08	4:186086720	rs13137589	chr4.5		4	186086720	4:185253927	6.56588e-14	4:186086720	1.20000000000003e-12	9760	26955	0.999999991220679	0.99999566670482	184204458	186204014	ENSG00000109762	ENSG00000109762	protein_coding	185209598	1	877122	44329	877122	11	0	11	184204290	186204014	1999724	59536
AITD_Saevarsdottir_32581359_1	AITD (Saevarsdottir, EUR)	IMD	CD4_T_Naive_Randolph	CD4_T_naive_Randolph	CD4	Single cell	ENSG00000109771	LRP2BP	7937	7.16689414351526e-10	5.05123299288011e-06	0.000141860395663648	0.999833241503211	1.98461514431707e-05	4:186086720	rs13137589	chr4.5		4	186086720	4:185253697	4.11666e-11	4:186086720	1.20000000000003e-12	9637	26692	0.999971176704287	0.999995718778141	184396345	186394993	ENSG00000109771	ENSG00000109771	protein_coding	185395924	-1	-690796	142227	-690796	9	1	9	184396345	186394993	1998648	59538
AITD_Saevarsdottir_32581359_1	AITD (Saevarsdottir, EUR)	IMD	CD4_T_Naive_Randolph	CD4_T_naive_Randolph	CD4	Single cell	ENSG00000250410	LRP2BP-AS1	7956	1.99916527829306e-07	4.84738343137859e-06	0.0394352513462579	0.956184728644929	0.00437497270885468	4:186086720	rs13137589	chr4.5		4	186086720	4:185297747	2.08932e-08	4:186086720	1.20000000000003e-12	9643	26784	0.992994817808976	0.999995704172554	184371308	186370589	ENSG00000250410	ENSG00000250410	lncRNA	185370725	1	715995	-72978	715995	10	0	10	184371308	186370589	1999281	59537
AITD_Saevarsdottir_32581359_1	AITD (Saevarsdottir, EUR)	IMD	CD4_T_Naive_Randolph	CD4_T_naive_Randolph	CD4	Single cell	ENSG00000053108	FSTL4	5739	7.22545103418622e-13	3.75362530103031e-08	1.92488526231871e-05	0.999978821608384	1.89200201893827e-06	5:134087804	rs244688	chr5.5		5	134087804	5:133590221	1.91398e-12	5:134087804	1.10000000000002e-13	6553	23846	0.999998385971399	0.999999958514306	132612834	134611566	ENSG00000053108	ENSG00000053108	protein_coding	133612541	-1	-475263	22320	-475263	3	0	3	132612834	134611566	1998732	59539
AITD_Saevarsdottir_32581359_1	AITD (Saevarsdottir, EUR)	IMD	CD4_T_Naive_Randolph	CD4_T_naive_Randolph	CD4	Single cell	ENSG00000112685	EXOC2	5925	9.6506015664655e-10	2.06802426335312e-08	0.0444276838766311	0.952035943112176	0.0035363513658893	6:408079	rs1050976	chr6.1		6	408079	6:684269	8.59358e-09	6:408079	2.50000000000004e-14	7154	20522	0.994014483632227	0.999988759882254	135035	1692798	ENSG00000112685	ENSG00000112685	protein_coding	693139	-1	285060	8870	285060	5	1	5	110300	1692798	1582498	59540
AITD_Saevarsdottir_32581359_1	AITD (Saevarsdottir, EUR)	IMD	CD4_T_Naive_Randolph	CD4_T_naive_Randolph	CD4	Single cell	ENSG00000112079	STK38	5974	7.60037942414405e-11	1.85473291718841e-06	4.09763762531551e-05	0.999953152098896	4.01671593121498e-06	6:35568418	rs6457834	chr6.2		6	35568418	6:36528203	7.28554e-11	6:35568418	6.00000000000014e-13	6919	25374	0.999435091537688	0.999997064613479	35547508	37547466	ENSG00000112079	ENSG00000112079	protein_coding	36547479	-1	979061	19276	979061	23	0	23	35547508	37547466	1999958	59543
AITD_Saevarsdottir_32581359_1	AITD (Saevarsdottir, EUR)	IMD	CD4_T_Naive_Randolph	CD4_T_naive_Randolph	CD4	Single cell	ENSG00000135541	AHI1	4503	1.2211986050503e-08	4.10807363147828e-06	0.00249158575600795	0.838018278594038	0.159486015364336	6:135497759	rs13197384	chr6.5		6	135497759	6:135497759	1.03058e-10	6:135794369	9.50000000000009e-12	5488	22255	0.999706771038452	0.999980900687299	134498125	136497724	ENSG00000135541	ENSG00000135541	protein_coding	135497740	-1	-19	-19	-296629	0	0	2	134497940	136497724	1999784	59545
AITD_Saevarsdottir_32581359_1	AITD (Saevarsdottir, EUR)	IMD	CD4_T_Naive_Randolph	CD4_T_naive_Randolph	CD4	Single cell	ENSG00000198818	SFT2D1	8453	5.64225798224268e-35	2.16716780175815e-31	0.000260274250471284	0.999702533878252	3.71918712796664e-05	6:166957044	rs2757041	chr6.7		6	166957044	6:166317011	2.42892e-11	6:166957044	1.70000000000017e-37	9927	27823	0.999960246450795	0.999999993415058	165342739	167341910	ENSG00000198818	ENSG00000198818	protein_coding	166342545	-1	-614499	25534	-614499	9	1	9	165342739	167341910	1999171	59546
AITD_Saevarsdottir_32581359_1	AITD (Saevarsdottir, EUR)	IMD	CD4_T_Naive_Randolph	CD4_T_naive_Randolph	CD4	Single cell	ENSG00000198818	SFT2D1	8453	5.64225798224268e-35	2.16716780175815e-31	0.000260274250471284	0.999702533878252	3.71918712796664e-05	6:166957044	rs2757041	chr6.8		6	166957044	6:166317011	2.42892e-11	6:166957044	1.70000000000017e-37	9927	27823	0.999960246450795	0.999999993415058	165342739	167341910	ENSG00000198818	ENSG00000198818	protein_coding	166342545	-1	-614499	25534	-614499	9	1	9	165342739	167341910	1999171	59546
AITD_Saevarsdottir_32581359_1	AITD (Saevarsdottir, EUR)	IMD	CD4_T_Naive_Randolph	CD4_T_naive_Randolph	CD4	Single cell	ENSG00000026297	RNASET2	8239	1.07744780445531e-42	2.14983571122414e-31	5.01163472886494e-12	0.999973368473143	2.66315218393752e-05	6:166989997	rs4997107	chr6.8		6	166989997	6:166963205	3.77168e-15	6:166957044	1.70000000000017e-37	9820	27593	0.999999999999192	0.999999993415058	165958004	167957101	ENSG00000026297	ENSG00000026297	protein_coding	166956550	-1	-33447	-6655	-494	0	0	0	165958004	167957101	1999097	59547
AITD_Saevarsdottir_32581359_1	AITD (Saevarsdottir, EUR)	IMD	CD4_T_Naive_Randolph	CD4_T_naive_Randolph	CD4	Single cell	ENSG00000227598	RP1-167A14.2	8298	1.07675114276347e-39	2.15785826410101e-31	4.98976899221304e-09	0.999972381126443	2.76138837812936e-05	6:166989997	rs4997107	chr6.8		6	166989997	6:166982385	2.18513e-13	6:166957044	1.70000000000017e-37	9872	27696	0.999999999188196	0.999999993415063	166000029	167998849	ENSG00000227598	ENSG00000227598	lncRNA	166999065	-1	9068	16680	42021	1	1	1	165999394	167998849	1999455	59548
AITD_Saevarsdottir_32581359_1	AITD (Saevarsdottir, EUR)	IMD	CD4_T_Naive_Randolph	CD4_T_naive_Randolph	CD4	Single cell	ENSG00000285730		8305	4.32632005192691e-51	2.15910620816308e-31	2.00370107981104e-20	0.999973026632436	2.69733675621013e-05	6:166989997	rs4997107	chr6.8		6	166989997	6:166963205	2.29586e-19	6:166957044	1.70000000000017e-37	9878	27712	1	0.999999993415058	166000029	167999471	ENSG00000285730	ENSG00000285730	lncRNA	166999511	-1	9514	36306	42467	4	4	4	166000029	167999471	1999442	59549
AITD_Saevarsdottir_32581359_1	AITD (Saevarsdottir, EUR)	IMD	CD4_T_Naive_Randolph	CD4_T_naive_Randolph	CD4	Single cell	ENSG00000239521	CASTOR3P	4009	4.39080774286779e-24	9.2545192917796e-05	4.74403152442347e-20	0.999901011803424	6.44300366098241e-06	7:100198523	rs3735241	chr7.2		7	100198523	7:100209850	5.78091e-19	7:100715101	4.19999999999952e-10	4999	26156	1	0.999690103774043	99272499	101272177	ENSG00000239521	ENSG00000239521	transcribed_unprocessed_pseudogene	100271983	-1	73460	62133	-443118	1	1	31	99272499	101272177	1999678	59554
AITD_Saevarsdottir_32581359_1	AITD (Saevarsdottir, EUR)	IMD	CD4_T_Naive_Randolph	CD4_T_naive_Randolph	CD4	Single cell	ENSG00000214300	SPDYE3	4061	1.52291917745284e-05	7.58948002830505e-05	0.163146095457219	0.813021886696859	0.0237408938538652	7:100695291	rs221783	chr7.2		7	100695291	7:100017228	4.67386e-08	7:100715101	4.19999999999952e-10	5071	26380	0.951630430834732	0.999689690140069	99307962	101307289	ENSG00000214300	ENSG00000214300	protein_coding	100307702	1	387589	-290474	407399	29	22	30	99307962	101307289	1999327	59555
AITD_Saevarsdottir_32581359_1	AITD (Saevarsdottir, EUR)	IMD	CD4_T_Naive_Randolph	CD4_T_naive_Randolph	CD4	Single cell	ENSG00000272752	STAG3L5P-PVRIG2P-PILRB	4138	6.69394785080712e-07	9.26898374969851e-05	0.00715017065072548	0.990068656664144	0.00268781345284736	7:100715101	rs534043	chr7.2		7	100715101	7:100475144	1.18099e-08	7:100715101	4.19999999999952e-10	5154	26457	0.99889494122365	0.999689750000361	99336295	101336029	ENSG00000272752	ENSG00000272752	lncRNA	100336114	1	378987	139030	378987	28	10	28	99336295	101336029	1999734	59556
AITD_Saevarsdottir_32581359_1	AITD (Saevarsdottir, EUR)	IMD	CD4_T_Naive_Randolph	CD4_T_naive_Randolph	CD4	Single cell	ENSG00000042832	TG	6814	1.27373719867578e-20	2.86733313226616e-07	4.44223525386534e-14	0.999999712496687	7.69954369135181e-10	8:133052528	rs2252553	chr8.7		8	133052528	8:133052528	1.03783e-16	8:132905343	4.90000000000004e-13	7967	25626	0.999999999999991	0.972483548849786	131867025	133866909	ENSG00000042832	ENSG00000042832	protein_coding	132866958	1	185570	185570	38385	1	1	0	131867025	133866909	1999884	59559
AITD_Saevarsdottir_32581359_1	AITD (Saevarsdottir, EUR)	IMD	CD4_T_Naive_Randolph	CD4_T_naive_Randolph	CD4	Single cell	ENSG00000120210	INSL6	7261	2.19760923757238e-12	2.84017687153671e-05	7.7373491087698e-08	0.999970312890336	1.20796525779051e-06	9:5142216	rs12344116	chr9.1		9	5142216	9:5136434	6.06794e-13	9:5438435	9.40000000000039e-12	8967	31841	0.999999986621034	0.999635400714082	4185656	6185360	ENSG00000120210	ENSG00000120210	protein_coding	5185639	-1	43423	49205	-252796	0	0	5	4185656	6185360	1999704	59560
AITD_Saevarsdottir_32581359_1	AITD (Saevarsdottir, EUR)	IMD	CD4_T_Naive_Randolph	CD4_T_naive_Randolph	CD4	Single cell	ENSG00000226864	ATE1OSP	6719	1.22799654587743e-09	0.000190929309362962	6.4304037076465e-06	0.999801295606878	1.34345205403973e-06	10:121928637	rs10887024	chr10.4		10	121928637	10:121928637	9.89277e-13	10:122380394	2.90000000000001e-10	7986	26249	0.999999169770654	0.999859687480764	120928461	122927140	ENSG00000226864	ENSG00000226864	transcribed_unitary_pseudogene	121948188	1	-19551	-19551	432206	0	0	5	120928461	122927707	1999246	59481
AITD_Saevarsdottir_32581359_1	AITD (Saevarsdottir, EUR)	IMD	CD4_T_Naive_Randolph	CD4_T_naive_Randolph	CD4	Single cell	ENSG00000177030	DEAF1	5985	0.000430139493708772	0.00446768155675426	0.0865445590805416	0.898895383043746	0.00966223682524938	11:307244	rs10751648	chr11.1		11	307244	11:694270	3.6103e-08	11:307244	5.89999999999993e-09	6846	26594	0.990704589289862	0.992409427846589	128951	1706669	ENSG00000177030	ENSG00000177030	protein_coding	695222	-1	387978	952	387978	29	0	29	113270	1706669	1593399	59482
AITD_Saevarsdottir_32581359_1	AITD (Saevarsdottir, EUR)	IMD	CD4_T_Naive_Randolph	CD4_T_naive_Randolph	CD4	Single cell	ENSG00000149089	APIP	6781	2.96946803643136e-20	4.70931261524418e-12	6.30552324290067e-09	0.999999992900214	7.89550962246644e-10	11:35296165	rs10742340	chr11.2		11	35296165	11:34876080	4.79193e-14	11:35296165	1.49999999999998e-17	8001	23902	0.999999999077041	0.999999988217817	33916469	35916360	ENSG00000149089	ENSG00000149089	protein_coding	34916379	-1	-379786	40299	-379786	7	0	7	33916469	35916360	1999891	59483
AITD_Saevarsdottir_32581359_1	AITD (Saevarsdottir, EUR)	IMD	CD4_T_Naive_Randolph	CD4_T_naive_Randolph	CD4	Single cell	ENSG00000126838	PZP	7364	6.48731542015912e-25	1.42565249116067e-22	0.00452726007253507	0.994910291675404	0.000562448252060436	12:9747028	rs10844682	chr12.1		12	9747028	12:9158757	1.03648e-09	12:9747028	3.8e-29	9499	26792	0.997794170524848	0.997520488708345	8208439	10208364	ENSG00000126838	ENSG00000126838	protein_coding	9208395	-1	-538633	49638	-538633	19	0	19	8208439	10208364	1999925	59488
AITD_Saevarsdottir_32581359_1	AITD (Saevarsdottir, EUR)	IMD	CD4_T_Naive_Randolph	CD4_T_naive_Randolph	CD4	Single cell	ENSG00000256594	RP11-705C15.2	7192	9.87193489537515e-24	1.31228894265722e-22	0.0694629892163324	0.923375017146464	0.00716199363720543	12:9747028	rs10844682	chr12.1		12	9747028	12:9660187	1.41045e-10	12:9747028	3.8e-29	8995	26572	0.98659828455946	0.997520488708345	8648795	10648045	ENSG00000256594	ENSG00000256594	transcribed_unprocessed_pseudogene	9653683	1	93345	6504	93345	5	1	5	8648686	10648045	1999359	59490
AITD_Saevarsdottir_32581359_1	AITD (Saevarsdottir, EUR)	IMD	CD4_T_Naive_Randolph	CD4_T_naive_Randolph	CD4	Single cell	ENSG00000284634	AC092821.3	6945	1.66434535504057e-23	1.21049134484952e-22	0.119415529958349	0.868509186628452	0.0120752834131988	12:9747028	rs10844682	chr12.1		12	9747028	12:9652725	3.59765e-10	12:9747028	3.8e-29	8701	26059	0.975251614792954	0.997520488708345	8448299	10448069	ENSG00000284634	ENSG00000284634	lncRNA	9448498	1	298530	204227	298530	10	4	10	8448299	10448069	1999770	59489
AITD_Saevarsdottir_32581359_1	AITD (Saevarsdottir, EUR)	IMD	CD4_T_Naive_Randolph	CD4_T_naive_Randolph	CD4	Single cell	ENSG00000197728	RPS26	4835	1.48086050996033e-34	2.63126119459762e-07	1.42180313191301e-28	0.252016197890573	0.747983538983303	12:56080024	rs7297175	chr12.2		12	56080024	12:56076696	3.80941e-22	12:56076841	5.90000000000005e-13	6241	24271	0.999999999999998	0.976760877150072	55042158	57041338	ENSG00000197728	ENSG00000197728	protein_coding	56041918	1	38106	34778	34923	0	0	0	55042158	57041338	1999180	59492
AITD_Saevarsdottir_32581359_1	AITD (Saevarsdottir, EUR)	IMD	CD4_T_Naive_Randolph	CD4_T_naive_Randolph	CD4	Single cell	ENSG00000196531	NACA	3379	1.58802972275208e-23	9.05164778442854e-07	1.75440794336449e-17	0.999999089811903	5.02332066238568e-09	12:56639569	rs2950388	chr12.2		12	56639569	12:56712876	9.95082e-19	12:56076841	5.90000000000005e-13	4261	21093	1	0.976760541264833	55731891	57731209	ENSG00000196531	ENSG00000196531	protein_coding	56725299	-1	85730	12423	648458	4	0	41	55731891	57731342	1999451	59493
AITD_Saevarsdottir_32581359_1	AITD (Saevarsdottir, EUR)	IMD	CD4_T_Naive_Randolph	CD4_T_naive_Randolph	CD4	Single cell	ENSG00000133106	EPSTI1	6313	2.62510326961049e-16	5.21400501462154e-09	5.03471535686606e-08	0.999999939876242	4.56259904607174e-09	13:42473124	rs9533118	chr13.3		13	42473124	13:42992237	3.05265e-13	13:42473124	9.90000000000022e-15	7171	24546	0.999999992229866	0.971057131937908	41993494	43990264	ENSG00000133106	ENSG00000133106	protein_coding	42992241	-1	519117	4	519117	5	0	5	41993494	43990264	1996770	59494
AITD_Saevarsdottir_32581359_1	AITD (Saevarsdottir, EUR)	IMD	CD4_T_Naive_Randolph	CD4_T_naive_Randolph	CD4	Single cell	ENSG00000120675	DNAJC15	6257	4.39174354521923e-20	5.18851621321869e-09	8.46435347182691e-12	0.999999994780993	2.20252869253032e-11	13:43033514	rs11618553	chr13.3		13	43033514	13:43039322	1.04348e-18	13:42473124	9.90000000000022e-15	7108	24426	0.999999999999007	0.971057131954239	42023594	44022923	ENSG00000120675	ENSG00000120675	protein_coding	43023586	1	9928	15736	-550462	0	0	6	42023594	44023158	1999564	59495
AITD_Saevarsdottir_32581359_1	AITD (Saevarsdottir, EUR)	IMD	CD4_T_Naive_Randolph	CD4_T_naive_Randolph	CD4	Single cell	ENSG00000171262	FAM98B	6760	2.87319300756476e-13	1.34854774507408e-11	0.020817323038092	0.977069913042323	0.00211276390581204	15:38558129	rs7173565	chr15.1		15	38558129	15:38470815	3.99288e-10	15:38558129	9.39999999999798e-18	7917	24466	0.929958635291349	0.999996756023687	37454935	39453715	ENSG00000171262	ENSG00000171262	protein_coding	38454127	1	104002	16688	104002	4	1	4	37454935	39454006	1999071	59496
AITD_Saevarsdottir_32581359_1	AITD (Saevarsdottir, EUR)	IMD	CD4_T_Naive_Randolph	CD4_T_naive_Randolph	CD4	Single cell	ENSG00000132507	EIF5A	6101	8.16748653861716e-50	5.335654378796e-09	1.53073754683723e-41	0.999999994606895	5.74511116490058e-11	17:7312217	rs1054378	chr17.1		17	7312217	17:7312217	2.01469e-26	17:7337072	1.3000000000004e-15	7356	25711	1	0.999999996141352	6307200	8306199	ENSG00000132507	ENSG00000132507	protein_coding	7307628	1	4589	4589	29444	0	0	5	6307181	8306199	1999018	59500
AITD_Saevarsdottir_32581359_1	AITD (Saevarsdottir, EUR)	IMD	CD4_T_Naive_Randolph	CD4_T_naive_Randolph	CD4	Single cell	ENSG00000170291	ELP5	6257	1.63115326914895e-10	5.17064933585973e-09	0.0304748151315937	0.966029026250237	0.00349615328440275	17:7337072	rs61759532	chr17.1		17	7337072	17:7260420	1.33842e-08	17:7337072	1.3000000000004e-15	7537	25792	0.995966242745022	0.999999996161027	6251449	8251333	ENSG00000170291	ENSG00000170291	protein_coding	7252215	1	84857	8205	84857	10	0	10	6251449	8251333	1999884	59499
AITD_Saevarsdottir_32581359_1	AITD (Saevarsdottir, EUR)	IMD	CD4_T_Naive_Randolph	CD4_T_naive_Randolph	CD4	Single cell	ENSG00000225751		6863	4.70216985331145e-09	0.000131410894857265	3.57760409963429e-05	0.999828098607033	4.70975494252472e-06	17:9465611	rs12949143	chr17.2		17	9465611	17:9465611	2.29848e-11	17:8937823	4.39999999999966e-10	8611	24584	0.998707024944529	0.999910407235127	8452311	10452054	ENSG00000225751	ENSG00000225751	lncRNA	9452197	1	13414	13414	-514374	1	1	5	8452311	10452054	1999743	59501
AITD_Saevarsdottir_32581359_1	AITD (Saevarsdottir, EUR)	IMD	CD4_T_Naive_Randolph	CD4_T_naive_Randolph	CD4	Single cell	ENSG00000141698	NT5C3B	5718	1.11947778199729e-21	1.37518900848667e-06	8.14052611754573e-16	0.999998590403165	3.44078250809614e-08	17:41836332	rs9897034	chr17.3		17	41836332	17:41836332	1.25666e-17	17:42137394	1.59999999999976e-12	6849	25848	0.999999999883429	0.922197084263776	40836268	42835712	ENSG00000141698	ENSG00000141698	protein_coding	41836232	-1	-100	-100	-301162	0	0	14	40836268	42835712	1999444	59502
AITD_Saevarsdottir_32581359_1	AITD (Saevarsdottir, EUR)	IMD	CD4_T_Naive_Randolph	CD4_T_naive_Randolph	CD4	Single cell	ENSG00000198496	NBR2	4003	3.73243854392172e-11	1.19200069078347e-06	3.13112798895719e-05	0.99996468058699	2.81609510323526e-06	17:42137394	rs12325861	chr17.3		17	42137394	17:43111549	1.08332e-10	17:42137394	1.59999999999976e-12	5003	22398	0.995880378630776	0.922174025070695	42126063	44125134	ENSG00000198496	ENSG00000198496	lncRNA	43125551	1	-988157	-14002	-988157	57	1	57	42126063	44125134	1999071	59503
AITD_Saevarsdottir_32581359_1	AITD (Saevarsdottir, EUR)	IMD	CD4_T_Naive_Randolph	CD4_T_naive_Randolph	CD4	Single cell	ENSG00000141380	SS18	5707	6.33275831694781e-06	0.00121750387890048	0.0051525453915748	0.990599595659142	0.00302402231206531	18:26107300	rs536044	chr18.2		18	26107300	18:25999285	1.66353e-09	18:26018196	1.00000000000008e-09	6568	23682	0.94891906547952	0.99912016995674	25091357	27091094	ENSG00000141380	ENSG00000141380	protein_coding	26090613	-1	-16687	91328	72417	0	0	0	25091357	27091094	1999737	59508
AITD_Saevarsdottir_32581359_1	AITD (Saevarsdottir, EUR)	IMD	CD4_T_Naive_Randolph	CD4_T_naive_Randolph	CD4	Single cell	ENSG00000076662	ICAM3	6032	1.25641256151987e-08	2.54481029602084e-06	0.00490952363682222	0.994402676776197	0.000685242212559203	19:10352442	rs34536443	chr19.1		19	10352442	19:10340317	6.32953e-10	19:10352442	8.29999999999988e-13	7112	27968	0.999462640596189	0.999997130011278	9340428	11338950	ENSG00000076662	ENSG00000076662	protein_coding	10339624	-1	-12818	-693	-12818	0	0	0	9340076	11338950	1998874	59512
AITD_Saevarsdottir_32581359_1	AITD (Saevarsdottir, EUR)	IMD	CD4_T_Naive_Randolph	CD4_T_naive_Randolph	CD4	Single cell	ENSG00000269145	MAST3-AS1	6310	1.8594724580827e-18	4.28688876649281e-11	4.33757976437113e-08	0.999999859284262	9.72970719569981e-08	19:18159681	rs8112290	chr19.2		19	18159681	19:18147702	3.15867e-13	19:18287220	5.09999999999996e-17	7191	25982	0.99999999606305	0.999999999961809	17151719	19151491	ENSG00000269145	ENSG00000269145	lncRNA	18151691	-1	-7990	3989	-135529	2	0	13	17151719	19151491	1999772	59513
AITD_Saevarsdottir_32581359_1	AITD (Saevarsdottir, EUR)	IMD	CD4_anti_CD3_CD28_Sch	CD4_anti_CD3_CD28_Sch	CD4	Sorted cell	ENSG00000160075	SSU72	4551	9.7793657961671e-07	5.08064581172142e-05	0.0187755925383258	0.975438921158109	0.00573370190886807	1:2562891	rs2234167	chr1.1		1	2562891	1:1575864	2.26897e-08	1:2562891	2.09999999999982e-11	4919	28363	0.998284497561194	0.999883115738951	758351	2574790	ENSG00000160075	ENSG00000160075	protein_coding	1574863	-1	-988028	-1001	-988028	40	0	40	758351	2574790	1816439	53079
AITD_Saevarsdottir_32581359_1	AITD (Saevarsdottir, EUR)	IMD	CD4_anti_CD3_CD28_Sch	CD4_anti_CD3_CD28_Sch	CD4	Sorted cell	ENSG00000215912	TTC34	5409	3.94947015924493e-09	5.12953391199796e-05	7.69773471685972e-05	0.999774328562025	9.73948022157708e-05	1:2562891	rs2234167	chr1.1		1	2562891	1:2800342	2.15384e-10	1:2562891	2.09999999999982e-11	5808	30657	0.942648446717051	0.999271876655912	1801780	3801680	ENSG00000215912	ENSG00000215912	protein_coding	2801693	-1	238802	1351	238802	6	0	6	1801780	3801680	1999900	53081
AITD_Saevarsdottir_32581359_1	AITD (Saevarsdottir, EUR)	IMD	CD4_anti_CD3_CD28_Sch	CD4_anti_CD3_CD28_Sch	CD4	Sorted cell	ENSG00000283259		5305	2.34808392699622e-06	4.8269939915302e-05	0.0459949856251234	0.945520806861272	0.0084335894897629	1:2562891	rs2234167	chr1.1		1	2562891	1:2758084	2.3622e-08	1:2562891	2.09999999999982e-11	5712	30504	0.95960431932882	0.999271925455544	1773848	3773325	ENSG00000283259	ENSG00000283259	lncRNA	2773603	1	-210712	-15519	-210712	5	1	5	1773713	3773325	1999612	53080
AITD_Saevarsdottir_32581359_1	AITD (Saevarsdottir, EUR)	IMD	CD4_anti_CD3_CD28_Sch	CD4_anti_CD3_CD28_Sch	CD4	Sorted cell	ENSG00000049239	H6PD	3981	5.0423757784976e-10	9.9150004948203e-06	5.08527011327899e-05	0.999934509386631	4.72240750173692e-06	1:8437247	rs301802	chr1.2		1	8437247	1:9230648	1.98038e-11	1:8437247	7.39999999999993e-12	4288	25425	0.977987893475873	0.999955911064175	8235070	10233507	ENSG00000049239	ENSG00000049239	protein_coding	9234774	1	-797527	-4126	-797527	14	0	14	8235070	10233507	1998437	53084
AITD_Saevarsdottir_32581359_1	AITD (Saevarsdottir, EUR)	IMD	CD4_anti_CD3_CD28_Sch	CD4_anti_CD3_CD28_Sch	CD4	Sorted cell	ENSG00000049247	UTS2	4278	3.24622325693432e-09	9.63319630396106e-06	0.000336838247178143	0.99957041847812	8.31068321740772e-05	1:8437247	rs301802	chr1.2		1	8437247	1:7910032	1.2032e-11	1:8437247	7.39999999999993e-12	4616	24711	0.999987304395411	0.999956375162259	6853986	8853353	ENSG00000049247	ENSG00000049247	protein_coding	7853065	-1	-584182	-56967	-584182	9	0	9	6853827	8853353	1999526	53082
AITD_Saevarsdottir_32581359_1	AITD (Saevarsdottir, EUR)	IMD	CD4_anti_CD3_CD28_Sch	CD4_anti_CD3_CD28_Sch	CD4	Sorted cell	ENSG00000284747	AL034417.4	4410	1.30059566768641e-07	9.51122524708772e-06	0.0134648743806278	0.984681578515093	0.00184390581946465	1:8437247	rs301802	chr1.2		1	8437247	1:8024295	1.23468e-09	1:8437247	7.39999999999993e-12	4768	24767	0.999393485166144	0.999956345319798	6991892	8990352	ENSG00000284747	ENSG00000284747	lncRNA	7991134	1	446113	33161	446113	5	1	5	6991892	8990764	1998872	53083
AITD_Saevarsdottir_32581359_1	AITD (Saevarsdottir, EUR)	IMD	CD4_anti_CD3_CD28_Sch	CD4_anti_CD3_CD28_Sch	CD4	Sorted cell	ENSG00000158006	PAFAH2	3563	1.71746963145915e-06	0.00115950787624036	0.00147709041162643	0.997221561751937	0.00014012249056473	1:25025090	rs4320727	chr1.3		1	25025090	1:26008007	2.62117e-10	1:25025090	3.3000000000001e-10	3888	22072	0.99995276241169	0.997891608195791	24998278	26995661	ENSG00000158006	ENSG00000158006	protein_coding	25998063	-1	972973	-9944	972973	26	0	26	24998278	26995661	1997383	53094
AITD_Saevarsdottir_32581359_1	AITD (Saevarsdottir, EUR)	IMD	CD4_anti_CD3_CD28_Sch	CD4_anti_CD3_CD28_Sch	CD4	Sorted cell	ENSG00000184454	NCMAP	4276	1.72784628567016e-08	0.00122356577000913	1.41038512782673e-05	0.998757222712368	5.09038788287131e-06	1:25025090	rs4320727	chr1.3		1	25025090	1:24556448	2.64602e-11	1:25025090	3.3000000000001e-10	4562	23806	0.99999960376439	0.997749245038945	23557842	25555309	ENSG00000184454	ENSG00000184454	protein_coding	24556087	1	469003	361	469003	6	0	6	23557842	25555309	1997467	53091
AITD_Saevarsdottir_32581359_1	AITD (Saevarsdottir, EUR)	IMD	CD4_anti_CD3_CD28_Sch	CD4_anti_CD3_CD28_Sch	CD4	Sorted cell	ENSG00000185436	IFNLR1	4560	0.00053723537794935	0.000649069862404138	0.434079194277015	0.524406466969611	0.0403280335130216	1:25025090	rs4320727	chr1.3		1	25025090	1:24187278	1.15143e-07	1:25025090	3.3000000000001e-10	4856	24050	0.980115948063944	0.997748326837814	23187979	25187440	ENSG00000185436	ENSG00000185436	protein_coding	24187289	-1	-837801	11	-837801	13	0	13	23187979	25187440	1999461	53090
AITD_Saevarsdottir_32581359_1	AITD (Saevarsdottir, EUR)	IMD	CD4_anti_CD3_CD28_Sch	CD4_anti_CD3_CD28_Sch	CD4	Sorted cell	ENSG00000204178	MACO1	4016	2.60354720552092e-06	0.00121729463329585	0.00213117379820914	0.996435148926477	0.000213779094811614	1:25025090	rs4320727	chr1.3		1	25025090	1:25405059	1.09903e-08	1:25025090	3.3000000000001e-10	4385	23204	0.970108370196412	0.99773393602385	24431316	26430365	ENSG00000204178	ENSG00000204178	protein_coding	25430897	1	-405807	-25838	-405807	14	1	14	24431316	26430365	1999049	53092
AITD_Saevarsdottir_32581359_1	AITD (Saevarsdottir, EUR)	IMD	CD4_anti_CD3_CD28_Sch	CD4_anti_CD3_CD28_Sch	CD4	Sorted cell	ENSG00000157978	LDLRAP1	3973	9.15355775994613e-37	0.00121439545473387	7.52833770614332e-34	0.99877875657606	6.84796920376998e-06	1:25562931	rs12096438	chr1.3		1	25562931	1:25563426	1.13386e-23	1:25025090	3.3000000000001e-10	4343	23080	1	0.997779294162106	24543852	26543119	ENSG00000157978	ENSG00000157978	protein_coding	25543606	1	19325	19820	-518516	0	0	15	24543852	26543119	1999267	53093
AITD_Saevarsdottir_32581359_1	AITD (Saevarsdottir, EUR)	IMD	CD4_anti_CD3_CD28_Sch	CD4_anti_CD3_CD28_Sch	CD4	Sorted cell	ENSG00000204084	INPP5B	4613	6.42718622897194e-12	0.000264964468560476	2.41061346800997e-08	0.993784287360014	0.00595072405886347	1:37878930	rs150788669	chr1.4		1	37878930	1:37878930	4.8006e-14	1:37911349	1.50000000000001e-10	4943	23551	0.999945908180685	0.988149015870326	36947197	38946634	ENSG00000204084	ENSG00000204084	protein_coding	37947053	-1	68123	68123	35704	1	1	0	36947197	38946634	1999437	53095
AITD_Saevarsdottir_32581359_1	AITD (Saevarsdottir, EUR)	IMD	CD4_anti_CD3_CD28_Sch	CD4_anti_CD3_CD28_Sch	CD4	Sorted cell	ENSG00000183386	FHL3	4682	4.60915688965323e-07	0.000258842726710382	0.00173461485905577	0.974111028539439	0.0238950529591055	1:37990219	rs4360494	chr1.4		1	37990219	1:37990219	7.8641e-10	1:37911349	1.50000000000001e-10	5015	23472	0.999856352709634	0.988150004827566	37006008	39004692	ENSG00000183386	ENSG00000183386	protein_coding	38005514	-1	15295	15295	94165	1	1	3	37006008	39004692	1998684	53096
AITD_Saevarsdottir_32581359_1	AITD (Saevarsdottir, EUR)	IMD	CD4_anti_CD3_CD28_Sch	CD4_anti_CD3_CD28_Sch	CD4	Sorted cell	ENSG00000085491	SLC25A24	4600	2.16889779357731e-56	3.46863534584168e-46	6.25288500282104e-11	0.999999999930623	6.8622266613828e-12	1:107816883	rs4915076	chr1.6		1	107816883	1:108200437	2.00255e-15	1:107816883	4.59999999999942e-52	4803	24149	0.999999998017675	1.00000000000001	107203943	109200545	ENSG00000085491	ENSG00000085491	protein_coding	108200343	-1	383460	-94	383460	3	0	3	107201362	109200545	1999183	53100
AITD_Saevarsdottir_32581359_1	AITD (Saevarsdottir, EUR)	IMD	CD4_anti_CD3_CD28_Sch	CD4_anti_CD3_CD28_Sch	CD4	Sorted cell	ENSG00000116266	STXBP3	4229	3.54729337220969e-47	3.08855097438319e-46	0.101904802916627	0.887253947635312	0.0108412494480569	1:107816883	rs4915076	chr1.6		1	107816883	1:108767530	1.09994e-07	1:107816883	4.59999999999942e-52	4459	24235	0.997158870126994	1	107746804	109746478	ENSG00000116266	ENSG00000116266	protein_coding	108746674	1	-929791	20856	-929791	13	0	13	107746804	109746478	1999674	53101
AITD_Saevarsdottir_32581359_1	AITD (Saevarsdottir, EUR)	IMD	CD4_anti_CD3_CD28_Sch	CD4_anti_CD3_CD28_Sch	CD4	Sorted cell	ENSG00000198890	PRMT6	4787	4.78782246315619e-49	3.51606363194196e-46	0.0013596564920928	0.998499470345703	0.000140873162202156	1:107816883	rs4915076	chr1.6		1	107816883	1:107080201	1.55028e-09	1:107816883	4.59999999999942e-52	5056	24516	0.999861700023342	1.00000000000001	106056773	108056210	ENSG00000198890	ENSG00000198890	protein_coding	107056674	1	760209	23527	760209	2	0	2	106056773	108056210	1999437	53099
AITD_Saevarsdottir_32581359_1	AITD (Saevarsdottir, EUR)	IMD	CD4_anti_CD3_CD28_Sch	CD4_anti_CD3_CD28_Sch	CD4	Sorted cell	ENSG00000143622	RIT1	2425	2.11061869365513e-20	2.11430548528209e-05	9.98235098388968e-16	0.999978797855877	5.90892712525807e-08	1:155896362	rs72708205	chr1.8		1	155896362	1:155938032	5.7135e-18	1:156815190	1.00000000000001e-11	2709	22374	0.999977367389442	0.995406382857405	154911666	156909788	ENSG00000143622	ENSG00000143622	protein_coding	155911349	-1	14987	-26683	-903841	0	1	43	154911666	156909788	1998122	53103
AITD_Saevarsdottir_32581359_1	AITD (Saevarsdottir, EUR)	IMD	CD4_anti_CD3_CD28_Sch	CD4_anti_CD3_CD28_Sch	CD4	Sorted cell	ENSG00000143155	TIPRL	5117	6.32165522129018e-07	0.000160731306482474	0.0039149899540068	0.995405747634697	0.000517898939292352	1:167457187	rs1214598	chr1.9		1	167457187	1:168185946	6.21101e-09	1:167457187	2.50000000000006e-10	5338	25578	0.900517425174111	0.99194039911851	167178994	169178135	ENSG00000143155	ENSG00000143155	protein_coding	168178962	1	-721775	6984	-721775	14	0	14	167178994	169178135	1999141	53106
AITD_Saevarsdottir_32581359_1	AITD (Saevarsdottir, EUR)	IMD	CD4_anti_CD3_CD28_Sch	CD4_anti_CD3_CD28_Sch	CD4	Sorted cell	ENSG00000198771	RCSD1	4943	1.16768896296331e-06	0.000158070743697631	0.00732628190112672	0.99176250681885	0.000751972847363264	1:167457187	rs1214598	chr1.9		1	167457187	1:167573292	1.3645e-09	1:167457187	2.50000000000006e-10	5225	25247	0.99703782960151	0.991941086957	166630105	168629978	ENSG00000198771	ENSG00000198771	protein_coding	167630232	1	-173045	-56940	-173045	5	0	5	166630105	168629978	1999873	53105
AITD_Saevarsdottir_32581359_1	AITD (Saevarsdottir, EUR)	IMD	CD4_anti_CD3_CD28_Sch	CD4_anti_CD3_CD28_Sch	CD4	Sorted cell	ENSG00000118197	DDX59	5752	3.16148773353628e-29	0.000289577594074904	1.09100867885322e-25	0.999312973969263	0.000397448436663475	1:200672961	rs7551006	chr1.10		1	200672961	1:200669919	9.23446e-22	1:200871339	3.0999999999999e-09	6079	25795	1	0.990502224762222	199671140	201669730	ENSG00000118197	ENSG00000118197	protein_coding	200669907	-1	-3054	-12	-201432	0	0	2	199671140	201669730	1998590	53107
AITD_Saevarsdottir_32581359_1	AITD (Saevarsdottir, EUR)	IMD	CD4_anti_CD3_CD28_Sch	CD4_anti_CD3_CD28_Sch	CD4	Sorted cell	ENSG00000077585	GPR137B	5804	2.8391688535867e-05	6.48975963490031e-05	0.294950737734709	0.674172296005915	0.0307836769744915	1:236465834	rs12117927	chr1.11		1	236465834	1:236143525	1.20679e-07	1:236465834	2.00000000000002e-11	6161	24826	0.987639904171418	0.999906901879702	235142844	237141650	ENSG00000077585	ENSG00000077585	protein_coding	236142539	1	323295	986	323295	2	0	2	235142844	237141650	1998806	53110
AITD_Saevarsdottir_32581359_1	AITD (Saevarsdottir, EUR)	IMD	CD4_anti_CD3_CD28_Sch	CD4_anti_CD3_CD28_Sch	CD4	Sorted cell	ENSG00000119285	HEATR1	6320	3.39200563761562e-05	6.08345398712577e-05	0.346467800067307	0.621353443287582	0.032084002048863	1:236465834	rs12117927	chr1.11		1	236465834	1:236546208	4.71947e-09	1:236465834	2.00000000000002e-11	6743	25151	0.969826107212991	0.999933130258384	235604631	237604367	ENSG00000119285	ENSG00000119285	protein_coding	236604516	-1	138682	58308	138682	4	1	4	235604631	237604367	1999736	53112
AITD_Saevarsdottir_32581359_1	AITD (Saevarsdottir, EUR)	IMD	CD4_anti_CD3_CD28_Sch	CD4_anti_CD3_CD28_Sch	CD4	Sorted cell	ENSG00000143669	LYST	5759	2.08152445728103e-06	9.40390596053451e-05	0.021609900227576	0.976289915930562	0.00200406325779859	1:236465834	rs12117927	chr1.11		1	236465834	1:235763837	6.44625e-09	1:236465834	2.00000000000002e-11	6084	24843	0.999276865314994	0.999906378952194	234883927	236882904	ENSG00000143669	ENSG00000143669	protein_coding	235866906	-1	-598928	103069	-598928	6	0	6	234883927	236882904	1998977	53109
AITD_Saevarsdottir_32581359_1	AITD (Saevarsdottir, EUR)	IMD	CD4_anti_CD3_CD28_Sch	CD4_anti_CD3_CD28_Sch	CD4	Sorted cell	ENSG00000168243	GNG4	5581	4.0264286050209e-08	9.56564158724257e-05	0.000420691446382279	0.99944239802219	4.12138512687386e-05	1:236465834	rs12117927	chr1.11		1	236465834	1:235642088	2.68647e-10	1:236465834	2.00000000000002e-11	5869	24685	0.999708509242662	0.99990652683534	234650844	236650193	ENSG00000168243	ENSG00000168243	protein_coding	235649784	-1	-816050	7696	-816050	8	0	8	234650844	236650193	1999349	53108
AITD_Saevarsdottir_32581359_1	AITD (Saevarsdottir, EUR)	IMD	CD4_anti_CD3_CD28_Sch	CD4_anti_CD3_CD28_Sch	CD4	Sorted cell	ENSG00000230325	AL359921.1	6177	5.07253353620775e-10	9.75496250166812e-05	5.19939972915023e-06	0.999893818110313	3.4323576884207e-06	1:236465834	rs12117927	chr1.11		1	236465834	1:236537557	1.31979e-10	1:236465834	2.00000000000002e-11	6598	25063	0.990333362350613	0.999932791554013	235550742	237550012	ENSG00000230325	ENSG00000230325	lncRNA	236550280	-1	84446	12723	84446	3	0	3	235550742	237550012	1999270	53111
AITD_Saevarsdottir_32581359_1	AITD (Saevarsdottir, EUR)	IMD	CD4_anti_CD3_CD28_Sch	CD4_anti_CD3_CD28_Sch	CD4	Sorted cell	ENSG00000284600		6769	3.63306001050112e-16	1.12096862967342e-14	0.0312890979745556	0.965412636634839	0.00329826539059543	2:1403856	rs11675342	chr2.1		2	1403856	2:1810561	2.64139e-08	2:1403856	1.40000000000006e-21	7197	31187	0.996137209679575	0.999999999999989	795879	2794451	ENSG00000284600	ENSG00000284600	lncRNA	1795525	1	-391669	15036	-391669	4	0	4	795879	2794451	1998572	53211
AITD_Saevarsdottir_32581359_1	AITD (Saevarsdottir, EUR)	IMD	CD4_anti_CD3_CD28_Sch	CD4_anti_CD3_CD28_Sch	CD4	Sorted cell	ENSG00000134324	LPIN1	5752	5.83925875713707e-24	1.30245391884226e-13	4.48327474190704e-11	0.999999999949694	5.34604096028403e-12	2:12504610	rs1534430	chr2.2		2	12504610	2:11784824	2.37581e-15	2:12504610	3.10000000000008e-20	6127	27400	0.999999999888768	0.999999999999897	10677871	12677503	ENSG00000134324	ENSG00000134324	protein_coding	11746632	1	757978	38192	757978	1	0	1	10677871	12677503	1999632	53212
AITD_Saevarsdottir_32581359_1	AITD (Saevarsdottir, EUR)	IMD	CD4_anti_CD3_CD28_Sch	CD4_anti_CD3_CD28_Sch	CD4	Sorted cell	ENSG00000162994	CLHC1	5272	1.08057897718721e-09	0.000419803605354385	2.57291943563493e-06	0.999576039294767	1.58309986360654e-06	2:55232237	rs17046778	chr2.3		2	55232237	2:55232237	2.54122e-13	2:55642709	3.30000000000007e-09	5580	28417	0.984030204834835	0.999491119437469	54232884	56232292	ENSG00000162994	ENSG00000162994	protein_coding	55232293	-1	56	56	-410416	0	0	8	54232884	56232292	1999408	53213
AITD_Saevarsdottir_32581359_1	AITD (Saevarsdottir, EUR)	IMD	CD4_anti_CD3_CD28_Sch	CD4_anti_CD3_CD28_Sch	CD4	Sorted cell	ENSG00000115355	CCDC88A	5291	4.68046341818726e-18	0.000418503974416287	1.117909889919e-14	0.999579933978912	1.56204665984239e-06	2:55419625	rs3748943	chr2.3		2	55419625	2:55419625	5.25154e-19	2:55642709	3.30000000000007e-09	5614	28329	0.999999988397193	0.999492785875334	54419902	56419203	ENSG00000115355	ENSG00000115355	protein_coding	55419856	-1	231	231	-222853	0	0	3	54419902	56419203	1999301	53214
AITD_Saevarsdottir_32581359_1	AITD (Saevarsdottir, EUR)	IMD	CD4_anti_CD3_CD28_Sch	CD4_anti_CD3_CD28_Sch	CD4	Sorted cell	ENSG00000138035	PNPT1	5474	3.61465155695907e-11	0.000432546358636536	8.3530556967093e-08	0.999566283356054	1.08671860573925e-06	2:55671068	rs782633	chr2.3		2	55671068	2:55671155	3.3332e-13	2:55642709	3.30000000000007e-09	5859	29280	0.989688331897448	0.999480354166596	54694980	56693516	ENSG00000138035	ENSG00000138035	protein_coding	55693844	-1	22776	22689	51135	0	0	0	54694212	56693516	1999304	53215
AITD_Saevarsdottir_32581359_1	AITD (Saevarsdottir, EUR)	IMD	CD4_anti_CD3_CD28_Sch	CD4_anti_CD3_CD28_Sch	CD4	Sorted cell	ENSG00000196151	WDSUB1	5805	2.94373076586552e-22	9.02718394929736e-06	3.26093290687051e-17	0.999990948133741	2.46823086703885e-08	2:159289609	rs62172692	chr2.4		2	159289609	2:159289609	1.43871e-18	2:159656372	1.30000000000004e-10	6131	26231	0.99999999991389	0.999992212567142	158287214	160286545	ENSG00000196151	ENSG00000196151	protein_coding	159286703	-1	-2906	-2906	-369669	0	0	4	158287214	160286545	1999331	53219
AITD_Saevarsdottir_32581359_1	AITD (Saevarsdottir, EUR)	IMD	CD4_anti_CD3_CD28_Sch	CD4_anti_CD3_CD28_Sch	CD4	Sorted cell	ENSG00000054219	LY75	5090	7.78800903971484e-10	8.52006101716872e-06	9.1397442452826e-05	0.999885559203597	1.4522514133444e-05	2:159668515	rs6722715	chr2.4		2	159668515	2:159899834	6.23357e-11	2:159656372	1.30000000000004e-10	5425	24760	0.999988574069325	0.999991592409759	158904996	160904409	ENSG00000054219	ENSG00000054219	protein_coding	159904756	-1	236241	4922	248384	7	1	7	158904996	160904409	1999413	53220
AITD_Saevarsdottir_32581359_1	AITD (Saevarsdottir, EUR)	IMD	CD4_anti_CD3_CD28_Sch	CD4_anti_CD3_CD28_Sch	CD4	Sorted cell	ENSG00000150995	ITPR1	6717	5.49689505585857e-05	0.000828090593229414	0.0616282402319306	0.928404764765727	0.00908393545855396	3:4974209	rs7428218	chr3.1		3	4974209	3:4351102	3.30492e-10	3:4969650	6.29999999999911e-10	7228	30225	0.995283586879893	0.999305700994407	3493346	5492798	ENSG00000150995	ENSG00000150995	protein_coding	4493348	1	480861	-142246	476302	2	2	2	3493346	5492798	1999452	53244
AITD_Saevarsdottir_32581359_1	AITD (Saevarsdottir, EUR)	IMD	CD4_anti_CD3_CD28_Sch	CD4_anti_CD3_CD28_Sch	CD4	Sorted cell	ENSG00000134108	ARL8B	7012	6.32404319218754e-16	0.000895283765408615	7.05738868402999e-13	0.99910220606034	2.51017354740478e-06	3:5128647	rs11710829	chr3.1		3	5128647	3:5126834	5.83722e-16	3:4969650	6.29999999999911e-10	7533	30366	0.93362854004456	0.99931109922869	4122414	6122132	ENSG00000134108	ENSG00000134108	protein_coding	5122292	1	6355	4542	-152642	0	0	2	4122414	6122132	1999718	53245
AITD_Saevarsdottir_32581359_1	AITD (Saevarsdottir, EUR)	IMD	CD4_anti_CD3_CD28_Sch	CD4_anti_CD3_CD28_Sch	CD4	Sorted cell	ENSG00000132155	RAF1	5559	4.82525440513989e-11	5.21990208989483e-06	9.24381079377019e-06	0.999984315584196	1.22065466937564e-06	3:12260963	rs9878908	chr3.2		3	12260963	3:12671882	4.06447e-11	3:12260963	9.89999999999943e-12	5877	27678	0.999996456722547	0.999993398245581	11664723	13664069	ENSG00000132155	ENSG00000132155	protein_coding	12664117	-1	403154	-7765	403154	5	0	5	11664723	13664069	1999346	53249
AITD_Saevarsdottir_32581359_1	AITD (Saevarsdottir, EUR)	IMD	CD4_anti_CD3_CD28_Sch	CD4_anti_CD3_CD28_Sch	CD4	Sorted cell	ENSG00000144712	CAND2	5606	3.06043664057239e-06	1.87974684633997e-06	0.576544066416797	0.354069088609847	0.0693819047898684	3:12260963	rs9878908	chr3.2		3	12260963	3:12796583	1.76539e-07	3:12260963	9.89999999999943e-12	5901	28146	0.972844568775274	0.9999932977722	11797035	13796385	ENSG00000144712	ENSG00000144712	protein_coding	12796680	1	-535717	-97	-535717	8	0	8	11797035	13796385	1999350	53250
AITD_Saevarsdottir_32581359_1	AITD (Saevarsdottir, EUR)	IMD	CD4_anti_CD3_CD28_Sch	CD4_anti_CD3_CD28_Sch	CD4	Sorted cell	ENSG00000197548	ATG7	5566	1.47283614026606e-06	4.60942160106455e-06	0.235550725653547	0.737164213537031	0.0272789785516817	3:12260963	rs9878908	chr3.2		3	12260963	3:11292048	1.81366e-07	3:12260963	9.89999999999943e-12	5943	26338	0.911826731938029	0.999992092165367	10272469	12271347	ENSG00000197548	ENSG00000197548	protein_coding	11272397	1	988566	19651	988566	8	0	8	10272469	12271347	1998878	53246
AITD_Saevarsdottir_32581359_1	AITD (Saevarsdottir, EUR)	IMD	CD4_anti_CD3_CD28_Sch	CD4_anti_CD3_CD28_Sch	CD4	Sorted cell	ENSG00000154743	TSEN2	5512	1.92010969847125e-16	5.23108321065182e-06	3.67055832848522e-11	0.999994743049688	2.58303923327398e-08	3:12508700	rs4684106	chr3.2		3	12508700	3:12527536	2.05596e-17	3:12260963	9.89999999999943e-12	5828	27737	0.903943974779049	0.99999339795047	11484712	13484209	ENSG00000154743	ENSG00000154743	protein_coding	12484480	1	24220	43056	-223517	0	0	1	11484712	13484209	1999497	53247
AITD_Saevarsdottir_32581359_1	AITD (Saevarsdottir, EUR)	IMD	CD4_anti_CD3_CD28_Sch	CD4_anti_CD3_CD28_Sch	CD4	Sorted cell	ENSG00000075975	MKRN2	5569	2.89871861606265e-27	5.21429829670664e-06	5.55914323768046e-22	0.999994651151669	1.34550032420908e-07	3:12559606	rs2454421	chr3.2		3	12559606	3:12559606	6.63518e-20	3:12260963	9.89999999999943e-12	5889	27648	0.999999999999997	0.999993412503602	11559089	13556546	ENSG00000075975	ENSG00000075975	protein_coding	12557087	1	2519	2519	-296124	0	0	3	11559089	13556546	1997457	53248
AITD_Saevarsdottir_32581359_1	AITD (Saevarsdottir, EUR)	IMD	CD4_anti_CD3_CD28_Sch	CD4_anti_CD3_CD28_Sch	CD4	Sorted cell	ENSG00000114739	ACVR2B	4602	3.07043666869062e-17	0.000112280050222566	2.73431550042179e-13	0.999887360497479	3.59452026236248e-07	3:38420888	rs1141465	chr3.3		3	38420888	3:38420888	4.72474e-16	3:39278509	9.70000000000089e-11	4871	24934	0.999999999997029	0.994219212912166	37454355	39453882	ENSG00000114739	ENSG00000114739	protein_coding	38453890	1	-33002	-33002	824619	0	0	15	37454355	39453882	1999527	53251
AITD_Saevarsdottir_32581359_1	AITD (Saevarsdottir, EUR)	IMD	CD4_anti_CD3_CD28_Sch	CD4_anti_CD3_CD28_Sch	CD4	Sorted cell	ENSG00000287780		5307	4.53283561024921e-08	0.000111863618078483	0.000404979557802482	0.999429066208278	5.40452874849428e-05	3:39278509	rs11720041	chr3.3		3	39278509	3:39415647	6.87563e-10	3:39278509	9.70000000000089e-11	5575	24853	0.999989423979916	0.994222684983272	38384317	40384283	ENSG00000287780	ENSG00000287780	lncRNA	39384365	-1	105856	-31282	105856	5	2	5	38384317	40384283	1999966	53252
AITD_Saevarsdottir_32581359_1	AITD (Saevarsdottir, EUR)	IMD	CD4_anti_CD3_CD28_Sch	CD4_anti_CD3_CD28_Sch	CD4	Sorted cell	ENSG00000163686	ABHD6	4458	0.000314973176152815	0.0194045647267177	0.0155231836801205	0.956330183652299	0.00842709476470929	3:58197909	rs35677470	chr3.4		3	58197909	3:58217787	4.62853e-09	3:58197909	8.90000000000063e-09	4652	23415	0.999490547448337	0.98429137300826	57238809	59237079	ENSG00000163686	ENSG00000163686	protein_coding	58237792	1	-39883	-20005	-39883	1	0	1	57238809	59237079	1998270	53254
AITD_Saevarsdottir_32581359_1	AITD (Saevarsdottir, EUR)	IMD	CD4_anti_CD3_CD28_Sch	CD4_anti_CD3_CD28_Sch	CD4	Sorted cell	ENSG00000168374	ARF4	5224	0.00275749819379669	0.017675998342745	0.130280764232318	0.835108641632541	0.0141770975985998	3:58197909	rs35677470	chr3.4		3	58197909	3:57546324	1.68901e-09	3:58197909	8.90000000000063e-09	5521	24431	0.975904864969529	0.983864862766135	56599374	58598113	ENSG00000168374	ENSG00000168374	protein_coding	57597344	-1	-600565	51020	-600565	7	2	7	56599374	58598113	1998739	53253
AITD_Saevarsdottir_32581359_1	AITD (Saevarsdottir, EUR)	IMD	CD4_anti_CD3_CD28_Sch	CD4_anti_CD3_CD28_Sch	CD4	Sorted cell	ENSG00000168297	PXK	4458	1.09559040574203e-06	0.0111131233504855	5.46050654792492e-05	0.553510562899869	0.435320613093762	3:58465907	rs35975336	chr3.4		3	58465907	3:58491553	1.12346e-11	3:58197909	8.90000000000063e-09	4668	23153	0.999892380529795	0.984531232215901	57333088	59332412	ENSG00000168297	ENSG00000168297	protein_coding	58332892	1	133015	158661	-134983	3	3	5	57333088	59332412	1999324	53255
AITD_Saevarsdottir_32581359_1	AITD (Saevarsdottir, EUR)	IMD	CD4_anti_CD3_CD28_Sch	CD4_anti_CD3_CD28_Sch	CD4	Sorted cell	ENSG00000114423	CBLB	5467	3.1537595689747e-17	2.85018668094416e-14	6.65500841090987e-05	0.0594093288246003	0.940524121091261	3:106229671	rs1921445	chr3.5		3	106229671	3:106224928	2.63652e-09	3:106229671	1.09999999999991e-18	5653	25598	0.970519211363515	0.999999999999555	104869624	106868607	ENSG00000114423	ENSG00000114423	protein_coding	105869012	-1	-360659	-355916	-360659	2	2	2	104869624	106868607	1998983	53257
AITD_Saevarsdottir_32581359_1	AITD (Saevarsdottir, EUR)	IMD	CD4_anti_CD3_CD28_Sch	CD4_anti_CD3_CD28_Sch	CD4	Sorted cell	ENSG00000170017	ALCAM	5541	1.02842397449027e-15	3.05244916027455e-14	0.00212687539684667	0.0624111767596442	0.93546194784348	3:106229671	rs1921445	chr3.5		3	106229671	3:106224928	1.50726e-07	3:106229671	1.09999999999991e-18	5714	26119	0.981387638037663	0.999999999999505	104367043	106366172	ENSG00000170017	ENSG00000170017	protein_coding	105366909	1	862762	858019	862762	3	3	3	104367043	106366172	1999129	53256
AITD_Saevarsdottir_32581359_1	AITD (Saevarsdottir, EUR)	IMD	CD4_anti_CD3_CD28_Sch	CD4_anti_CD3_CD28_Sch	CD4	Sorted cell	ENSG00000031081	ARHGAP31	5285	2.61567444216358e-07	9.35515082147131e-06	0.0266219438050185	0.952136434661854	0.0212320048148629	3:119502217	rs11714843	chr3.7		3	119502217	3:119295081	1.03097e-08	3:119502217	2.50000000000039e-11	5638	25210	0.99894658287597	0.999992511398066	118296190	120294095	ENSG00000031081	ENSG00000031081	protein_coding	119294383	1	207834	698	207834	6	0	6	118296190	120294095	1997905	53258
AITD_Saevarsdottir_32581359_1	AITD (Saevarsdottir, EUR)	IMD	CD4_anti_CD3_CD28_Sch	CD4_anti_CD3_CD28_Sch	CD4	Sorted cell	ENSG00000163389	POGLUT1	5229	5.54129609937003e-07	9.1703154614559e-06	0.0565127951632541	0.935226191484355	0.00825128890731963	3:119502217	rs11714843	chr3.7		3	119502217	3:119472551	2.72458e-08	3:119502217	2.50000000000039e-11	5572	25159	0.995861434256356	0.99999251803493	118468974	120468938	ENSG00000163389	ENSG00000163389	protein_coding	119468963	1	33254	3588	33254	2	0	2	118468974	120468938	1999964	53259
AITD_Saevarsdottir_32581359_1	AITD (Saevarsdottir, EUR)	IMD	CD4_anti_CD3_CD28_Sch	CD4_anti_CD3_CD28_Sch	CD4	Sorted cell	ENSG00000109667	SLC2A9	6625	1.53189596845831e-20	3.16956829856729e-13	4.83313731768576e-08	0.999999943867644	7.80066393501366e-09	4:10716965	rs7437047	chr4.1		4	10716965	4:10061951	5.0768e-13	4:10715315	2.30000000000006e-19	7012	36463	0.999999997458789	0.967496841288381	9064322	11054300	ENSG00000109667	ENSG00000109667	protein_coding	10021497	-1	-695468	-40454	-693818	6	0	6	9064322	11054300	1989978	53266
AITD_Saevarsdottir_32581359_1	AITD (Saevarsdottir, EUR)	IMD	CD4_anti_CD3_CD28_Sch	CD4_anti_CD3_CD28_Sch	CD4	Sorted cell	ENSG00000053900	ANAPC4	5145	6.71530704412266e-15	5.76666422731832e-09	1.16450302726684e-06	0.99999864559996	1.84130344866459e-07	4:26088753	rs7441808	chr4.2		4	26088753	4:25339993	1.2875e-12	4:26088753	9.80000000000016e-15	5532	23938	0.999904610953866	0.999999995686708	24377815	26376785	ENSG00000053900	ENSG00000053900	protein_coding	25377263	1	711490	-37270	711490	8	0	8	24377815	26376785	1998970	53267
AITD_Saevarsdottir_32581359_1	AITD (Saevarsdottir, EUR)	IMD	CD4_anti_CD3_CD28_Sch	CD4_anti_CD3_CD28_Sch	CD4	Sorted cell	ENSG00000250317	SMIM20	4930	1.48293893959383e-15	5.70572512696945e-09	2.59903600657463e-07	0.999999706820553	2.75701182505038e-08	4:26088753	rs7441808	chr4.2		4	26088753	4:25914236	1.60809e-13	4:26088753	9.80000000000016e-15	5240	23685	0.999999990887878	0.999999995480146	24862008	26861819	ENSG00000250317	ENSG00000250317	protein_coding	25914220	1	174533	16	174533	1	0	1	24862008	26861819	1999811	53268
AITD_Saevarsdottir_32581359_1	AITD (Saevarsdottir, EUR)	IMD	CD4_anti_CD3_CD28_Sch	CD4_anti_CD3_CD28_Sch	CD4	Sorted cell	ENSG00000163682	RPL9	5908	3.71478757022859e-17	0.00064751462600812	5.73326963252887e-14	0.999350801822881	1.68355105199515e-06	4:39457145	rs1012352	chr4.3		4	39457145	4:39457145	5.02067e-17	4:40290296	3.70000000000003e-10	6243	25010	0.999999999999686	0.993329656589952	38458991	40456821	ENSG00000163682	ENSG00000163682	protein_coding	39458922	-1	1777	1777	-831374	0	0	21	38458991	40456821	1997830	53269
AITD_Saevarsdottir_32581359_1	AITD (Saevarsdottir, EUR)	IMD	CD4_anti_CD3_CD28_Sch	CD4_anti_CD3_CD28_Sch	CD4	Sorted cell	ENSG00000109762	SNX25	6934	2.13668257255483e-36	5.1035309799387e-06	4.18665360248347e-31	0.999994881633878	1.48351431005978e-08	4:185282110	rs12501185	chr4.5		4	185282110	4:185282110	3.79102e-23	4:186086720	1.20000000000003e-12	7345	26964	1	0.999995463857793	184204458	186204014	ENSG00000109762	ENSG00000109762	protein_coding	185209598	1	72512	72512	877122	0	0	11	184204458	186204014	1999556	53271
AITD_Saevarsdottir_32581359_1	AITD (Saevarsdottir, EUR)	IMD	CD4_anti_CD3_CD28_Sch	CD4_anti_CD3_CD28_Sch	CD4	Sorted cell	ENSG00000109775	UFSP2	6690	1.37663367934853e-33	5.06624564449176e-06	2.71725215236727e-28	0.999994921546991	1.22073663331973e-08	4:185425919	rs11132303	chr4.5		4	185425919	4:185425919	1.42177e-22	4:186086720	1.20000000000003e-12	7090	26767	1	0.999995497030141	184425982	186425693	ENSG00000109775	ENSG00000109775	protein_coding	185425964	-1	45	45	-660756	0	0	7	184425982	186425693	1999711	53272
AITD_Saevarsdottir_32581359_1	AITD (Saevarsdottir, EUR)	IMD	CD4_anti_CD3_CD28_Sch	CD4_anti_CD3_CD28_Sch	CD4	Sorted cell	ENSG00000109794	FAM149A	6683	4.78706814694613e-08	5.15006646626428e-06	0.00919939291867463	0.989696516945416	0.00109889219876018	4:186086720	rs13137589	chr4.5		4	186086720	4:186202630	9.08566e-10	4:186086720	1.20000000000003e-12	7065	27493	0.999531264497815	0.99999553052844	185104463	187104419	ENSG00000109794	ENSG00000109794	protein_coding	186104704	1	-17984	97926	-17984	0	2	0	185104463	187104419	1999956	53273
AITD_Saevarsdottir_32581359_1	AITD (Saevarsdottir, EUR)	IMD	CD4_anti_CD3_CD28_Sch	CD4_anti_CD3_CD28_Sch	CD4	Sorted cell	ENSG00000145476	CYP4V2	6758	5.23588673834599e-41	5.2047786384809e-06	1.00597002879314e-35	0.999993233719676	1.56150167906283e-06	4:186202630	rs6552962	chr4.5		4	186202630	4:186202630	1.19523e-24	4:186086720	1.20000000000003e-12	7134	27499	1	0.99999554610929	185191743	187191467	ENSG00000145476	ENSG00000145476	protein_coding	186191567	1	11063	11063	-104847	0	0	2	185191743	187191467	1999724	53274
AITD_Saevarsdottir_32581359_1	AITD (Saevarsdottir, EUR)	IMD	CD4_anti_CD3_CD28_Sch	CD4_anti_CD3_CD28_Sch	CD4	Sorted cell	ENSG00000250155	SLC1A3-AS1	4331	2.31705641254813e-06	3.15023497700063e-05	0.0680587817737689	0.925311455469704	0.00659594335034373	5:35846713	rs4594881	chr5.1		5	35846713	5:36702762	3.51694e-08	5:35837132	3.89999999999999e-11	4734	24054	0.995657601350363	0.999966444779977	35725315	37723570	ENSG00000250155	ENSG00000250155	lncRNA	36725218	-1	878505	22456	888086	12	0	12	35725315	37723570	1998255	53279
AITD_Saevarsdottir_32581359_1	AITD (Saevarsdottir, EUR)	IMD	CD4_anti_CD3_CD28_Sch	CD4_anti_CD3_CD28_Sch	CD4	Sorted cell	ENSG00000164253	WDR41	5192	3.92964573123958e-14	2.00754421974231e-06	1.95743518839479e-08	0.999997955715586	1.71658048782502e-08	5:77503916	rs6453312	chr5.2		5	77503916	5:77503916	5.45992e-13	5:77247778	2.90000000000004e-12	5525	24052	0.999996837907923	0.999998360382828	76620649	78620525	ENSG00000164253	ENSG00000164253	protein_coding	77492316	-1	-11600	-11600	244538	0	0	0	76620649	78620525	1999876	53280
AITD_Saevarsdottir_32581359_1	AITD (Saevarsdottir, EUR)	IMD	CD4_anti_CD3_CD28_Sch	CD4_anti_CD3_CD28_Sch	CD4	Sorted cell	ENSG00000145725	PPIP5K2	4532	1.49337229934126e-45	2.52867589883049e-05	5.90550910524334e-41	0.999959512541323	1.52006996879646e-05	5:103093484	rs34808	chr5.3		5	103093484	5:103093484	8.90877e-28	5:103286752	4.60000000000006e-11	4744	25245	0.999575753896107	0.958689212608515	102120223	104120062	ENSG00000145725	ENSG00000145725	protein_coding	103120301	1	-26817	-26817	166451	1	1	1	102120223	104120062	1999839	53282
AITD_Saevarsdottir_32581359_1	AITD (Saevarsdottir, EUR)	IMD	CD4_anti_CD3_CD28_Sch	CD4_anti_CD3_CD28_Sch	CD4	Sorted cell	ENSG00000145730	PAM	4848	2.16254607395254e-10	2.51956360262184e-05	8.58270347617864e-06	0.999963307188389	2.91425585282199e-06	5:103286752	rs1991797	chr5.3		5	103286752	5:102755684	4.55053e-11	5:103286752	4.60000000000006e-11	5047	25154	0.999991623139814	0.958689000602914	101754090	103751633	ENSG00000145730	ENSG00000145730	protein_coding	102755305	1	531447	379	531447	3	0	3	101754090	103751633	1997543	53281
AITD_Saevarsdottir_32581359_1	AITD (Saevarsdottir, EUR)	IMD	CD4_anti_CD3_CD28_Sch	CD4_anti_CD3_CD28_Sch	CD4	Sorted cell	ENSG00000164615	CAMLG	3626	1.60225556081518e-09	3.34464698844061e-08	0.0451657600749911	0.942807233802764	0.0120269710735194	5:134087804	rs244688	chr5.5		5	134087804	5:134741122	1.98491e-08	5:134087804	1.10000000000002e-13	3830	22536	0.997223839405203	0.999999968386872	133738787	135738340	ENSG00000164615	ENSG00000164615	protein_coding	134738548	1	-650744	2574	-650744	16	0	16	133738787	135738340	1999553	53283
AITD_Saevarsdottir_32581359_1	AITD (Saevarsdottir, EUR)	IMD	CD4_anti_CD3_CD28_Sch	CD4_anti_CD3_CD28_Sch	CD4	Sorted cell	ENSG00000272463	AL357054.4	5198	7.23539621716878e-10	2.11204748727676e-08	0.0329986785124774	0.96324391198838	0.0037573876551284	6:408079	rs1050976	chr6.1		6	408079	6:708230	6.34577e-09	6:408079	2.50000000000004e-14	5574	20715	0.998726862285696	0.999988758953326	134977	1711370	ENSG00000272463	ENSG00000272463	lncRNA	711811	-1	303732	3581	303732	6	0	6	134977	1711370	1576393	53285
AITD_Saevarsdottir_32581359_1	AITD (Saevarsdottir, EUR)	IMD	CD4_anti_CD3_CD28_Sch	CD4_anti_CD3_CD28_Sch	CD4	Sorted cell	ENSG00000065060	BLTP3A	4797	4.71339746433148e-33	1.92870912314982e-08	6.21011945056158e-27	0.0246999458965232	0.975300034816392	6:34825347	rs9469899	chr6.2		6	34825347	6:34825347	2.34608e-22	6:35568418	6.00000000000014e-13	4962	27407	0.98841734833417	0.999140126308995	33792129	35792068	ENSG00000065060	ENSG00000065060	protein_coding	34792083	1	33264	33264	776335	0	0	15	33792129	35792068	1999939	53288
AITD_Saevarsdottir_32581359_1	AITD (Saevarsdottir, EUR)	IMD	CD4_anti_CD3_CD28_Sch	CD4_anti_CD3_CD28_Sch	CD4	Sorted cell	ENSG00000010030	ETV7	4680	4.80197151137565e-13	1.1642675050215e-06	4.1244502642779e-07	0.999998314649889	1.08637099081313e-07	6:35568418	rs6457834	chr6.2		6	35568418	6:36388545	3.63314e-12	6:35568418	6.00000000000014e-13	4921	25845	0.98439782304937	0.999998150421513	35388366	37387489	ENSG00000010030	ENSG00000010030	protein_coding	36387669	-1	819251	-876	819251	20	0	20	35388366	37387489	1999123	53290
AITD_Saevarsdottir_32581359_1	AITD (Saevarsdottir, EUR)	IMD	CD4_anti_CD3_CD28_Sch	CD4_anti_CD3_CD28_Sch	CD4	Sorted cell	ENSG00000096060	FKBP5	4204	4.64642553461992e-07	3.4037259930497e-07	0.490712544718996	0.359351624077062	0.14993502618879	6:35568418	rs6457834	chr6.2		6	35568418	6:35566594	1.98664e-07	6:35568418	6.00000000000014e-13	4382	25310	0.986139076365718	0.999989155605124	34728923	36728553	ENSG00000096060	ENSG00000096060	protein_coding	35688915	-1	120497	122321	120497	4	5	4	34728923	36728553	1999630	53289
AITD_Saevarsdottir_32581359_1	AITD (Saevarsdottir, EUR)	IMD	CD4_anti_CD3_CD28_Sch	CD4_anti_CD3_CD28_Sch	CD4	Sorted cell	ENSG00000197498	RPF2	4827	2.18760939933208e-16	0.000701655942696124	3.11557375825444e-13	0.999292118137541	6.22591945405413e-06	6:111045921	rs35564989	chr6.4		6	111045921	6:111045921	1.15918e-17	6:111777693	7.89999999999995e-10	5033	22565	0.999999999999989	0.999448201614648	109982415	111979968	ENSG00000197498	ENSG00000197498	protein_coding	110982038	1	63883	63883	795655	0	0	13	109982415	111979968	1997553	53294
AITD_Saevarsdottir_32581359_1	AITD (Saevarsdottir, EUR)	IMD	CD4_anti_CD3_CD28_Sch	CD4_anti_CD3_CD28_Sch	CD4	Sorted cell	ENSG00000173214	MFSD4B	4778	9.30962194838224e-06	0.00070360624229244	0.0130334076651634	0.985042918190487	0.00121075828010919	6:111777693	rs7758816	chr6.4		6	111777693	6:111255468	5.07438e-09	6:111777693	7.89999999999995e-10	5022	22955	0.999575902016631	0.999425885438202	110259328	112257666	ENSG00000173214	ENSG00000173214	protein_coding	111259339	1	518354	-3871	518354	10	1	10	110259328	112257666	1998338	53295
AITD_Saevarsdottir_32581359_1	AITD (Saevarsdottir, EUR)	IMD	CD4_anti_CD3_CD28_Sch	CD4_anti_CD3_CD28_Sch	CD4	Sorted cell	ENSG00000203778	FAM229B	3854	3.30188090572261e-07	0.00068699758697182	0.000480011463710462	0.998723740095498	0.000108920665728672	6:111777693	rs7758816	chr6.4		6	111777693	6:112123903	8.79417e-10	6:111777693	7.89999999999995e-10	4051	22106	0.976472042596244	0.99941936202786	111091855	113087581	ENSG00000203778	ENSG00000203778	protein_coding	112087591	1	-309898	36312	-309898	5	0	5	111090487	113087581	1997094	53296
AITD_Saevarsdottir_32581359_1	AITD (Saevarsdottir, EUR)	IMD	CD4_anti_CD3_CD28_Sch	CD4_anti_CD3_CD28_Sch	CD4	Sorted cell	ENSG00000237234		3957	4.52114246929465e-05	0.000640330866274335	0.0653419589108613	0.925432590927578	0.00853990787059454	6:111777693	rs7758816	chr6.4		6	111777693	6:112143669	2.27749e-07	6:111777693	7.89999999999995e-10	4135	22236	0.971589376328923	0.99941728406385	111155482	113154679	ENSG00000237234	ENSG00000237234	lncRNA	112139200	1	-361507	4469	-361507	6	0	6	111155482	113154679	1999197	53297
AITD_Saevarsdottir_32581359_1	AITD (Saevarsdottir, EUR)	IMD	CD4_anti_CD3_CD28_Sch	CD4_anti_CD3_CD28_Sch	CD4	Sorted cell	ENSG00000118514	ALDH8A1	4202	4.23538938305439e-14	5.05978606954638e-06	8.37064526354972e-09	0.999994816600094	1.15243147867064e-07	6:134972507	rs4896121	chr6.5		6	134972507	6:134988802	4.74185e-13	6:135794369	9.50000000000009e-12	4419	22975	0.974767462777726	0.984039824385455	133950649	135949940	ENSG00000118514	ENSG00000118514	protein_coding	134950101	-1	-22406	-38701	-844268	0	0	8	133950350	135950077	1999727	53299
AITD_Saevarsdottir_32581359_1	AITD (Saevarsdottir, EUR)	IMD	CD4_anti_CD3_CD28_Sch	CD4_anti_CD3_CD28_Sch	CD4	Sorted cell	ENSG00000135541	AHI1	3425	4.66123299948805e-14	2.20866002564487e-06	9.51113480699884e-09	0.450177681083789	0.549820100745003	6:135515824	rs9385726	chr6.5		6	135515824	6:135425746	7.73735e-14	6:135794369	9.50000000000009e-12	3663	22253	0.999999999459071	0.984039824835246	134498755	136497724	ENSG00000135541	ENSG00000135541	protein_coding	135497740	-1	-18084	71994	-296629	1	0	2	134498755	136497724	1998969	53301
AITD_Saevarsdottir_32581359_1	AITD (Saevarsdottir, EUR)	IMD	CD4_anti_CD3_CD28_Sch	CD4_anti_CD3_CD28_Sch	CD4	Sorted cell	ENSG00000135525	MAP7	3890	1.7105701325668e-07	4.77110837383649e-06	0.0345154037980838	0.962698260886838	0.00278139314969165	6:135794369	rs9494389	chr6.5		6	135794369	6:136531147	1.70911e-08	6:135794369	9.50000000000009e-12	4159	21483	0.989905885407569	0.983295098073119	135550860	137550455	ENSG00000135525	ENSG00000135525	protein_coding	136550422	-1	756053	19275	756053	7	0	7	135550860	137550455	1999595	53302
AITD_Saevarsdottir_32581359_1	AITD (Saevarsdottir, EUR)	IMD	CD4_anti_CD3_CD28_Sch	CD4_anti_CD3_CD28_Sch	CD4	Sorted cell	ENSG00000112339	HBS1L	4093	1.42586508521317e-07	4.90031607900251e-06	0.0282035199204258	0.969277186616783	0.00251425056020389	6:135795339	rs6925090	chr6.5		6	135795339	6:134950808	1.24617e-07	6:135794369	9.50000000000009e-12	4355	22956	0.966517821173993	0.984039820374244	134103070	136098786	ENSG00000112339	ENSG00000112339	protein_coding	135054822	-1	-740517	104014	-739547	7	0	7	134103070	136098786	1995716	53300
AITD_Saevarsdottir_32581359_1	AITD (Saevarsdottir, EUR)	IMD	CD4_anti_CD3_CD28_Sch	CD4_anti_CD3_CD28_Sch	CD4	Sorted cell	ENSG00000130396	AFDN	7606	5.53387904487528e-33	2.27454622567752e-31	0.0236861498393593	0.97355110786362	0.00276274229702598	6:166957044	rs2757041	chr6.8		6	166957044	6:167999586	7.31704e-10	6:166957044	1.70000000000017e-37	8099	29986	0.966700917852848	0.999999993415058	166827011	168826777	ENSG00000130396	ENSG00000130396	protein_coding	167826911	1	-869867	172675	-869867	12	1	12	166827011	168826777	1999766	53305
AITD_Saevarsdottir_32581359_1	AITD (Saevarsdottir, EUR)	IMD	CD4_anti_CD3_CD28_Sch	CD4_anti_CD3_CD28_Sch	CD4	Sorted cell	ENSG00000198818	SFT2D1	7136	7.32144709953704e-33	2.08707255310712e-31	0.0337710044082484	0.962683317227087	0.00354567836466786	6:166957044	rs2757041	chr6.7		6	166957044	6:166345825	6.06922e-08	6:166957044	1.70000000000017e-37	7525	27825	0.998350247853525	0.999999993415058	165342739	167341487	ENSG00000198818	ENSG00000198818	protein_coding	166342545	-1	-614499	-3280	-614499	9	1	9	165342739	167341487	1998748	53303
AITD_Saevarsdottir_32581359_1	AITD (Saevarsdottir, EUR)	IMD	CD4_anti_CD3_CD28_Sch	CD4_anti_CD3_CD28_Sch	CD4	Sorted cell	ENSG00000198818	SFT2D1	7136	7.32144709953704e-33	2.08707255310712e-31	0.0337710044082484	0.962683317227087	0.00354567836466786	6:166957044	rs2757041	chr6.8		6	166957044	6:166345825	6.06922e-08	6:166957044	1.70000000000017e-37	7525	27825	0.998350247853525	0.999999993415058	165342739	167341487	ENSG00000198818	ENSG00000198818	protein_coding	166342545	-1	-614499	-3280	-614499	9	1	9	165342739	167341487	1998748	53303
AITD_Saevarsdottir_32581359_1	AITD (Saevarsdottir, EUR)	IMD	CD4_anti_CD3_CD28_Sch	CD4_anti_CD3_CD28_Sch	CD4	Sorted cell	ENSG00000026297	RNASET2	7012	3.05239128226422e-61	2.15052965291555e-31	1.4192732431724e-30	0.99993374579513	6.62542048674858e-05	6:166976754	rs444210	chr6.8		6	166976754	6:166976754	1.22447e-23	6:166957044	1.70000000000017e-37	7456	27603	0.999999999999994	0.999999993415058	165958004	167957101	ENSG00000026297	ENSG00000026297	protein_coding	166956550	-1	-20204	-20204	-494	0	0	0	165958004	167957101	1999097	53304
AITD_Saevarsdottir_32581359_1	AITD (Saevarsdottir, EUR)	IMD	CD4_anti_CD3_CD28_Sch	CD4_anti_CD3_CD28_Sch	CD4	Sorted cell	ENSG00000010270	STARD3NL	6629	3.1159400631727e-07	1.73589283019901e-06	0.149379617848256	0.832181093233331	0.0184372414315768	7:37360866	rs16879645	chr7.1		7	37360866	7:38163895	4.87659e-09	7:37360866	1.60000000000001e-11	6939	26311	0.971093197975147	0.981277684978894	37178400	39178214	ENSG00000010270	ENSG00000010270	protein_coding	38178245	1	-817379	-14350	-817379	7	0	7	37178361	39178214	1999853	53309
AITD_Saevarsdottir_32581359_1	AITD (Saevarsdottir, EUR)	IMD	CD4_anti_CD3_CD28_Sch	CD4_anti_CD3_CD28_Sch	CD4	Sorted cell	ENSG00000136250	AOAH	5114	1.16456976453754e-11	1.90967253257501e-06	6.09821626513194e-06	0.99999127978063	7.12318925814355e-07	7:37360866	rs16879645	chr7.1		7	37360866	7:36735669	2.77317e-13	7:37360866	1.60000000000001e-11	5386	24088	0.998747027030757	0.981277453426659	35724639	37724184	ENSG00000136250	ENSG00000136250	protein_coding	36724494	-1	-636372	-11175	-636372	5	1	5	35724639	37724184	1999545	53308
AITD_Saevarsdottir_32581359_1	AITD (Saevarsdottir, EUR)	IMD	CD4_anti_CD3_CD28_Sch	CD4_anti_CD3_CD28_Sch	CD4	Sorted cell	ENSG00000281103	TRG-AS1	6713	4.04927361059298e-07	1.63112923408339e-06	0.193829385935366	0.780764653229708	0.0254039247783321	7:37360866	rs16879645	chr7.1		7	37360866	7:38344170	5.42959e-08	7:37360866	1.60000000000001e-11	7021	26351	0.986058969878194	0.981277673728512	37331226	39330940	ENSG00000281103	ENSG00000281103	lncRNA	38331111	1	-970245	13059	-970245	24	2	24	37331226	39330940	1999714	53310
AITD_Saevarsdottir_32581359_1	AITD (Saevarsdottir, EUR)	IMD	CD4_anti_CD3_CD28_Sch	CD4_anti_CD3_CD28_Sch	CD4	Sorted cell	ENSG00000211699	TRGV3	6664	1.1817154156075e-16	2.17095830624498e-06	5.44327671286002e-11	0.999997684349561	1.44637700638432e-07	7:38358329	rs2392550	chr7.1		7	38358329	7:38358329	1.37795e-15	7:37360866	1.60000000000001e-11	6975	26365	0.99996964736227	0.980568332981133	37359280	39357403	ENSG00000211699	ENSG00000211699	TR_V_gene	38359162	-1	833	833	998296	0	0	30	37359280	39358233	1998953	53312
AITD_Saevarsdottir_32581359_1	AITD (Saevarsdottir, EUR)	IMD	CD4_anti_CD3_CD28_Sch	CD4_anti_CD3_CD28_Sch	CD4	Sorted cell	ENSG00000211698	TRGV4	6674	3.16118123235557e-20	2.16396949945535e-06	1.46082195216679e-14	0.999997759092021	7.69384641810115e-08	7:38361995	rs10233345	chr7.1		7	38361995	7:38361995	1.60187e-17	7:37360866	1.60000000000001e-11	6984	26374	0.999939853158309	0.980636159515282	37354775	39353408	ENSG00000211698	ENSG00000211698	TR_V_gene	38354517	-1	-7478	-7478	993651	1	1	29	37354775	39353408	1998633	53311
AITD_Saevarsdottir_32581359_1	AITD (Saevarsdottir, EUR)	IMD	CD4_anti_CD3_CD28_Sch	CD4_anti_CD3_CD28_Sch	CD4	Sorted cell	ENSG00000121716	PILRB	3501	1.26742855239939e-31	9.41157484343472e-05	1.34654255502875e-27	0.999905360151157	5.24100403286568e-07	7:100358813	rs11771799	chr7.2		7	100358813	7:100358813	3.95559e-24	7:100715101	4.19999999999952e-10	3788	26595	0.999999999999998	0.999509271743856	99352727	101352142	ENSG00000121716	ENSG00000121716	protein_coding	100358117	1	696	696	356984	0	0	26	99352727	101352142	1999415	53313
AITD_Saevarsdottir_32581359_1	AITD (Saevarsdottir, EUR)	IMD	CD4_anti_CD3_CD28_Sch	CD4_anti_CD3_CD28_Sch	CD4	Sorted cell	ENSG00000085514	PILRA	3590	2.33637850349898e-09	9.46473942378483e-05	2.46820398517516e-05	0.999876837700933	3.8305285979806e-06	7:100715101	rs534043	chr7.2		7	100715101	7:100329793	9.6841e-13	7:100715101	4.19999999999952e-10	3877	26746	0.999183241700943	0.99950896511173	99367992	101367359	ENSG00000085514	ENSG00000085514	protein_coding	100373487	1	341614	-43694	341614	25	4	25	99367992	101367359	1999367	53314
AITD_Saevarsdottir_32581359_1	AITD (Saevarsdottir, EUR)	IMD	CD4_anti_CD3_CD28_Sch	CD4_anti_CD3_CD28_Sch	CD4	Sorted cell	ENSG00000232445	EMSLR	4946	3.32792170126802e-08	0.000104360194421043	0.000318738583752667	0.999531314980692	4.55529619162043e-05	7:100715101	rs534043	chr7.2		7	100715101	7:101311419	4.25763e-11	7:100715101	4.19999999999952e-10	5363	29501	0.999856388703691	0.999507324212667	100308677	102307984	ENSG00000232445	ENSG00000232445	lncRNA	101308258	1	-593157	3161	-593157	23	0	23	100308677	102308137	1999460	53315
AITD_Saevarsdottir_32581359_1	AITD (Saevarsdottir, EUR)	IMD	CD4_anti_CD3_CD28_Sch	CD4_anti_CD3_CD28_Sch	CD4	Sorted cell	ENSG00000079459	FDFT1	5430	7.22569339891481e-07	1.98983458738419e-06	0.229660581363622	0.632377680530156	0.137959025702294	8:11582510	rs4841567	chr8.3		8	11582510	8:11803255	9.45969e-09	8:11582510	1.20000000000001e-12	5600	39997	0.994048844170284	0.933143485949817	10795981	12795142	ENSG00000079459	ENSG00000079459	protein_coding	11802741	1	-220231	514	-220231	2	0	2	10795981	12795142	1999161	53317
AITD_Saevarsdottir_32581359_1	AITD (Saevarsdottir, EUR)	IMD	CD4_anti_CD3_CD28_Sch	CD4_anti_CD3_CD28_Sch	CD4	Sorted cell	ENSG00000154328	NEIL2	5431	4.49849987176545e-07	2.60771531332547e-06	0.142694388063782	0.827163689442968	0.0301388649279489	8:11582510	rs4841567	chr8.3		8	11582510	8:11779375	1.65092e-08	8:11582510	1.20000000000001e-12	5602	40077	0.996015191230021	0.933143468562072	10769669	12769227	ENSG00000154328	ENSG00000154328	protein_coding	11769710	1	-187200	9665	-187200	0	0	0	10769669	12769227	1999558	53316
AITD_Saevarsdottir_32581359_1	AITD (Saevarsdottir, EUR)	IMD	CD4_anti_CD3_CD28_Sch	CD4_anti_CD3_CD28_Sch	CD4	Sorted cell	ENSG00000104388	RAB2A	4471	4.24264572177015e-08	9.19633567490176e-06	0.000415490892616578	0.0893248023111287	0.910250468034121	8:60605840	rs12114596	chr8.4		8	60605840	8:60628714	3.86403e-08	8:60605840	4.89999999999991e-10	4753	24708	0.996819019379975	0.999909370394389	59517361	61516919	ENSG00000104388	ENSG00000104388	protein_coding	60516987	1	88853	111727	88853	1	1	1	59517361	61516919	1999558	53318
AITD_Saevarsdottir_32581359_1	AITD (Saevarsdottir, EUR)	IMD	CD4_anti_CD3_CD28_Sch	CD4_anti_CD3_CD28_Sch	CD4	Sorted cell	ENSG00000249859	PVT1	6013	1.17060292453021e-10	1.42497859869759e-09	0.0752221229063648	0.915674319243213	0.00910355630838187	8:127184843	rs2445610	chr8.5		8	127184843	8:127988943	1.34217e-07	8:127184843	1.29999999999998e-15	6430	26257	0.996763382673412	0.999999962312692	126794826	128793728	ENSG00000249859	ENSG00000249859	lncRNA	127794541	1	-609698	194402	-609698	9	0	9	126794826	128793728	1998902	53320
AITD_Saevarsdottir_32581359_1	AITD (Saevarsdottir, EUR)	IMD	CD4_anti_CD3_CD28_Sch	CD4_anti_CD3_CD28_Sch	CD4	Sorted cell	ENSG00000249859	PVT1	6013	1.17060292453021e-10	1.42497859869759e-09	0.0752221229063648	0.915674319243213	0.00910355630838187	8:127184843	rs2445610	chr8.6		8	127184843	8:127988943	1.34217e-07	8:127184843	1.29999999999998e-15	6430	26257	0.996763382673412	0.999999962312692	126794826	128793728	ENSG00000249859	ENSG00000249859	lncRNA	127794541	1	-609698	194402	-609698	9	0	9	126794826	128793728	1998902	53320
AITD_Saevarsdottir_32581359_1	AITD (Saevarsdottir, EUR)	IMD	CD4_anti_CD3_CD28_Sch	CD4_anti_CD3_CD28_Sch	CD4	Sorted cell	ENSG00000129295	DNAAF11	5757	7.22740556454277e-15	2.8894616646035e-07	2.49856678844588e-08	0.998907115210488	0.00109257085767009	8:132687939	rs3857934	chr8.7		8	132687939	8:132687939	3.54865e-13	8:132905343	4.90000000000004e-13	6007	25852	0.999999999316517	0.972483534255381	131675647	133675096	ENSG00000129295	ENSG00000129295	protein_coding	132675545	-1	-12394	-12394	-229798	0	0	6	131675647	133675096	1999449	53321
AITD_Saevarsdottir_32581359_1	AITD (Saevarsdottir, EUR)	IMD	CD4_anti_CD3_CD28_Sch	CD4_anti_CD3_CD28_Sch	CD4	Sorted cell	ENSG00000042832	TG	5941	4.57159064093176e-10	1.47853519683942e-07	0.00159412095208654	0.51519052737776	0.483215203359474	8:132855969	rs2472543	chr8.7		8	132855969	8:132768305	2.83933e-09	8:132905343	4.90000000000004e-13	6199	25630	0.999621258649671	0.972483536721447	131867025	133866730	ENSG00000042832	ENSG00000042832	protein_coding	132866958	1	-10989	-98653	38385	0	3	0	131867025	133866730	1999705	53322
AITD_Saevarsdottir_32581359_1	AITD (Saevarsdottir, EUR)	IMD	CD4_anti_CD3_CD28_Sch	CD4_anti_CD3_CD28_Sch	CD4	Sorted cell	ENSG00000155926	SLA	6175	1.53308649247011e-07	1.18566106290209e-07	0.533258173754781	0.412369800808622	0.0543717535618427	8:132905343	rs2068128	chr8.7		8	132905343	8:133050026	1.89611e-10	8:132905343	4.90000000000004e-13	6454	25694	0.974033415498953	0.972483537908488	132103042	134102626	ENSG00000155926	ENSG00000155926	protein_coding	133102602	-1	197259	52576	197259	2	1	2	132103042	134102811	1999769	53323
AITD_Saevarsdottir_32581359_1	AITD (Saevarsdottir, EUR)	IMD	CD4_anti_CD3_CD28_Sch	CD4_anti_CD3_CD28_Sch	CD4	Sorted cell	ENSG00000188921	HACD4	5314	1.05489456738164e-10	8.67472802935829e-08	0.00121440107056545	0.998639888068323	0.000145624008343383	9:21589042	rs2123340	chr9.2		9	21589042	9:21012171	6.06463e-10	9:21589042	5.80000000000011e-14	5627	28479	0.985065802232726	0.996353131461794	20031802	22031006	ENSG00000188921	ENSG00000188921	protein_coding	21031640	-1	-557402	19469	-557402	19	0	19	20031658	22031006	1999348	53324
AITD_Saevarsdottir_32581359_1	AITD (Saevarsdottir, EUR)	IMD	CD4_anti_CD3_CD28_Sch	CD4_anti_CD3_CD28_Sch	CD4	Sorted cell	ENSG00000108021	TASOR2	7755	8.91201854202756e-21	1.80331963504864e-19	0.0468443804282079	0.947878289684845	0.00527732988694386	10:6068912	rs7090530	chr10.1		10	6068912	10:5684858	2.88208e-11	10:6068912	1.99999999999993e-26	8213	31137	0.997475234027311	0.999999999244912	4684915	6684831	ENSG00000108021	ENSG00000108021	protein_coding	5684838	1	384074	20	384074	12	0	12	4684915	6684831	1999916	53115
AITD_Saevarsdottir_32581359_1	AITD (Saevarsdottir, EUR)	IMD	CD4_anti_CD3_CD28_Sch	CD4_anti_CD3_CD28_Sch	CD4	Sorted cell	ENSG00000134470	IL15RA	7996	8.69782445731392e-22	1.90546430146561e-19	0.00454151383189298	0.994925750376436	0.000532735791674246	10:6068912	rs7090530	chr10.1		10	6068912	10:5978138	2.6369e-09	10:6068912	1.99999999999993e-26	8426	31345	0.999784017198377	0.999999999244912	4978422	6977855	ENSG00000134470	ENSG00000134470	protein_coding	5977543	-1	-91369	-595	-91369	3	0	3	4978422	6977855	1999433	53116
AITD_Saevarsdottir_32581359_1	AITD (Saevarsdottir, EUR)	IMD	CD4_anti_CD3_CD28_Sch	CD4_anti_CD3_CD28_Sch	CD4	Sorted cell	ENSG00000224034	LINC02561	7606	2.35892250173535e-20	1.64540142379657e-19	0.122746727627327	0.856172588646472	0.0210806837262037	10:6068912	rs7090530	chr10.1		10	6068912	10:5288855	8.44818e-08	10:6068912	1.99999999999993e-26	8077	31453	0.982124968508452	0.999999999244914	4271289	6270833	ENSG00000224034	ENSG00000224034	lncRNA	5271236	-1	-797676	-17619	-797676	20	1	20	4271289	6270833	1999544	53114
AITD_Saevarsdottir_32581359_1	AITD (Saevarsdottir, EUR)	IMD	CD4_anti_CD3_CD28_Sch	CD4_anti_CD3_CD28_Sch	CD4	Sorted cell	ENSG00000075826	SEC31B	4114	5.28880677743029e-06	2.72593580313564e-05	0.159710103990767	0.823156881099623	0.0171004667448008	10:99523573	rs10748781	chr10.3		10	99523573	10:100506090	2.19452e-07	10:99523573	7.60000000000013e-12	4511	23425	0.987823637587353	0.999933650511623	99520522	101518677	ENSG00000075826	ENSG00000075826	protein_coding	100519861	-1	996288	13771	996288	26	0	26	99520522	101518677	1998155	53119
AITD_Saevarsdottir_32581359_1	AITD (Saevarsdottir, EUR)	IMD	CD4_anti_CD3_CD28_Sch	CD4_anti_CD3_CD28_Sch	CD4	Sorted cell	ENSG00000095485	CWF19L1	4227	1.0372609501484e-17	3.26598899529494e-05	3.17584348761904e-13	0.999967257914613	8.21951180944167e-08	10:100152307	rs2862954	chr10.3		10	100152307	10:100152307	7.74333e-17	10:99523573	7.60000000000013e-12	4618	23523	0.999999997418236	0.999934812887213	99268044	101267649	ENSG00000095485	ENSG00000095485	protein_coding	100267638	-1	115331	115331	744065	6	6	18	99268044	101267649	1999605	53118
AITD_Saevarsdottir_32581359_1	AITD (Saevarsdottir, EUR)	IMD	CD4_anti_CD3_CD28_Sch	CD4_anti_CD3_CD28_Sch	CD4	Sorted cell	ENSG00000107679	PLEKHA1	5896	9.97537075489687e-07	5.62840885005811e-06	0.00517999341339674	0.0284970105794875	0.966316370061189	10:122380394	rs3850765	chr10.4		10	122380394	10:122372672	8.03717e-08	10:122380394	2.90000000000001e-10	6407	26470	0.990909170066744	0.999859493894223	121374968	123374494	ENSG00000107679	ENSG00000107679	protein_coding	122374708	1	5686	-2036	5686	0	0	0	121374968	123374494	1999526	53121
AITD_Saevarsdottir_32581359_1	AITD (Saevarsdottir, EUR)	IMD	CD4_anti_CD3_CD28_Sch	CD4_anti_CD3_CD28_Sch	CD4	Sorted cell	ENSG00000119965	C10orf88	6406	2.89932039674629e-09	0.000193523411459108	1.49785993040049e-05	0.999789341926661	2.15316325572659e-06	10:122933070	rs4980169	chr10.4		10	122933070	10:122933070	9.88171e-12	10:122380394	2.90000000000001e-10	6888	26606	0.999999311644138	0.999861559966565	121954358	123953974	ENSG00000119965	ENSG00000119965	protein_coding	122954227	-1	21157	21157	573833	0	0	7	121954358	123953974	1999616	53122
AITD_Saevarsdottir_32581359_1	AITD (Saevarsdottir, EUR)	IMD	CD4_anti_CD3_CD28_Sch	CD4_anti_CD3_CD28_Sch	CD4	Sorted cell	ENSG00000185627	PSMD13	3450	8.83435068275912e-35	0.00336897087701793	2.6134020481955e-32	0.996618266717688	1.27624052975702e-05	11:211644	rs2293167	chr11.1		11	211644	11:212015	3.4854e-24	11:307244	5.89999999999993e-09	3687	17998	1	0.988784226097684	133366	1236831	ENSG00000185627	ENSG00000185627	protein_coding	236976	1	-25332	-24961	70268	1	1	6	133366	1236831	1103465	53132
AITD_Saevarsdottir_32581359_1	AITD (Saevarsdottir, EUR)	IMD	CD4_anti_CD3_CD28_Sch	CD4_anti_CD3_CD28_Sch	CD4	Sorted cell	ENSG00000177963	RIC8A	3376	1.32000115199536e-46	0.00327290000649327	4.01987410143968e-44	0.99671471997457	1.23800189395172e-05	11:219793	rs6598072	chr11.1		11	219793	11:220315	2.53577e-27	11:307244	5.89999999999993e-09	3606	17483	1	0.988855283371383	133366	1206616	ENSG00000177963	ENSG00000177963	protein_coding	207708	1	12085	12607	99536	0	0	8	133366	1206709	1073343	53131
AITD_Saevarsdottir_32581359_1	AITD (Saevarsdottir, EUR)	IMD	CD4_anti_CD3_CD28_Sch	CD4_anti_CD3_CD28_Sch	CD4	Sorted cell	ENSG00000177951	BET1L	3376	4.78156077039016e-11	0.00327289331012473	1.45615572200796e-08	0.996712678365258	1.44137152442423e-05	11:220243	rs10902106	chr11.1		11	220243	11:220315	2.09355e-13	11:307244	5.89999999999993e-09	3606	17483	0.999980283461397	0.988855283371383	133366	1206616	ENSG00000177951	ENSG00000177951	protein_coding	207399	-1	-12844	-12916	-99845	1	1	9	133366	1206709	1073343	53130
AITD_Saevarsdottir_32581359_1	AITD (Saevarsdottir, EUR)	IMD	CD4_anti_CD3_CD28_Sch	CD4_anti_CD3_CD28_Sch	CD4	Sorted cell	ENSG00000142082	SIRT3	3450	1.01476753054127e-05	0.00335802613272522	0.00300191336974474	0.993380299013163	0.00024961380906101	11:307244	rs10751648	chr11.1		11	307244	11:211644	4.97564e-09	11:307244	5.89999999999993e-09	3687	17998	0.999429979154579	0.988784226097684	133366	1236831	ENSG00000142082	ENSG00000142082	protein_coding	236342	-1	-70902	24698	-70902	7	0	7	133366	1236831	1103465	53123
AITD_Saevarsdottir_32581359_1	AITD (Saevarsdottir, EUR)	IMD	CD4_anti_CD3_CD28_Sch	CD4_anti_CD3_CD28_Sch	CD4	Sorted cell	ENSG00000174885	NLRP6	3563	6.18879713677803e-05	0.00350511025740753	0.0172625531944971	0.977686854737056	0.00148359383967152	11:307244	rs10751648	chr11.1		11	307244	11:220243	1.95039e-08	11:307244	5.89999999999993e-09	3816	19088	0.999063547294226	0.988641752185233	133366	1278274	ENSG00000174885	ENSG00000174885	protein_coding	278407	1	28837	-58164	28837	3	4	3	133366	1278274	1144908	53125
AITD_Saevarsdottir_32581359_1	AITD (Saevarsdottir, EUR)	IMD	CD4_anti_CD3_CD28_Sch	CD4_anti_CD3_CD28_Sch	CD4	Sorted cell	ENSG00000177600	RPLP2	5519	0.000124189167897897	0.0050966093968516	0.0236015376978677	0.968583580188291	0.00259408354909109	11:307244	rs10751648	chr11.1		11	307244	11:808423	9.2603e-09	11:307244	5.89999999999993e-09	5891	28019	0.990422487867951	0.987354381288946	133366	1809524	ENSG00000177600	ENSG00000177600	protein_coding	809967	1	-502723	-1544	-502723	41	0	41	133366	1809524	1676158	53128
AITD_Saevarsdottir_32581359_1	AITD (Saevarsdottir, EUR)	IMD	CD4_anti_CD3_CD28_Sch	CD4_anti_CD3_CD28_Sch	CD4	Sorted cell	ENSG00000255142	AP006621.6	5445	0.000161065790366705	0.00497496830156796	0.0310721122793306	0.959746332113276	0.00404552151545934	11:307244	rs10751648	chr11.1		11	307244	11:791462	1.52663e-08	11:307244	5.89999999999993e-09	5813	27602	0.998791099875497	0.987415863878053	133366	1781356	ENSG00000255142	ENSG00000255142	lncRNA	781645	1	-474401	9817	-474401	36	1	36	133366	1781643	1648277	53133
AITD_Saevarsdottir_32581359_1	AITD (Saevarsdottir, EUR)	IMD	CD4_anti_CD3_CD28_Sch	CD4_anti_CD3_CD28_Sch	CD4	Sorted cell	ENSG00000142089	IFITM3	3677	7.3872817665369e-09	0.00360180741789803	1.9810679201961e-06	0.965875980881286	0.0305202232456159	11:316299	rs7947900	chr11.1		11	316299	11:321044	2.68042e-13	11:307244	5.89999999999993e-09	3940	19854	0.999999941319767	0.988528863511452	133366	1328584	ENSG00000142089	ENSG00000142089	protein_coding	320860	-1	4561	-184	13616	1	0	5	133366	1328630	1195264	53124
AITD_Saevarsdottir_32581359_1	AITD (Saevarsdottir, EUR)	IMD	CD4_anti_CD3_CD28_Sch	CD4_anti_CD3_CD28_Sch	CD4	Sorted cell	ENSG00000177042	TMEM80	5200	1.57534529949614e-07	0.00492594361329803	3.18174892009737e-05	0.994900234378688	0.000141846984282433	11:670493	rs11246253	chr11.1		11	670493	11:670493	1.49007e-10	11:307244	5.89999999999993e-09	5560	26364	0.999989947062707	0.987628187322428	133366	1695519	ENSG00000177042	ENSG00000177042	protein_coding	695816	1	-25323	-25323	-388572	1	1	30	133366	1695519	1562153	53127
AITD_Saevarsdottir_32581359_1	AITD (Saevarsdottir, EUR)	IMD	CD4_anti_CD3_CD28_Sch	CD4_anti_CD3_CD28_Sch	CD4	Sorted cell	ENSG00000177030	DEAF1	5257	1.90461066545738e-18	0.00495533553475156	3.82445377715049e-16	0.995030209533408	1.44549318415498e-05	11:693831	rs7114191	chr11.1		11	693831	11:693831	1.00875e-18	11:307244	5.89999999999993e-09	5620	26518	0.999999999999954	0.987611571110216	133366	1706966	ENSG00000177030	ENSG00000177030	protein_coding	695222	-1	1391	1391	387978	0	0	29	133366	1706966	1573600	53126
AITD_Saevarsdottir_32581359_1	AITD (Saevarsdottir, EUR)	IMD	CD4_anti_CD3_CD28_Sch	CD4_anti_CD3_CD28_Sch	CD4	Sorted cell	ENSG00000255284	GATD1-DT	5439	3.00356902497964e-13	0.00514497050704472	5.80760878898025e-11	0.994815661919377	3.93675152020302e-05	11:784340	rs7104929	chr11.1		11	784340	11:784340	1.45733e-14	11:307244	5.89999999999993e-09	5806	27539	0.999999999997839	0.987426636731558	133366	1777426	ENSG00000255284	ENSG00000255284	lncRNA	777574	1	6766	6766	-470330	1	1	35	133366	1777431	1644065	53134
AITD_Saevarsdottir_32581359_1	AITD (Saevarsdottir, EUR)	IMD	CD4_anti_CD3_CD28_Sch	CD4_anti_CD3_CD28_Sch	CD4	Sorted cell	ENSG00000177697	CD151	5599	5.08851676656181e-16	0.00529706940529923	9.55526882978771e-14	0.994689101035747	1.38295588574807e-05	11:833262	rs61876748	chr11.1		11	833262	11:838722	3.22411e-17	11:307244	5.89999999999993e-09	5971	28357	0.999991520398598	0.987311260512777	133366	1832863	ENSG00000177697	ENSG00000177697	protein_coding	832952	1	310	5770	-525708	0	0	45	133366	1832863	1699497	53129
AITD_Saevarsdottir_32581359_1	AITD (Saevarsdottir, EUR)	IMD	CD4_anti_CD3_CD28_Sch	CD4_anti_CD3_CD28_Sch	CD4	Sorted cell	ENSG00000289526		5641	6.0128625800015e-40	4.73748617116952e-12	1.26920952647098e-28	0.999999999995254	1.15701598054883e-14	11:35075120	rs2553827	chr11.2		11	35075120	11:35073939	2.07958e-22	11:35296165	1.49999999999998e-17	5942	24045	1	0.999999988217476	34067695	36066959	ENSG00000289526	ENSG00000289526	lncRNA	35066923	-1	-8197	-7016	-229242	0	0	5	34067695	36066959	1999264	53138
AITD_Saevarsdottir_32581359_1	AITD (Saevarsdottir, EUR)	IMD	CD4_anti_CD3_CD28_Sch	CD4_anti_CD3_CD28_Sch	CD4	Sorted cell	ENSG00000121691	CAT	5506	1.80960029914744e-17	4.81174201411986e-12	3.76078527218924e-06	0.999995883263669	3.5594624615772e-07	11:35296165	rs10742340	chr11.2		11	35296165	11:34495079	5.23548e-12	11:35296165	1.49999999999998e-17	5760	24422	0.999936250406515	0.999999988217398	33439662	35438723	ENSG00000121691	ENSG00000121691	protein_coding	34438934	1	857231	56145	857231	10	0	10	33439662	35438723	1999061	53137
AITD_Saevarsdottir_32581359_1	AITD (Saevarsdottir, EUR)	IMD	CD4_anti_CD3_CD28_Sch	CD4_anti_CD3_CD28_Sch	CD4	Sorted cell	ENSG00000166016	ABTB2	5494	2.65018044065732e-20	4.80210891846419e-12	5.5187844955087e-09	0.99999999390149	5.74924653781067e-10	11:35296165	rs10742340	chr11.2		11	35296165	11:34235517	1.82357e-14	11:35296165	1.49999999999998e-17	5749	24373	0.999992185569995	0.999999988217421	33359930	35357901	ENSG00000166016	ENSG00000166016	protein_coding	34358010	-1	-938155	122493	-938155	11	0	11	33359930	35357901	1997971	53136
AITD_Saevarsdottir_32581359_1	AITD (Saevarsdottir, EUR)	IMD	CD4_anti_CD3_CD28_Sch	CD4_anti_CD3_CD28_Sch	CD4	Sorted cell	ENSG00000110218	PANX1	4878	2.75903943072481e-05	0.000803118894548025	0.0165781480039655	0.482190458588782	0.500400684118398	11:94128854	rs4753126	chr11.3		11	94128854	11:94128854	1.63464e-08	11:94178690	3.60000000000009e-09	5297	26552	0.998030486006854	0.996570570931782	93129447	95128327	ENSG00000110218	ENSG00000110218	protein_coding	94128841	1	13	13	49849	0	0	0	93129447	95128698	1999251	53143
AITD_Saevarsdottir_32581359_1	AITD (Saevarsdottir, EUR)	IMD	CD4_anti_CD3_CD28_Sch	CD4_anti_CD3_CD28_Sch	CD4	Sorted cell	ENSG00000182919	C11orf54	4855	1.99353177289661e-06	0.00166064961640664	0.0011968389185133	0.996989308668794	0.000151209264514084	11:94178690	rs2282655	chr11.3		11	94178690	11:93753218	3.32063e-09	11:94178690	3.60000000000009e-09	5298	26574	0.999879345290594	0.996547214441323	92741770	94741052	ENSG00000182919	ENSG00000182919	protein_coding	93741672	1	437018	11546	437018	4	0	4	92741770	94741052	1999282	53142
AITD_Saevarsdottir_32581359_1	AITD (Saevarsdottir, EUR)	IMD	CD4_anti_CD3_CD28_Sch	CD4_anti_CD3_CD28_Sch	CD4	Sorted cell	ENSG00000250519		4890	0.000141968938760303	0.00148493707007131	0.0854512377325052	0.893770577493407	0.0191512787652567	11:94178690	rs2282655	chr11.3		11	94178690	11:94188968	7.0169e-08	11:94178690	3.60000000000009e-09	5300	26522	0.9873795984101	0.996573547074549	93186934	95184724	ENSG00000250519	ENSG00000250519	lncRNA	94185439	1	-6749	3529	-6749	0	0	0	93186934	95184724	1997790	53144
AITD_Saevarsdottir_32581359_1	AITD (Saevarsdottir, EUR)	IMD	CD4_anti_CD3_CD28_Sch	CD4_anti_CD3_CD28_Sch	CD4	Sorted cell	ENSG00000020922	MRE11	4750	1.05035193257306e-26	0.00163974656769884	6.39503883329113e-24	0.998355180902945	5.072529356419e-06	11:94478988	rs680695	chr11.3		11	94478988	11:94482965	1.55246e-20	11:94178690	3.60000000000009e-09	5123	26224	0.999202041991173	0.996585555030847	93494097	95493731	ENSG00000020922	ENSG00000020922	protein_coding	94493844	-1	14856	10879	315154	0	0	5	93494097	95493731	1999634	53145
AITD_Saevarsdottir_32581359_1	AITD (Saevarsdottir, EUR)	IMD	CD4_anti_CD3_CD28_Sch	CD4_anti_CD3_CD28_Sch	CD4	Sorted cell	ENSG00000149231	CCDC82	5202	3.4159037778674e-25	3.92001325865481e-24	0.079380214950902	0.91094193361514	0.00967785143395701	11:95578258	rs4409785	chr11.4		11	95578258	11:96382580	7.48611e-09	11:95578258	5.30000000000313e-31	5504	26490	0.995883927922486	1	95392046	97389530	ENSG00000149231	ENSG00000149231	protein_coding	96389912	-1	811654	7332	811654	6	0	6	95392046	97389530	1997484	53146
AITD_Saevarsdottir_32581359_1	AITD (Saevarsdottir, EUR)	IMD	CD4_anti_CD3_CD28_Sch	CD4_anti_CD3_CD28_Sch	CD4	Sorted cell	ENSG00000166532	RIMKLB	5205	4.81508837593641e-20	6.95808372307092e-18	0.0068675294621582	0.992397543261603	0.00073492727623728	12:9679363	rs11052372	chr12.1		12	9679363	12:8698552	8.22982e-10	12:9679363	1.89999999999996e-24	5694	26992	0.997213211007481	1	7682016	9681287	ENSG00000166532	ENSG00000166532	protein_coding	8697991	1	981372	561	981372	34	0	34	7682016	9681287	1999271	53147
AITD_Saevarsdottir_32581359_1	AITD (Saevarsdottir, EUR)	IMD	CD4_anti_CD3_CD28_Sch	CD4_anti_CD3_CD28_Sch	CD4	Sorted cell	ENSG00000003056	M6PR	5070	3.3168546928088e-27	1.41365339816961e-22	2.34623637448443e-05	0.999972962915392	3.57472086285445e-06	12:9747028	rs10844682	chr12.1		12	9747028	12:9025836	1.94535e-10	12:9747028	3.8e-29	5440	26432	0.999999051391762	0.997520488708343	7950116	9949255	ENSG00000003056	ENSG00000003056	protein_coding	8949645	-1	-797383	-76191	-797383	31	2	31	7950116	9949255	1999139	53149
AITD_Saevarsdottir_32581359_1	AITD (Saevarsdottir, EUR)	IMD	CD4_anti_CD3_CD28_Sch	CD4_anti_CD3_CD28_Sch	CD4	Sorted cell	ENSG00000069493	CLEC2D	5865	2.40942645838757e-26	1.42481217546263e-22	0.000169053642117997	0.999697096185799	0.000133850172086601	12:9747028	rs10844682	chr12.1		12	9747028	12:9668986	6.78566e-11	12:9747028	3.8e-29	6252	26648	0.999991376823524	0.99752048870834	8666380	10664881	ENSG00000069493	ENSG00000069493	protein_coding	9669713	1	77315	-727	77315	3	0	3	8665191	10664881	1999690	53151
AITD_Saevarsdottir_32581359_1	AITD (Saevarsdottir, EUR)	IMD	CD4_anti_CD3_CD28_Sch	CD4_anti_CD3_CD28_Sch	CD4	Sorted cell	ENSG00000111752	PHC1	5077	2.9001541198636e-24	1.37951847968643e-22	0.0205489633743627	0.97745256338925	0.00199847323639078	12:9747028	rs10844682	chr12.1		12	9747028	12:9019825	1.14689e-07	12:9747028	3.8e-29	5451	26388	0.998874495280569	0.997520488708343	7914206	9913327	ENSG00000111752	ENSG00000111752	protein_coding	8914509	1	832519	105316	832519	33	4	33	7914206	9913327	1999121	53148
AITD_Saevarsdottir_32581359_1	AITD (Saevarsdottir, EUR)	IMD	CD4_anti_CD3_CD28_Sch	CD4_anti_CD3_CD28_Sch	CD4	Sorted cell	ENSG00000134539	KLRD1	6913	1.753733383866e-26	1.5918377878609e-22	0.000110155373066861	0.999863969906673	2.58747202625942e-05	12:9747028	rs10844682	chr12.1		12	9747028	12:10239711	3.74734e-11	12:9747028	3.8e-29	7341	29767	0.999993059032577	0.997520488708343	9226060	11225664	ENSG00000134539	ENSG00000134539	protein_coding	10307870	1	-560842	-68159	-560842	20	0	20	9226060	11225664	1999604	53153
AITD_Saevarsdottir_32581359_1	AITD (Saevarsdottir, EUR)	IMD	CD4_anti_CD3_CD28_Sch	CD4_anti_CD3_CD28_Sch	CD4	Sorted cell	ENSG00000225231	LINC02470	5892	6.37412265765135e-23	7.2832425436724e-23	0.445525091891119	0.509034879369235	0.0454400287396483	12:9747028	rs10844682	chr12.1		12	9747028	12:9943487	5.06399e-09	12:9747028	3.8e-29	6173	26750	0.966802947194268	0.997520488708345	8944473	10942922	ENSG00000225231	ENSG00000225231	lncRNA	9943496	-1	196468	9	196468	7	0	7	8944473	10943070	1998597	53152
AITD_Saevarsdottir_32581359_1	AITD (Saevarsdottir, EUR)	IMD	CD4_anti_CD3_CD28_Sch	CD4_anti_CD3_CD28_Sch	CD4	Sorted cell	ENSG00000257027	RP11-705C15.3	5840	3.31061109175844e-26	1.42085457363563e-22	0.000232921899997832	0.999658705715942	0.000108372384057501	12:9747028	rs10844682	chr12.1		12	9747028	12:9648777	2.51433e-10	12:9747028	3.8e-29	6226	26575	0.999990699133829	0.997520488708345	8658662	10658546	ENSG00000257027	ENSG00000257027	lncRNA	9658567	1	88461	-9790	88461	4	1	4	8658662	10658546	1999884	53150
AITD_Saevarsdottir_32581359_1	AITD (Saevarsdottir, EUR)	IMD	CD4_anti_CD3_CD28_Sch	CD4_anti_CD3_CD28_Sch	CD4	Sorted cell	ENSG00000139531	SUOX	3602	1.06926149735803e-08	5.76452456537757e-08	0.0102102405125484	0.0542780479354203	0.935511643214171	12:56041628	rs705704	chr12.2		12	56041628	12:56041720	2.97531e-08	12:56076841	5.90000000000005e-13	4056	24404	0.992514638201408	0.976760821677717	54997312	56996897	ENSG00000139531	ENSG00000139531	protein_coding	55997276	1	44352	44444	79565	2	2	3	54997312	56996897	1999585	53154
AITD_Saevarsdottir_32581359_1	AITD (Saevarsdottir, EUR)	IMD	CD4_anti_CD3_CD28_Sch	CD4_anti_CD3_CD28_Sch	CD4	Sorted cell	ENSG00000197728	RPS26	3553	1.57232054294368e-46	1.53899698590277e-07	1.50911821759082e-40	0.147010789341002	0.852989056759304	12:56042145	rs1131017	chr12.2		12	56042145	12:56042145	4.55451e-26	12:56076841	5.90000000000005e-13	4006	24279	1	0.976760826315919	55042158	57041338	ENSG00000197728	ENSG00000197728	protein_coding	56041918	1	227	227	34923	0	0	0	55042158	57041338	1999180	53155
AITD_Saevarsdottir_32581359_1	AITD (Saevarsdottir, EUR)	IMD	CD4_anti_CD3_CD28_Sch	CD4_anti_CD3_CD28_Sch	CD4	Sorted cell	ENSG00000076067	RBMS2	2765	3.04200944915299e-25	9.3460173694959e-07	3.25486939579292e-19	0.999999060385933	5.01233287309016e-09	12:56525050	rs4759247	chr12.2		12	56525050	12:56525050	5.80912e-19	12:56076841	5.90000000000005e-13	3180	21779	0.999999999870439	0.976760490832574	55521834	57518773	ENSG00000076067	ENSG00000076067	protein_coding	56521820	1	3230	3230	-444979	0	0	35	55521834	57518773	1996939	53156
AITD_Saevarsdottir_32581359_1	AITD (Saevarsdottir, EUR)	IMD	CD4_anti_CD3_CD28_Sch	CD4_anti_CD3_CD28_Sch	CD4	Sorted cell	ENSG00000120837	NFYB	6007	1.75607680791009e-08	1.20027737568305e-08	0.555777760079779	0.379821252953147	0.0644009574035336	12:103499163	rs12582330	chr12.3		12	103499163	12:104443555	1.55178e-07	12:103499163	7.69999999999782e-15	6346	24537	0.967590923795947	0.99982874071808	103138397	105138085	ENSG00000120837	ENSG00000120837	protein_coding	104138210	-1	639047	-305345	639047	13	4	13	103138397	105138085	1999688	53161
AITD_Saevarsdottir_32581359_1	AITD (Saevarsdottir, EUR)	IMD	CD4_anti_CD3_CD28_Sch	CD4_anti_CD3_CD28_Sch	CD4	Sorted cell	ENSG00000166598	HSP90B1	5659	1.75509057521392e-09	2.92466334021202e-08	0.0562317570866347	0.937034165847436	0.00673404606420446	12:103499163	rs12582330	chr12.3		12	103499163	12:103915934	4.13451e-09	12:103499163	7.69999999999782e-15	5987	24238	0.98812996454485	0.99982874068975	102930114	104929535	ENSG00000166598	ENSG00000166598	protein_coding	103930410	1	-431247	-14476	-431247	6	0	6	102930114	104929535	1999421	53159
AITD_Saevarsdottir_32581359_1	AITD (Saevarsdottir, EUR)	IMD	CD4_anti_CD3_CD28_Sch	CD4_anti_CD3_CD28_Sch	CD4	Sorted cell	ENSG00000204954	UQCC6	5749	6.46050117853546e-10	3.05515446847138e-08	0.0206657000606555	0.977273968199956	0.0020603005417947	12:103499163	rs12582330	chr12.3		12	103499163	12:103985180	1.21344e-08	12:103499163	7.69999999999782e-15	6073	24277	0.995189659628163	0.99982874082633	102966283	104965678	ENSG00000204954	ENSG00000204954	protein_coding	103957215	-1	458052	-27965	458052	7	2	7	102966283	104965678	1999395	53160
AITD_Saevarsdottir_32581359_1	AITD (Saevarsdottir, EUR)	IMD	CD4_anti_CD3_CD28_Sch	CD4_anti_CD3_CD28_Sch	CD4	Sorted cell	ENSG00000257681	RP11-341G23.4	5671	1.04132570143575e-09	3.0335107683127e-08	0.0329768985504813	0.960652711332711	0.00637035874037545	12:103499163	rs12582330	chr12.3		12	103499163	12:103779532	7.00878e-08	12:103499163	7.69999999999782e-15	6008	24522	0.982207267910156	0.999828740339949	102768956	104768685	ENSG00000257681	ENSG00000257681	lncRNA	103766906	-1	267743	-12626	267743	3	0	3	102768956	104768685	1999729	53157
AITD_Saevarsdottir_32581359_1	AITD (Saevarsdottir, EUR)	IMD	CD4_anti_CD3_CD28_Sch	CD4_anti_CD3_CD28_Sch	CD4	Sorted cell	ENSG00000111696	NT5DC3	5714	1.32787830063295e-24	3.14718402780447e-08	4.21925838131094e-17	0.999999968409093	1.19070192364729e-10	12:103787094	rs12368209	chr12.3		12	103787094	12:103787094	9.71741e-19	12:103499163	7.69999999999782e-15	6051	24440	0.999999999999996	0.999828740498496	102841656	104839646	ENSG00000111696	ENSG00000111696	protein_coding	103841234	-1	54140	54140	342071	0	0	4	102841656	104839646	1997990	53158
AITD_Saevarsdottir_32581359_1	AITD (Saevarsdottir, EUR)	IMD	CD4_anti_CD3_CD28_Sch	CD4_anti_CD3_CD28_Sch	CD4	Sorted cell	ENSG00000089022	MAPKAPK5	2811	8.51167215422323e-113	1.60094178555232e-108	5.31634953613975e-05	0.999940542093984	6.29441067896242e-06	12:111446804	rs3184504	chr12.4		12	111446804	12:112347767	9.93658e-12	12:111446804	9.40000000000041e-116	3009	21014	0.997559626101289	0.999999999999998	110842603	112842213	ENSG00000089022	ENSG00000089022	protein_coding	111842228	1	-395424	505539	-395424	7	13	7	110842603	112842213	1999610	53162
AITD_Saevarsdottir_32581359_1	AITD (Saevarsdottir, EUR)	IMD	CD4_anti_CD3_CD28_Sch	CD4_anti_CD3_CD28_Sch	CD4	Sorted cell	ENSG00000111300	NAA25	3212	7.02151965943911e-111	1.59220297992111e-108	0.00438498146802419	0.994339170781622	0.00127584775034849	12:111446804	rs3184504	chr12.4		12	111446804	12:111942223	4.7675e-12	12:111446804	9.40000000000041e-116	3395	21017	0.997780674261726	0.999999999999998	111119384	113108740	ENSG00000111300	ENSG00000111300	protein_coding	112108783	-1	661979	166560	661979	18	6	18	111119384	113108740	1989356	53163
AITD_Saevarsdottir_32581359_1	AITD (Saevarsdottir, EUR)	IMD	CD4_anti_CD3_CD28_Sch	CD4_anti_CD3_CD28_Sch	CD4	Sorted cell	ENSG00000173064	HECTD4	3301	2.06249546381985e-111	1.61694302983315e-108	0.00127379867748683	0.998625079587505	0.000101121735006143	12:111446804	rs3184504	chr12.4		12	111446804	12:111823834	2.3121e-10	12:111446804	9.40000000000041e-116	3480	21252	0.958645629331389	0.999999999999998	111387585	113382239	ENSG00000173064	ENSG00000173064	protein_coding	112382431	-1	935627	558597	935627	21	14	21	111387541	113382239	1994698	53164
AITD_Saevarsdottir_32581359_1	AITD (Saevarsdottir, EUR)	IMD	CD4_anti_CD3_CD28_Sch	CD4_anti_CD3_CD28_Sch	CD4	Sorted cell	ENSG00000182957	SPATA13	8181	7.39606260783632e-21	6.10863268328146e-18	0.00120910441482012	0.998635942689763	0.000154952895414184	13:24212777	rs17364832	chr13.1		13	24212777	13:24303412	1.8428e-09	13:24212777	2.10000000000004e-23	8827	28965	0.99990890238974	1	22979832	24979741	ENSG00000182957	ENSG00000182957	protein_coding	24160720	1	52057	142692	52057	1	2	1	22979832	24979741	1999909	53166
AITD_Saevarsdottir_32581359_1	AITD (Saevarsdottir, EUR)	IMD	CD4_anti_CD3_CD28_Sch	CD4_anti_CD3_CD28_Sch	CD4	Sorted cell	ENSG00000288600		4777	3.23501031719906e-18	5.47505203736965e-09	5.90863844698011e-10	0.999999993669938	2.64143536304134e-10	13:42458457	rs9594759	chr13.3		13	42458457	13:41477397	4.26928e-14	13:42473124	9.90000000000022e-15	4979	25435	0.999999999734259	0.970683630841432	40488537	42488243	ENSG00000288600	ENSG00000288600	lncRNA	41488356	1	970101	-10959	984768	7	0	7	40488537	42488243	1999706	53167
AITD_Saevarsdottir_32581359_1	AITD (Saevarsdottir, EUR)	IMD	CD4_anti_CD3_CD28_Sch	CD4_anti_CD3_CD28_Sch	CD4	Sorted cell	ENSG00000133106	EPSTI1	5295	1.25147825120256e-12	5.2151811633577e-09	0.000239905249156498	0.999737160290863	2.29292435467018e-05	13:42473124	rs9533118	chr13.3		13	42473124	13:42992237	1.63068e-10	13:42473124	9.90000000000022e-15	5572	24558	0.999975816093864	0.97105751426134	41993494	43991213	ENSG00000133106	ENSG00000133106	protein_coding	42992241	-1	519117	4	519117	5	0	5	41993494	43991213	1997719	53168
AITD_Saevarsdottir_32581359_1	AITD (Saevarsdottir, EUR)	IMD	CD4_anti_CD3_CD28_Sch	CD4_anti_CD3_CD28_Sch	CD4	Sorted cell	ENSG00000120675	DNAJC15	5251	2.5225229262361e-19	5.18851417015933e-09	4.86174428794271e-11	0.9999999947402	2.26679313645924e-11	13:43023570	rs17553284	chr13.3		13	43023570	13:43023570	4.69699e-16	13:42473124	9.90000000000022e-15	5522	24426	0.999999999994311	0.971057514283982	42023594	44022923	ENSG00000120675	ENSG00000120675	protein_coding	43023586	1	-16	-16	-550462	0	0	6	42023594	44022923	1999329	53169
AITD_Saevarsdottir_32581359_1	AITD (Saevarsdottir, EUR)	IMD	CD4_anti_CD3_CD28_Sch	CD4_anti_CD3_CD28_Sch	CD4	Sorted cell	ENSG00000132507	EIF5A	5230	6.40845615647707e-12	5.33060055001847e-09	0.00120059588492543	0.998664304648454	0.000135094129609799	17:7337072	rs61759532	chr17.1		17	7337072	17:7321000	1.11321e-09	17:7337072	1.3000000000004e-15	5621	25721	0.982182760756022	0.999999995921118	6307200	8306199	ENSG00000132507	ENSG00000132507	protein_coding	7307628	1	29444	13372	29444	5	2	5	6307200	8306199	1998999	53177
AITD_Saevarsdottir_32581359_1	AITD (Saevarsdottir, EUR)	IMD	CD4_anti_CD3_CD28_Sch	CD4_anti_CD3_CD28_Sch	CD4	Sorted cell	ENSG00000170037	CNTROB	4502	2.53084393112739e-11	5.18637906111126e-09	0.00485352305800933	0.994616830464795	0.000529641265507286	17:7337072	rs61759532	chr17.1		17	7337072	17:7925552	3.95444e-09	17:7337072	1.3000000000004e-15	4824	25127	0.999841640219974	0.999999995909373	6932824	8931399	ENSG00000170037	ENSG00000170037	protein_coding	7932206	1	-595134	-6654	-595134	48	3	48	6932824	8931399	1998575	53179
AITD_Saevarsdottir_32581359_1	AITD (Saevarsdottir, EUR)	IMD	CD4_anti_CD3_CD28_Sch	CD4_anti_CD3_CD28_Sch	CD4	Sorted cell	ENSG00000179859	RNF227	4505	2.54839427097195e-09	2.31813189533968e-09	0.488930377915504	0.444699800844966	0.066369816373004	17:7337072	rs61759532	chr17.1		17	7337072	17:7919958	3.42798e-10	17:7337072	1.3000000000004e-15	4831	25116	0.975725774657128	0.999999995904608	6916430	8915972	ENSG00000179859	ENSG00000179859	protein_coding	7916289	-1	579217	-3669	579217	44	0	44	6916430	8915972	1999542	53178
AITD_Saevarsdottir_32581359_1	AITD (Saevarsdottir, EUR)	IMD	CD4_anti_CD3_CD28_Sch	CD4_anti_CD3_CD28_Sch	CD4	Sorted cell	ENSG00000198920	KIAA0753	6181	5.92412698833679e-11	5.35133994863626e-09	0.0109349186653435	0.987764242188593	0.00130083373548293	17:7337072	rs61759532	chr17.1		17	7337072	17:6639312	4.78519e-08	17:7337072	1.3000000000004e-15	6624	26106	0.999493589907865	0.999999996120233	5641529	7640676	ENSG00000198920	ENSG00000198920	protein_coding	6640711	-1	-696361	1399	-696361	41	1	41	5641529	7640676	1999147	53174
AITD_Saevarsdottir_32581359_1	AITD (Saevarsdottir, EUR)	IMD	CD4_anti_CD3_CD28_Sch	CD4_anti_CD3_CD28_Sch	CD4	Sorted cell	ENSG00000256806	C17orf100	6216	1.03896983065338e-10	5.317248539833e-09	0.0191255811404907	0.978809022621737	0.0020653908166286	17:7337072	rs61759532	chr17.1		17	7337072	17:6655721	3.10575e-08	17:7337072	1.3000000000004e-15	6659	26177	0.996417734575481	0.999999996114085	5651999	7650924	ENSG00000256806	ENSG00000256806	protein_coding	6651762	1	685310	3959	685310	38	1	38	5651999	7651454	1999455	53175
AITD_Saevarsdottir_32581359_1	AITD (Saevarsdottir, EUR)	IMD	CD4_anti_CD3_CD28_Sch	CD4_anti_CD3_CD28_Sch	CD4	Sorted cell	ENSG00000261996	CTC-281F24.1	6189	7.49655836933816e-13	5.42404751911854e-09	0.000138188302929229	0.999845362785979	1.64434862951872e-05	17:7337072	rs61759532	chr17.1		17	7337072	17:6664909	1.79242e-11	17:7337072	1.3000000000004e-15	6632	26141	0.999992064019838	0.999999996114888	5655178	7654516	ENSG00000261996	ENSG00000261996	lncRNA	6655009	-1	-682063	-9900	-682063	37	1	37	5655178	7654516	1999338	53176
AITD_Saevarsdottir_32581359_1	AITD (Saevarsdottir, EUR)	IMD	CD4_anti_CD3_CD28_Sch	CD4_anti_CD3_CD28_Sch	CD4	Sorted cell	ENSG00000141698	NT5C3B	4514	2.41464236953459e-21	1.37455448867301e-06	1.75667025626679e-15	0.999998598668343	2.6777163876726e-08	17:41827568	rs1046403	chr17.3		17	41827568	17:41827568	4.59425e-18	17:42137394	1.59999999999976e-12	4844	25836	0.999999918756979	0.922194482065102	40836268	42834002	ENSG00000141698	ENSG00000141698	protein_coding	41836232	-1	8664	8664	-301162	0	0	14	40836268	42834002	1997734	53180
AITD_Saevarsdottir_32581359_1	AITD (Saevarsdottir, EUR)	IMD	CD4_anti_CD3_CD28_Sch	CD4_anti_CD3_CD28_Sch	CD4	Sorted cell	ENSG00000108771	DHX58	3604	5.64630970196722e-09	1.27201326273592e-06	0.00441295123882081	0.994158325941096	0.00142744516050938	17:42137394	rs12325861	chr17.3		17	42137394	17:42112643	8.45744e-11	17:42137394	1.59999999999976e-12	3848	24049	0.999893556706327	0.922194501217579	41112823	43112347	ENSG00000108771	ENSG00000108771	protein_coding	42112714	-1	-24680	71	-24680	2	0	2	41112823	43112347	1999524	53181
AITD_Saevarsdottir_32581359_1	AITD (Saevarsdottir, EUR)	IMD	CD4_anti_CD3_CD28_Sch	CD4_anti_CD3_CD28_Sch	CD4	Sorted cell	ENSG00000198496	NBR2	3063	8.0459747892573e-15	1.19204472628425e-06	6.7497174609659e-09	0.999998796163211	5.04233490164341e-09	17:43275287	rs1305515266	chr17.3		17	43275287	17:43127753	2.85357e-13	17:42137394	1.59999999999976e-12	3284	22398	0.992746132735396	0.92217141706816	42126063	44124588	ENSG00000198496	ENSG00000198496	lncRNA	43125551	1	149736	2202	-988157	8	0	57	42126063	44124588	1998525	53182
AITD_Saevarsdottir_32581359_1	AITD (Saevarsdottir, EUR)	IMD	CD4_anti_CD3_CD28_Sch	CD4_anti_CD3_CD28_Sch	CD4	Sorted cell	ENSG00000002919	SNX11	4540	1.01896388601251e-14	1.97229548772707e-09	5.16635608991504e-06	0.999994301971353	5.2970025060055e-07	17:47743341	rs11657388	chr17.4		17	47743341	17:47965916	2.63393e-12	17:47743341	2.70000000000022e-15	4686	22212	0.995965198201915	0.999993295062163	47103541	49102903	ENSG00000002919	ENSG00000002919	protein_coding	48107766	1	-364425	-141850	-364425	19	9	19	47103541	49102903	1999362	53185
AITD_Saevarsdottir_32581359_1	AITD (Saevarsdottir, EUR)	IMD	CD4_anti_CD3_CD28_Sch	CD4_anti_CD3_CD28_Sch	CD4	Sorted cell	ENSG00000182742	HOXB4	4493	2.23314085446471e-12	2.23312115482755e-09	0.0009989114087351	0.998902511881424	9.85744744856169e-05	17:47743341	rs11657388	chr17.4		17	47743341	17:48490167	6.53843e-10	17:47743341	2.70000000000022e-15	4654	23203	0.962736135233723	0.999992736368878	47578521	49578328	ENSG00000182742	ENSG00000182742	protein_coding	48578350	-1	835009	88183	835009	30	4	30	47578521	49578328	1999807	53188
AITD_Saevarsdottir_32581359_1	AITD (Saevarsdottir, EUR)	IMD	CD4_anti_CD3_CD28_Sch	CD4_anti_CD3_CD28_Sch	CD4	Sorted cell	ENSG00000120093	HOXB3	4473	1.1858865911627e-16	2.23875417411818e-09	5.29708233844404e-08	0.999999939636696	5.15372900409595e-09	17:47743357	rs11079788	chr17.4		17	47743357	17:48525070	1.57363e-12	17:47743341	2.70000000000022e-15	4633	23236	0.947745544158338	0.999992736366859	47605759	49604258	ENSG00000120093	ENSG00000120093	protein_coding	48590241	-1	846884	65171	846900	32	6	32	47605759	49604258	1998499	53189
AITD_Saevarsdottir_32581359_1	AITD (Saevarsdottir, EUR)	IMD	CD4_anti_CD3_CD28_Sch	CD4_anti_CD3_CD28_Sch	CD4	Sorted cell	ENSG00000230148	HOXB-AS1	4477	1.38760557362205e-12	2.2275812839172e-09	0.000622490573578446	0.999310104131975	6.74030654786107e-05	17:47743357	rs11079788	chr17.4		17	47743357	17:48541740	4.81814e-10	17:47743341	2.70000000000022e-15	4637	23136	0.98324924460352	0.999992735857632	47543558	49543098	ENSG00000230148	ENSG00000230148	lncRNA	48543339	1	-799982	-1599	-799998	26	0	26	47543558	49543098	1999540	53186
AITD_Saevarsdottir_32581359_1	AITD (Saevarsdottir, EUR)	IMD	CD4_anti_CD3_CD28_Sch	CD4_anti_CD3_CD28_Sch	CD4	Sorted cell	ENSG00000173917	HOXB2	4477	1.84206366043541e-24	2.2291190090133e-09	8.26363980043726e-16	0.999999997743771	2.71079880805554e-11	17:48525017	rs10853099	chr17.4		17	48525017	17:48525017	5.59314e-17	17:47743341	2.70000000000022e-15	4635	23136	0.950420814154604	0.999992735857665	47545324	49544740	ENSG00000173917	ENSG00000173917	protein_coding	48545109	-1	20092	20092	801768	1	1	27	47545324	49544740	1999416	53187
AITD_Saevarsdottir_32581359_1	AITD (Saevarsdottir, EUR)	IMD	CD4_anti_CD3_CD28_Sch	CD4_anti_CD3_CD28_Sch	CD4	Sorted cell	ENSG00000134278	SPIRE1	5668	5.33734089357679e-06	6.29188073106552e-05	0.0775538065776015	0.914230811720087	0.00814712555410666	18:12782850	rs6505765	chr18.1		18	12782850	18:12731855	2.61263e-09	18:12782850	1.90000000000001e-11	6008	27595	0.991372501291383	0.999569701635661	11658300	13657963	ENSG00000134278	ENSG00000134278	protein_coding	12658107	-1	-124743	-73748	-124743	5	3	5	11658300	13657963	1999663	53191
AITD_Saevarsdottir_32581359_1	AITD (Saevarsdottir, EUR)	IMD	CD4_anti_CD3_CD28_Sch	CD4_anti_CD3_CD28_Sch	CD4	Sorted cell	ENSG00000154889	MPPE1	6060	3.60531324253736e-07	6.70639878969178e-05	0.00534377782598947	0.994018758983998	0.00057003867079107	18:12782850	rs6505765	chr18.1		18	12782850	18:11905954	2.97526e-09	18:12782850	1.90000000000001e-11	6445	27052	0.999794047384004	0.999573011075922	10908650	12908212	ENSG00000154889	ENSG00000154889	protein_coding	11908317	-1	-874533	2363	-874533	19	0	19	10908650	12908212	1999562	53190
AITD_Saevarsdottir_32581359_1	AITD (Saevarsdottir, EUR)	IMD	CD4_anti_CD3_CD28_Sch	CD4_anti_CD3_CD28_Sch	CD4	Sorted cell	ENSG00000175354	PTPN2	5710	2.80445243714527e-05	3.52145608597464e-05	0.406364832320315	0.510198321464631	0.0833735871298242	18:12782850	rs6505765	chr18.1		18	12782850	18:12864675	5.94173e-08	18:12782850	1.90000000000001e-11	6077	27672	0.973114808238456	0.999570082443331	11929731	13929507	ENSG00000175354	ENSG00000175354	protein_coding	12884237	-1	101387	19562	101387	0	0	0	11929731	13929513	1999782	53193
AITD_Saevarsdottir_32581359_1	AITD (Saevarsdottir, EUR)	IMD	CD4_anti_CD3_CD28_Sch	CD4_anti_CD3_CD28_Sch	CD4	Sorted cell	ENSG00000260302	LINC01882	5658	5.97851345627843e-08	6.87220033075865e-05	0.000868955073201207	0.998849038476425	0.0002132246619301	18:12782850	rs6505765	chr18.1		18	12782850	18:12750378	3.41994e-10	18:12782850	1.90000000000001e-11	5998	27587	0.999930512811117	0.999569930610583	11776305	13776114	ENSG00000260302	ENSG00000260302	lncRNA	12776140	-1	-6710	25762	-6710	0	0	0	11776305	13776114	1999809	53192
AITD_Saevarsdottir_32581359_1	AITD (Saevarsdottir, EUR)	IMD	CD4_anti_CD3_CD28_Sch	CD4_anti_CD3_CD28_Sch	CD4	Sorted cell	ENSG00000288839		5213	5.38499003045444e-07	7.24360395071529e-05	0.00737309326111228	0.991789010620462	0.000764921579916467	18:12782850	rs6505765	chr18.1		18	12782850	18:13682863	1.2584e-08	18:12782850	1.90000000000001e-11	5562	29285	0.997177714215345	0.999567938233519	12744254	14743910	ENSG00000288839	ENSG00000288839	lncRNA	13744159	1	-961309	-61296	-961309	18	2	18	12744254	14743910	1999656	53195
AITD_Saevarsdottir_32581359_1	AITD (Saevarsdottir, EUR)	IMD	CD4_anti_CD3_CD28_Sch	CD4_anti_CD3_CD28_Sch	CD4	Sorted cell	ENSG00000101639	CEP192	5579	1.42687292769291e-70	6.87316031238716e-05	2.07586370929581e-66	0.999930952537952	3.15858921911847e-07	18:12991394	rs11663049	chr18.1		18	12991394	18:12991394	1.48392e-31	18:12782850	1.90000000000001e-11	5949	27561	0.999999999999998	0.999570013833548	11991702	13991027	ENSG00000101639	ENSG00000101639	protein_coding	12991362	1	32	32	-208512	0	0	5	11991702	13991027	1999325	53194
AITD_Saevarsdottir_32581359_1	AITD (Saevarsdottir, EUR)	IMD	CD4_anti_CD3_CD28_Sch	CD4_anti_CD3_CD28_Sch	CD4	Sorted cell	ENSG00000130303	BST2	5496	1.16313835128394e-11	2.60428664507855e-11	0.270346509091737	0.605215014476217	0.124438476394373	19:18283951	rs7256111	chr19.2		19	18283951	19:17405811	3.12752e-08	19:18287220	5.09999999999996e-17	5856	26076	0.947832375705369	0.999999999961737	16405932	18405400	ENSG00000130303	ENSG00000130303	protein_coding	17405630	-1	-878321	-181	-881590	43	0	44	16405932	18405400	1999468	53201
AITD_Saevarsdottir_32581359_1	AITD (Saevarsdottir, EUR)	IMD	CD4_anti_CD3_CD28_Sch	CD4_anti_CD3_CD28_Sch	CD4	Sorted cell	ENSG00000130511	SSBP4	4933	1.88354905280068e-14	4.18752177626733e-11	0.000449565356415506	0.999477347629732	7.30869719570046e-05	19:18287474	rs12610373	chr19.2		19	18287474	19:18455585	2.24855e-10	19:18287220	5.09999999999996e-17	5175	25393	0.983861265681753	0.999999999960754	17418908	19418012	ENSG00000130511	ENSG00000130511	protein_coding	18419398	1	-131924	36187	-132178	4	2	4	17418908	19418012	1999104	53204
AITD_Saevarsdottir_32581359_1	AITD (Saevarsdottir, EUR)	IMD	CD4_anti_CD3_CD28_Sch	CD4_anti_CD3_CD28_Sch	CD4	Sorted cell	ENSG00000130517	PGPEP1	5061	1.09420938501664e-11	3.01296707173245e-11	0.259408778198107	0.714276071911428	0.0263151498493948	19:18287474	rs12610373	chr19.2		19	18287474	19:18363895	1.11806e-07	19:18287220	5.09999999999996e-17	5320	25565	0.992137438892308	0.99999999996082	17340790	19340184	ENSG00000130517	ENSG00000130517	protein_coding	18340598	1	-53124	23297	-53378	1	0	1	17340790	19340184	1999394	53203
AITD_Saevarsdottir_32581359_1	AITD (Saevarsdottir, EUR)	IMD	CD4_anti_CD3_CD28_Sch	CD4_anti_CD3_CD28_Sch	CD4	Sorted cell	ENSG00000282851	BISPR	5496	1.3391273832268e-11	2.42899592793446e-11	0.311251376833107	0.564472579579536	0.124276043549675	19:18287818	rs11086102	chr19.2		19	18287818	19:17405811	1.08581e-07	19:18287220	5.09999999999996e-17	5856	26076	0.970978056209393	0.999999999961737	16405932	18405400	ENSG00000282851	ENSG00000282851	lncRNA	17406104	1	881714	-293	881116	43	0	43	16405932	18405400	1999468	53202
AITD_Saevarsdottir_32581359_1	AITD (Saevarsdottir, EUR)	IMD	CD4_anti_CD3_CD28_Sch	CD4_anti_CD3_CD28_Sch	CD4	Sorted cell	ENSG00000010361	FUZ	4782	1.33148925761045e-09	1.30467834817354e-05	0.000102042106768959	0.999873829452698	1.1080325563178e-05	19:49693735	rs12980063	chr19.3		19	49693735	19:49832253	9.69532e-11	19:49693735	7.30000000000011e-12	5266	29062	0.93184867362209	0.99973582346361	48817750	50817351	ENSG00000010361	ENSG00000010361	protein_coding	49813292	-1	119557	-18961	119557	4	1	4	48817399	50817351	1999952	53207
AITD_Saevarsdottir_32581359_1	AITD (Saevarsdottir, EUR)	IMD	CD4_anti_CD3_CD28_Sch	CD4_anti_CD3_CD28_Sch	CD4	Sorted cell	ENSG00000104973	MED25	4785	8.67999812252551e-08	1.29552532559806e-05	0.0066505381794422	0.992619610980411	0.000716808786907652	19:49693735	rs12980063	chr19.3		19	49693735	19:49796500	1.31257e-08	19:49693735	7.30000000000011e-12	5268	29069	0.970230226728797	0.999735822030476	48818654	50818269	ENSG00000104973	ENSG00000104973	protein_coding	49818289	1	-124554	-21789	-124554	5	2	5	48818318	50818269	1999951	53208
AITD_Saevarsdottir_32581359_1	AITD (Saevarsdottir, EUR)	IMD	CD4_anti_CD3_CD28_Sch	CD4_anti_CD3_CD28_Sch	CD4	Sorted cell	ENSG00000126467	TSKS	4751	2.9904107800666e-09	1.2901262274236e-05	0.000231729299270553	0.999729011011508	2.63554365349192e-05	19:49693735	rs12980063	chr19.3		19	49693735	19:49762292	6.47373e-11	19:49693735	7.30000000000011e-12	5244	28742	0.999987957746369	0.999735910721272	48763549	50763197	ENSG00000126467	ENSG00000126467	protein_coding	49763306	-1	69571	1014	69571	1	0	1	48763549	50763197	1999648	53206
AITD_Saevarsdottir_32581359_1	AITD (Saevarsdottir, EUR)	IMD	CD4_anti_CD3_CD28_Sch	CD4_anti_CD3_CD28_Sch	CD4	Sorted cell	ENSG00000142534	RPS11	4864	3.04775083630357e-06	9.3994292988724e-06	0.233131623071624	0.718957702558198	0.0478982271900422	19:49694149	rs12981033	chr19.3		19	49694149	19:49487409	8.89259e-08	19:49693735	7.30000000000011e-12	5426	29117	0.982621619626209	0.999735751813758	48496593	50495701	ENSG00000142534	ENSG00000142534	protein_coding	49496434	1	197715	-9025	197301	15	2	15	48496593	50495701	1999108	53205
AITD_Saevarsdottir_32581359_1	AITD (Saevarsdottir, EUR)	IMD	CD4_anti_CD3_CD28_Sch	CD4_anti_CD3_CD28_Sch	CD4	Sorted cell	ENSG00000269352	PTOV1-AS2	4814	1.37719217992634e-14	1.30406265258196e-05	1.05606441903466e-09	0.999986920940831	3.73765635904403e-08	19:49866849	rs2305922	chr19.3		19	49866849	19:49866849	3.70163e-14	19:49693735	7.30000000000011e-12	5302	29045	0.999999994415407	0.99973573660311	48859735	50859281	ENSG00000269352	ENSG00000269352	lncRNA	49859289	-1	-7560	-7560	165554	0	0	9	48859735	50859281	1999546	53209
AITD_Saevarsdottir_32581359_1	AITD (Saevarsdottir, EUR)	IMD	CD4_anti_CD3_CD28_Sch	CD4_anti_CD3_CD28_Sch	CD4	Sorted cell	ENSG00000039650	PNKP	4847	4.13587484328691e-13	1.30567883491863e-05	3.16756342644387e-08	0.999986866322727	4.52128768512543e-08	19:49879608	rs10419544	chr19.3		19	49879608	19:49866849	9.815e-13	19:49693735	7.30000000000011e-12	5334	29081	0.99999920463912	0.999735733425285	48878914	50877870	ENSG00000039650	ENSG00000039650	protein_coding	49867576	-1	-12032	727	173841	2	0	10	48878914	50877870	1998956	53210
AITD_Saevarsdottir_32581359_1	AITD (Saevarsdottir, EUR)	IMD	CD4_anti_CD3_CD28_Sch	CD4_anti_CD3_CD28_Sch	CD4	Sorted cell	ENSG00000232388	SMIM26	5663	5.63629321075256e-09	4.20793522386857e-06	0.00133742513901189	0.998492705418794	0.000165655870676585	20:17879062	rs2745803	chr20.1		20	17879062	20:18572837	9.46902e-10	20:17879062	1.60000000000025e-12	6070	26860	0.992286546744988	0.999996998629315	17567829	19566654	ENSG00000232388	ENSG00000232388	protein_coding	18567432	1	-688370	5405	-688370	14	1	14	17567829	19566654	1998825	53235
AITD_Saevarsdottir_32581359_1	AITD (Saevarsdottir, EUR)	IMD	CD4_anti_CD3_CD28_Sch	CD4_anti_CD3_CD28_Sch	CD4	Sorted cell	ENSG00000100055	CYTH4	4910	2.72700500750686e-25	9.1087003924289e-25	0.217100637971737	0.725112994627375	0.0577863674008864	22:37195250	rs229540	chr22.1		22	37195250	22:37281351	1.28136e-07	22:37195250	3.90000000000022e-31	5257	26731	0.991612409662198	0.999999999999997	36282072	38281961	ENSG00000100055	ENSG00000100055	protein_coding	37282508	1	-87258	-1157	-87258	3	0	3	36282072	38281961	1999889	53236
AITD_Saevarsdottir_32581359_1	AITD (Saevarsdottir, EUR)	IMD	CD4_anti_CD3_CD28_Sch	CD4_anti_CD3_CD28_Sch	CD4	Sorted cell	ENSG00000189060	H1-0	4517	1.93001639383355e-25	1.01724142393919e-24	0.15690296527982	0.826966122023498	0.0161309126966793	22:37195250	rs229540	chr22.1		22	37195250	22:37808082	1.54469e-07	22:37195250	3.90000000000022e-31	4819	26177	0.983065698215476	0.999999999999997	36805406	38805010	ENSG00000189060	ENSG00000189060	protein_coding	37805229	1	-609979	2853	-609979	21	1	21	36805406	38805010	1999604	53237
AITD_Saevarsdottir_32581359_1	AITD (Saevarsdottir, EUR)	IMD	Mem_CD4_UT	CD4_mem_UT	CD4	Sorted cell	ENSG00000049247	UTS2	3866	4.81474164657334e-67	9.68376803954998e-06	4.97192271550915e-62	0.999990234546507	8.16854538731108e-08	1:7910032	rs664689	chr1.2		1	7910032	1:7910032	1.18419e-82	1:8437247	7.39999999999993e-12	4929	24707	1	0.994990920865768	6853986	8853353	ENSG00000049247.13	UTS2	protein_coding	7853065	-1	-56967	-56967	-584182	0	0	9	6853827	8853353	1999526	108775
AITD_Saevarsdottir_32581359_1	AITD (Saevarsdottir, EUR)	IMD	Mem_CD4_UT	CD4_mem_UT	CD4	Sorted cell	ENSG00000049249	TNFRSF9	3932	6.77593094353411e-12	9.69708582113996e-06	6.9875214898815e-07	0.999989464494897	1.39660355827323e-07	1:7914340	rs226470	chr1.2		1	7914340	1:7914340	5.78536e-15	1:8437247	7.39999999999993e-12	5004	24741	0.999998912101848	0.99499090594154	6943205	8942415	ENSG00000049249.8	TNFRSF9	protein_coding	7940839	-1	26499	26499	-496408	0	0	8	6943205	8942570	1999365	108776
AITD_Saevarsdottir_32581359_1	AITD (Saevarsdottir, EUR)	IMD	Mem_CD4_UT	CD4_mem_UT	CD4	Sorted cell	ENSG00000116288	PARK7	3936	3.76871763163204e-16	9.70571587546536e-06	3.88294995131324e-11	0.999990253144199	4.11010969402348e-08	1:7958975	rs226248	chr1.2		1	7958975	1:7961680	2.59737e-34	1:8437247	7.39999999999993e-12	5008	24763	0.999999900207012	0.9949909039531	6954384	8953933	ENSG00000116288.12	PARK7	protein_coding	7961711	1	-2736	-31	475536	0	0	7	6954384	8953933	1999549	108778
AITD_Saevarsdottir_32581359_1	AITD (Saevarsdottir, EUR)	IMD	Mem_CD4_UT	CD4_mem_UT	CD4	Sorted cell	ENSG00000284747	AL034417.4	3963	8.52390034692317e-23	9.70493198771235e-06	8.78297475633476e-18	0.999990253146309	4.19216998865853e-08	1:8014812	rs397349	chr1.2		1	8014812	1:8014812	3.31572e-27	1:8437247	7.39999999999993e-12	5043	24761	0.999985771393613	0.99499085461652	6991892	8990352	ENSG00000284747.1	AL034417.4	lncRNA	7991134	1	23678	23678	446113	1	1	5	6991892	8990352	1998460	108825
AITD_Saevarsdottir_32581359_1	AITD (Saevarsdottir, EUR)	IMD	Mem_CD4_UT	CD4_mem_UT	CD4	Sorted cell	ENSG00000142599	RERE	4128	1.07455022601638e-07	1.9438930060431e-07	0.0106029511366475	0.0184300518114899	0.970966695207541	1:8424763	rs301807	chr1.2		1	8424763	1:8424763	8.18554e-11	1:8437247	7.39999999999993e-12	5093	25857	0.954123248873633	0.994990442364216	7817874	9817121	ENSG00000142599.17	RERE	protein_coding	8817640	-1	392877	392877	380393	2	2	2	7817874	9817121	1999247	108789
AITD_Saevarsdottir_32581359_1	AITD (Saevarsdottir, EUR)	IMD	Mem_CD4_UT	CD4_mem_UT	CD4	Sorted cell	ENSG00000049246	PER3	3840	4.65532376710489e-08	9.66349414394512e-06	0.00479204688132988	0.994729941472871	0.000468301598417874	1:8437247	rs301802	chr1.2		1	8437247	1:7910032	7.08251e-12	1:8437247	7.39999999999993e-12	4931	24785	0.999432378236755	0.994990967154876	6788383	8781370	ENSG00000049246.14	PER3	protein_coding	7784291	1	652956	125741	652956	11	2	11	6784770	8783665	1998895	108774
AITD_Saevarsdottir_32581359_1	AITD (Saevarsdottir, EUR)	IMD	Mem_CD4_UT	CD4_mem_UT	CD4	Sorted cell	ENSG00000131686	CA6	3931	1.2654693682453e-08	1.00079805369509e-05	0.00126264688432015	0.998565762340865	0.000161570139584269	1:8437247	rs301802	chr1.2		1	8437247	1:8941633	2.65244e-22	1:8437247	7.39999999999993e-12	4909	25571	0.997548249836212	0.994990440590463	7946023	9944824	ENSG00000131686.14	CA6	protein_coding	8945868	1	-508621	-4235	-508621	8	0	8	7946023	9944824	1998801	108786
AITD_Saevarsdottir_32581359_1	AITD (Saevarsdottir, EUR)	IMD	Mem_CD4_UT	CD4_mem_UT	CD4	Sorted cell	ENSG00000232208	RP3-477M7.5	3939	3.48311045442302e-06	6.24538900597302e-06	0.346261357672985	0.620838079346431	0.0328908344811231	1:8437247	rs301802	chr1.2		1	8437247	1:8899036	2.95818e-07	1:8437247	7.39999999999993e-12	4912	25665	0.957698293341073	0.994990424529339	7908228	9907418	ENSG00000232208.2	AL139415.1	transcribed_processed_pseudogene	8907744	-1	470497	8708	470497	6	0	6	7908228	9907418	1999190	108821
AITD_Saevarsdottir_32581359_1	AITD (Saevarsdottir, EUR)	IMD	Mem_CD4_UT	CD4_mem_UT	CD4	Sorted cell	ENSG00000049239	H6PD	3769	8.19156164899922e-37	9.96542520305398e-06	8.21989996689573e-32	0.999990011736304	2.28384959115014e-08	1:9230648	rs34361557	chr1.2		1	9230648	1:9231607	2.22846e-48	1:8437247	7.39999999999993e-12	4766	25426	0.981236955672211	0.99499051765317	8235070	10233507	ENSG00000049239.12	H6PD	protein_coding	9234774	1	-4126	-3167	-797527	0	0	14	8235070	10233818	1998748	108773
AITD_Saevarsdottir_32581359_1	AITD (Saevarsdottir, EUR)	IMD	Mem_CD4_UT	CD4_mem_UT	CD4	Sorted cell	ENSG00000185436	IFNLR1	3726	3.90922204880775e-17	0.00124949087093818	3.12453817894919e-14	0.998685075688528	6.54334405042125e-05	1:24185852	rs75795266	chr1.3		1	24185852	1:24185852	2.21275e-28	1:25025090	3.3000000000001e-10	4632	24040	0.999999999992858	0.986578546083593	23188221	25187440	ENSG00000185436.11	IFNLR1	protein_coding	24187289	-1	1437	1437	-837801	0	0	13	23188152	25187440	1999288	108811
AITD_Saevarsdottir_32581359_1	AITD (Saevarsdottir, EUR)	IMD	Mem_CD4_UT	CD4_mem_UT	CD4	Sorted cell	ENSG00000169504	CLIC4	3369	9.0956780165548e-10	0.00123458209200933	7.35827362519322e-07	0.998759277424551	5.40374650920656e-06	1:24706384	rs2361148	chr1.3		1	24706384	1:24845182	3.64252e-15	1:25025090	3.3000000000001e-10	4318	23256	0.979235615542768	0.986329665768403	23745865	25744418	ENSG00000169504.14	CLIC4	protein_coding	24745447	1	-39063	99735	279643	0	0	3	23745865	25744418	1998553	108804
AITD_Saevarsdottir_32581359_1	AITD (Saevarsdottir, EUR)	IMD	Mem_CD4_UT	CD4_mem_UT	CD4	Sorted cell	ENSG00000001460	STPG1	3474	0.000891070330643163	0.000289132519743939	0.708847169846254	0.229955460301238	0.0600171670021206	1:25025090	rs4320727	chr1.3		1	25025090	1:24316087	0.00303093	1:25025090	3.3000000000001e-10	4339	24154	0.907267257119199	0.986564750806792	23417088	25416624	ENSG00000001460.17	STPG1	protein_coding	24413782	-1	-611308	97695	-611308	11	1	11	23417088	25416624	1999536	108770
AITD_Saevarsdottir_32581359_1	AITD (Saevarsdottir, EUR)	IMD	Mem_CD4_UT	CD4_mem_UT	CD4	Sorted cell	ENSG00000001461	NIPAL3	3475	0.000113688785645041	0.00111953615043961	0.0904957168908822	0.891131095390892	0.017139962782142	1:25025090	rs4320727	chr1.3		1	25025090	1:24418622	1.89147e-09	1:25025090	3.3000000000001e-10	4341	24139	0.990714709930648	0.986565361634019	23416258	25415138	ENSG00000001461.16	NIPAL3	protein_coding	24415802	1	609288	2820	609288	10	0	10	23416258	25415138	1998880	108771
AITD_Saevarsdottir_32581359_1	AITD (Saevarsdottir, EUR)	IMD	Mem_CD4_UT	CD4_mem_UT	CD4	Sorted cell	ENSG00000117632	STMN1	2795	7.72800048829849e-05	0.00110217627176398	0.0650633827261043	0.927936187001723	0.0058209739955258	1:25025090	rs4320727	chr1.3		1	25025090	1:25958393	1.30322e-12	1:25025090	3.3000000000001e-10	3771	22294	0.972430307874279	0.986657317772273	24907571	26905659	ENSG00000117632.22	STMN1	protein_coding	25906419	-1	881329	-51974	881329	25	0	25	24907571	26906519	1998948	108783
AITD_Saevarsdottir_32581359_1	AITD (Saevarsdottir, EUR)	IMD	Mem_CD4_UT	CD4_mem_UT	CD4	Sorted cell	ENSG00000158006	PAFAH2	2642	0.000405215133397922	0.00069885807608907	0.344679533961278	0.594400574476735	0.0598158183524999	1:25025090	rs4320727	chr1.3		1	25025090	1:25951129	5.38269e-09	1:25025090	3.3000000000001e-10	3606	22066	0.955904557741268	0.986681293728383	24999267	26996085	ENSG00000158006.13	PAFAH2	protein_coding	25998063	-1	972973	46934	972973	26	0	26	24999267	26996085	1996818	108796
AITD_Saevarsdottir_32581359_1	AITD (Saevarsdottir, EUR)	IMD	Mem_CD4_UT	CD4_mem_UT	CD4	Sorted cell	ENSG00000183726	TMEM50A	3239	0.000502683660745315	0.000684430086942447	0.4073468293823	0.554592188361297	0.0368738685087155	1:25025090	rs4320727	chr1.3		1	25025090	1:25334130	2.2206e-08	1:25025090	3.3000000000001e-10	4247	23177	0.942541726855583	0.986572568555908	24339318	26337728	ENSG00000183726.10	TMEM50A	protein_coding	25338334	1	-313244	-4204	-313244	11	1	11	24339227	26337728	1998501	108810
AITD_Saevarsdottir_32581359_1	AITD (Saevarsdottir, EUR)	IMD	Mem_CD4_UT	CD4_mem_UT	CD4	Sorted cell	ENSG00000187010	RHD	3213	1.38693704896616e-05	0.00121495149302706	0.0112612880223043	0.986483589822028	0.00102630129215069	1:25025090	rs4320727	chr1.3		1	25025090	1:25235176	1.77749e-15	1:25025090	3.3000000000001e-10	4212	23131	0.9918427689587	0.986578250311063	24273330	26271790	ENSG00000187010.19	RHD	protein_coding	25272509	1	-247419	-37333	-247419	8	3	8	24272407	26271790	1999383	108813
AITD_Saevarsdottir_32581359_1	AITD (Saevarsdottir, EUR)	IMD	Mem_CD4_UT	CD4_mem_UT	CD4	Sorted cell	ENSG00000259984	RP11-335G20.7	3239	3.66330112068443e-10	0.00123299229662676	2.96738288952989e-07	0.998760435893974	6.2747047789773e-06	1:25316269	rs2427767	chr1.3		1	25316269	1:25308845	1.74304e-16	1:25025090	3.3000000000001e-10	4247	23186	0.996884220551561	0.986572088783982	24337475	26336871	ENSG00000259984.1	AL928711.1	unprocessed_pseudogene	25337465	-1	21196	28620	312375	0	0	10	24337475	26336871	1999396	108824
AITD_Saevarsdottir_32581359_1	AITD (Saevarsdottir, EUR)	IMD	Mem_CD4_UT	CD4_mem_UT	CD4	Sorted cell	ENSG00000157978	LDLRAP1	3238	1.56477745713173e-51	0.00122781996942035	1.27286196803638e-48	0.998765240473036	6.93955754664919e-06	1:25568362	rs11563	chr1.3		1	25568362	1:25564344	1.13758e-86	1:25025090	3.3000000000001e-10	4234	23074	0.999999999999995	0.986597991521307	24543852	26543119	ENSG00000157978.11	LDLRAP1	protein_coding	25543606	1	24756	20738	-518516	0	0	15	24543852	26543119	1999267	108795
AITD_Saevarsdottir_32581359_1	AITD (Saevarsdottir, EUR)	IMD	Mem_CD4_UT	CD4_mem_UT	CD4	Sorted cell	ENSG00000233621	LITATS1	3926	2.29880095074865e-15	0.000281556873728692	8.16230016973648e-12	0.999717577024652	8.66093455870664e-07	1:37474398	rs75785507	chr1.4		1	37474398	1:37474398	3.49962e-23	1:37911349	1.50000000000001e-10	4930	23676	0.999999999980051	0.940424909089246	36474973	38474175	ENSG00000233621.1	LINC01137	lncRNA	37474402	-1	4	4	-436947	0	0	18	36474825	38474366	1999541	108822
AITD_Saevarsdottir_32581359_1	AITD (Saevarsdottir, EUR)	IMD	Mem_CD4_UT	CD4_mem_UT	CD4	Sorted cell	ENSG00000204084	INPP5B	3989	6.53733989264114e-12	1.49081416205459e-05	2.33451139076215e-08	0.0524326077142775	0.947552460792452	1:37898724	rs36084352	chr1.4		1	37898724	1:37885162	1.77957e-16	1:37911349	1.50000000000001e-10	4917	23541	0.999999947256119	0.940429543595347	36947570	38946634	ENSG00000204084.12	INPP5B	protein_coding	37947053	-1	48329	61891	35704	0	0	0	36947570	38946634	1999064	108817
AITD_Saevarsdottir_32581359_1	AITD (Saevarsdottir, EUR)	IMD	Mem_CD4_UT	CD4_mem_UT	CD4	Sorted cell	ENSG00000116922	AIRIM	3799	2.56147288481454e-05	0.000248262595282502	0.09270375205532	0.89849422703748	0.00852814358307005	1:37911349	rs61776678	chr1.4		1	37911349	1:37679991	1.52328e-07	1:37911349	1.50000000000001e-10	4823	23228	0.976630632624053	0.940428854872457	36692344	38691504	ENSG00000116922.14	C1orf109	protein_coding	37690529	-1	-220820	10538	-220820	9	0	9	36692344	38691580	1999236	108781
AITD_Saevarsdottir_32581359_1	AITD (Saevarsdottir, EUR)	IMD	Mem_CD4_UT	CD4_mem_UT	CD4	Sorted cell	ENSG00000183431	SF3A3	4041	3.54146147717935e-06	4.20864374963221e-05	0.0127116018999861	0.15034901161219	0.836893758588851	1:37911349	rs61776678	chr1.4		1	37911349	1:37952824	1.25986e-07	1:37911349	1.50000000000001e-10	4975	23421	0.991489842997762	0.940429287035652	36993278	38990057	ENSG00000183431.11	SF3A3	protein_coding	37990022	-1	78673	37198	78673	1	0	1	36993278	38990057	1996779	108808
AITD_Saevarsdottir_32581359_1	AITD (Saevarsdottir, EUR)	IMD	Mem_CD4_UT	CD4_mem_UT	CD4	Sorted cell	ENSG00000183520	UTP11	4065	1.71227841292765e-06	0.000228169941317677	0.00613626978105617	0.817539515088942	0.176094332910271	1:37911349	rs61776678	chr1.4		1	37911349	1:37986909	1.37977e-09	1:37911349	1.50000000000001e-10	5008	23459	0.999012280887756	0.940429355699706	37009460	39008902	ENSG00000183520.11	UTP11	protein_coding	38012734	1	-101385	-25825	-101385	4	3	4	37009460	39008902	1999442	108809
AITD_Saevarsdottir_32581359_1	AITD (Saevarsdottir, EUR)	IMD	Mem_CD4_UT	CD4_mem_UT	CD4	Sorted cell	ENSG00000183386	FHL3	4061	2.73625635040821e-47	0.000268521174633776	9.80159609671102e-44	0.961842537498706	0.0378889413266538	1:37997832	rs7366048	chr1.4		1	37997832	1:37995647	2.347e-59	1:37911349	1.50000000000001e-10	5002	23469	1	0.940428582911535	37005616	39004692	ENSG00000183386.9	FHL3	protein_coding	38005514	-1	7682	9867	94165	0	0	3	37005616	39005367	1999751	108807
AITD_Saevarsdottir_32581359_1	AITD (Saevarsdottir, EUR)	IMD	Mem_CD4_UT	CD4_mem_UT	CD4	Sorted cell	ENSG00000198890	PRMT6	4207	7.43125082142407e-56	3.52134711221907e-46	2.11034316779126e-10	0.999999999767027	2.19447763554108e-11	1:107816883	rs4915076	chr1.6		1	107816883	1:107062989	5.21479e-20	1:107816883	4.59999999999942e-52	5172	24516	0.999999996220844	1.00000000000001	106056773	108056482	ENSG00000198890.7	PRMT6	protein_coding	107056674	1	760209	6315	760209	2	0	2	106056773	108056482	1999709	108815
AITD_Saevarsdottir_32581359_1	AITD (Saevarsdottir, EUR)	IMD	Mem_CD4_UT	CD4_mem_UT	CD4	Sorted cell	ENSG00000228076	AL591719.1	3252	1.21072267769959e-46	2.15212062416241e-46	0.347924635790562	0.618425810791391	0.0336495534180398	1:107816883	rs4915076	chr1.6		1	107816883	1:108782814	3.35454e-07	1:107816883	4.59999999999942e-52	4026	24227	0.959010148196152	1	107767670	109767403	ENSG00000228076.2	AL591719.1	processed_pseudogene	108767584	-1	950701	-15230	950701	14	0	14	107767602	109767403	1999801	108819
AITD_Saevarsdottir_32581359_1	AITD (Saevarsdottir, EUR)	IMD	Mem_CD4_UT	CD4_mem_UT	CD4	Sorted cell	ENSG00000241361	SLC25A24P1	3691	1.09309822613675e-74	3.47710944485749e-46	3.14369807298822e-29	1	2.12642583677953e-29	1:107823394	rs4915077	chr1.6		1	107823394	1:108345752	1.1137e-51	1:107816883	4.59999999999942e-52	4506	24208	0.999999998230761	1	107273982	109272746	ENSG00000241361.8	SLC25A24P1	transcribed_unprocessed_pseudogene	108273139	1	-449745	72613	-456256	5	0	5	107273982	109272804	1998822	108823
AITD_Saevarsdottir_32581359_1	AITD (Saevarsdottir, EUR)	IMD	Mem_CD4_UT	CD4_mem_UT	CD4	Sorted cell	ENSG00000132694	ARHGEF11	4006	9.42939806101601e-08	2.37746588665028e-05	0.00394835425109154	0.995511445029129	0.000516331766931318	1:156815190	rs926103	chr1.8		1	156815190	1:156935026	3.48328e-11	1:156815190	1.00000000000001e-11	5026	25285	0.999581765486475	0.995405263100162	156046121	158042990	ENSG00000132694.18	ARHGEF11	protein_coding	157045742	-1	230552	110716	230552	5	0	5	156046121	158045340	1999219	108787
AITD_Saevarsdottir_32581359_1	AITD (Saevarsdottir, EUR)	IMD	Mem_CD4_UT	CD4_mem_UT	CD4	Sorted cell	ENSG00000132718	SYT11	1789	1.64924691436162e-05	2.9015687706389e-06	0.786599301481123	0.138321078201474	0.0750602262794894	1:156815190	rs926103	chr1.8		1	156815190	1:156320453	4.4104e-12	1:156815190	1.00000000000001e-11	2645	22187	0.911127871564983	0.995406300415162	154861616	156858662	ENSG00000132718.8	SYT11	protein_coding	155859567	1	955623	460886	955623	44	23	44	154861525	156858662	1997137	108788
AITD_Saevarsdottir_32581359_1	AITD (Saevarsdottir, EUR)	IMD	Mem_CD4_UT	CD4_mem_UT	CD4	Sorted cell	ENSG00000143314	MRPL24	3614	1.48143946530712e-05	7.12401932386545e-06	0.633312707570326	0.304500345220808	0.0621650087948876	1:156815190	rs926103	chr1.8		1	156815190	1:156812576	2.52338e-09	1:156815190	1.00000000000001e-11	4604	24766	0.910866555610087	0.995405837231997	155743859	157739338	ENSG00000143314.12	MRPL24	protein_coding	156741088	-1	-74102	-71488	-74102	3	3	3	155743859	157739338	1995479	108792
AITD_Saevarsdottir_32581359_1	AITD (Saevarsdottir, EUR)	IMD	Mem_CD4_UT	CD4_mem_UT	CD4	Sorted cell	ENSG00000143622	RIT1	1837	3.19142468172295e-09	2.11357474039081e-05	0.000150968118600719	0.999811774682751	1.61182598187605e-05	1:156815190	rs926103	chr1.8		1	156815190	1:155892019	1.25476e-11	1:156815190	1.00000000000001e-11	2695	22370	0.979588657001611	0.995406252962023	154911666	156909788	ENSG00000143622.10	RIT1	protein_coding	155911349	-1	-903841	19330	-903841	43	0	43	154911666	156909911	1998245	108793
AITD_Saevarsdottir_32581359_1	AITD (Saevarsdottir, EUR)	IMD	Mem_CD4_UT	CD4_mem_UT	CD4	Sorted cell	ENSG00000163382	NAXE	3247	2.28991796385202e-06	2.06492732299684e-05	0.0988134189470424	0.89103907270399	0.0101245691577738	1:156815190	rs926103	chr1.8		1	156815190	1:156594848	4.84605e-10	1:156815190	1.00000000000001e-11	4257	24523	0.911249552804895	0.995405303966518	155592576	157591531	ENSG00000163382.11	NAXE	protein_coding	156591776	1	223414	3072	223414	13	0	13	155592576	157591531	1998955	108802
AITD_Saevarsdottir_32581359_1	AITD (Saevarsdottir, EUR)	IMD	Mem_CD4_UT	CD4_mem_UT	CD4	Sorted cell	ENSG00000187862	TTC24	3224	2.81045842862879e-10	2.31686517249767e-05	1.21299941526067e-05	0.999963588964804	1.11210827204842e-06	1:156815190	rs926103	chr1.8		1	156815190	1:156582056	3.60673e-16	1:156815190	1.00000000000001e-11	4233	24518	0.999998495119006	0.995405308242254	155582693	157579659	ENSG00000187862.11	TTC24	protein_coding	156579723	1	235467	2333	235467	14	0	14	155580684	157579659	1998975	108814
AITD_Saevarsdottir_32581359_1	AITD (Saevarsdottir, EUR)	IMD	Mem_CD4_UT	CD4_mem_UT	CD4	Sorted cell	ENSG00000198952	SMG5	2476	1.6817646791301e-08	2.18725016046747e-05	0.000768212570308256	0.999112984013353	9.69140970864574e-05	1:156815190	rs926103	chr1.8		1	156815190	1:156246108	1.49237e-12	1:156815190	1.00000000000001e-11	3428	23166	0.999904863269689	0.995405904531152	155305169	157282312	ENSG00000198952.8	SMG5	protein_coding	156282825	-1	-532365	36717	-532365	24	1	24	155305169	157282312	1977143	108816
AITD_Saevarsdottir_32581359_1	AITD (Saevarsdottir, EUR)	IMD	Mem_CD4_UT	CD4_mem_UT	CD4	Sorted cell	ENSG00000160856	FCRL3	4710	4.03937096770857e-28	2.43914123533397e-05	1.53822145358587e-23	0.928791282858746	0.0711843257289032	1:157692058	rs11264798	chr1.8		1	157692058	1:157692058	1.18103e-40	1:156815190	1.00000000000001e-11	5686	27803	0.999999999999997	0.995404999424481	156700862	158698799	ENSG00000160856.20	FCRL3	protein_coding	157700769	-1	8711	8711	885579	0	0	15	156700862	158700257	1999395	108800
AITD_Saevarsdottir_32581359_1	AITD (Saevarsdottir, EUR)	IMD	Mem_CD4_UT	CD4_mem_UT	CD4	Sorted cell	ENSG00000143155	TIPRL	4276	6.3883662524695e-10	0.000163985176358793	3.89503939362519e-06	0.99983109316641	1.02597900206437e-06	1:167457187	rs1214598	chr1.9		1	167457187	1:168167483	2.97517e-14	1:167457187	2.50000000000006e-10	5151	25568	0.96249858006289	0.976199406555829	167180256	169178135	ENSG00000143155.12	TIPRL	protein_coding	168178962	1	-721775	-11479	-721775	14	0	14	167180096	169178571	1998475	108790
AITD_Saevarsdottir_32581359_1	AITD (Saevarsdottir, EUR)	IMD	Mem_CD4_UT	CD4_mem_UT	CD4	Sorted cell	ENSG00000143162	CREG1	4001	4.37990658357964e-09	0.000162235703666281	2.69919633342055e-05	0.999806746415597	4.02153749676797e-06	1:167457187	rs1214598	chr1.9		1	167457187	1:167535829	4.58561e-14	1:167457187	2.50000000000006e-10	4904	25295	0.996593381240448	0.976196295108763	166553987	168553496	ENSG00000143162.7	CREG1	protein_coding	167553762	-1	96575	17933	96575	4	0	4	166553987	168553496	1999509	108791
AITD_Saevarsdottir_32581359_1	AITD (Saevarsdottir, EUR)	IMD	Mem_CD4_UT	CD4_mem_UT	CD4	Sorted cell	ENSG00000118197	DDX59	4524	4.1259256844173e-12	0.000293778131725584	1.40152810557349e-08	0.997928152791315	0.00177805505755198	1:200681362	rs12082129	chr1.10		1	200681362	1:200686105	2.26149e-18	1:200871339	3.0999999999999e-09	5539	25797	0.99999999829806	0.975063318900068	199671140	201669730	ENSG00000118197.13	DDX59	protein_coding	200669907	-1	-11455	-16198	-201432	0	0	2	199670721	201669791	1999070	108784
AITD_Saevarsdottir_32581359_1	AITD (Saevarsdottir, EUR)	IMD	Mem_CD4_UT	CD4_mem_UT	CD4	Sorted cell	ENSG00000170128	GPR25	4489	9.8495884227035e-05	0.000152418714686519	0.337830108154302	0.522670517107232	0.139248460139551	1:200851482	rs10920052	chr1.10		1	200851482	1:200888646	9.00727e-08	1:200871339	3.0999999999999e-09	5543	25549	0.945229195597024	0.975064441203315	199873048	201872348	ENSG00000170128.4	GPR25	protein_coding	200872981	1	-21499	15665	-1642	1	0	0	199873048	201872348	1999300	108805
AITD_Saevarsdottir_32581359_1	AITD (Saevarsdottir, EUR)	IMD	Mem_CD4_UT	CD4_mem_UT	CD4	Sorted cell	ENSG00000223396	RPS10P7	4239	5.27433079367523e-05	0.000226613370274113	0.185087424771847	0.795218704638924	0.0194145139110184	1:200870767	rs34893530	chr1.10		1	200870767	1:201507152	1.40506e-10	1:200871339	3.0999999999999e-09	5296	24971	0.926412082116281	0.975070390737023	200518876	202515946	ENSG00000223396.3	RPS10P7	transcribed_processed_pseudogene	201520056	1	-649289	-12904	-648717	14	1	14	200518876	202515946	1997070	108818
AITD_Saevarsdottir_32581359_1	AITD (Saevarsdottir, EUR)	IMD	Mem_CD4_UT	CD4_mem_UT	CD4	Sorted cell	ENSG00000116857	TMEM9	4522	4.02908090021349e-06	0.000284874737783166	0.0139202422629992	0.984224563080473	0.00156629083784375	1:200871339	rs12756886	chr1.10		1	200871339	1:201156198	1.30396e-10	1:200871339	3.0999999999999e-09	5546	25364	0.998487124752292	0.975064644533448	200171578	202171510	ENSG00000116857.16	TMEM9	protein_coding	201154474	-1	283135	-1724	283135	6	0	6	200171578	202171510	1999932	108780
AITD_Saevarsdottir_32581359_1	AITD (Saevarsdottir, EUR)	IMD	Mem_CD4_UT	CD4_mem_UT	CD4	Sorted cell	ENSG00000159176	CSRP1	4251	1.67102794959172e-23	0.000285392411548456	5.85344303112781e-20	0.999700935378327	1.36722101276098e-05	1:201507152	rs117708536	chr1.10		1	201507152	1:201507152	5.50033e-52	1:200871339	3.0999999999999e-09	5308	25016	0.999999999999951	0.975070157863915	200509671	202502248	ENSG00000159176.13	CSRP1	protein_coding	201507123	-1	-29	-29	635784	0	0	12	200509671	202507796	1998125	108799
AITD_Saevarsdottir_32581359_1	AITD (Saevarsdottir, EUR)	IMD	Mem_CD4_UT	CD4_mem_UT	CD4	Sorted cell	ENSG00000077585	GPR137B	4978	4.97817516688435e-06	3.26463144801112e-05	0.054227206621899	0.355116896113958	0.590618272774495	1:236465834	rs12117927	chr1.11		1	236465834	1:236156940	1.10315e-08	1:236465834	2.00000000000002e-11	5932	23669	0.98596975828709	0.999561900252653	235142844	237040722	ENSG00000077585.13	GPR137B	protein_coding	236142539	1	323295	14401	323295	2	0	2	235142844	237040722	1897878	108777
AITD_Saevarsdottir_32581359_1	AITD (Saevarsdottir, EUR)	IMD	Mem_CD4_UT	CD4_mem_UT	CD4	Sorted cell	ENSG00000143669	LYST	5073	1.40482195178704e-06	9.48150487923652e-05	0.0145798748599816	0.98403223533702	0.00129166993225401	1:236465834	rs12117927	chr1.11		1	236465834	1:235877762	4.9048e-15	1:236465834	2.00000000000002e-11	6018	24843	0.998547764285497	0.999554364637785	234883927	236882904	ENSG00000143669.13	LYST	protein_coding	235866906	-1	-598928	-10856	-598928	6	0	6	234883927	236883339	1999412	108794
AITD_Saevarsdottir_32581359_1	AITD (Saevarsdottir, EUR)	IMD	Mem_CD4_UT	CD4_mem_UT	CD4	Sorted cell	ENSG00000162885	B3GALNT2	4510	2.81948534427065e-09	9.335520961302e-05	3.0197800893683e-05	0.999871138036525	5.30613348333331e-06	1:236465834	rs12117927	chr1.11		1	236465834	1:235513988	8.13661e-15	1:236465834	2.00000000000002e-11	5421	24073	0.999996586488125	0.99955153052432	234505646	236503607	ENSG00000162885.12	B3GALNT2	protein_coding	235504452	-1	-961382	-9536	-961382	9	0	9	234505646	236503792	1998146	108801
AITD_Saevarsdottir_32581359_1	AITD (Saevarsdottir, EUR)	IMD	Mem_CD4_UT	CD4_mem_UT	CD4	Sorted cell	ENSG00000186197	EDARADD	4609	2.07229724699827e-20	7.79690734454048e-08	2.50106393287813e-16	1.51697092984528e-06	0.999998405059998	1:236465834	rs12117927	chr1.11		1	236465834	1:236465834	2.18595e-25	1:236465834	2.00000000000002e-11	5499	21287	0.999999999999974	0.999887509957798	235348500	237040722	ENSG00000186197.13	EDARADD	protein_coding	236394286	1	71548	71548	71548	0	0	0	235348500	237040722	1692222	108812
AITD_Saevarsdottir_32581359_1	AITD (Saevarsdottir, EUR)	IMD	Mem_CD4_UT	CD4_mem_UT	CD4	Sorted cell	ENSG00000116977	LGALS8	4343	4.16850593085287e-17	7.43959323675959e-05	5.60271277993321e-13	0.999924307172622	1.29689444863453e-06	1:236532253	rs79501547	chr1.11		1	236532253	1:236534429	1.0717e-32	1:236465834	2.00000000000002e-11	5146	19113	0.999999997778764	0.999929520659259	235518009	237040722	ENSG00000116977.18	LGALS8	protein_coding	236523982	1	8271	10447	-58148	1	1	0	235518009	237040722	1522713	108782
AITD_Saevarsdottir_32581359_1	AITD (Saevarsdottir, EUR)	IMD	Mem_CD4_UT	CD4_mem_UT	CD4	Sorted cell	ENSG00000230325	AL359921.1	4237	4.92503059744368e-33	7.26327541310445e-05	6.78021541346978e-29	0.999924178449773	3.18879609125586e-06	1:236576116	rs2115740	chr1.11		1	236576116	1:236569476	4.6937e-42	1:236465834	2.00000000000002e-11	5014	18660	0.999374437339972	0.999930609282421	235550862	237040722	ENSG00000230325.1	AL359921.1	lncRNA	236550280	-1	-25836	-19196	84446	0	0	3	235550862	237040722	1489860	108820
AITD_Saevarsdottir_32581359_1	AITD (Saevarsdottir, EUR)	IMD	Mem_CD4_UT	CD4_mem_UT	CD4	Sorted cell	ENSG00000071575	TRIB2	4738	5.27525155168341e-14	6.24388107974705e-14	0.431292049892783	0.510439613150762	0.0582683369563394	2:12504610	rs1534430	chr2.2		2	12504610	2:12718076	5.06799e-10	2:12504610	3.10000000000008e-20	5828	25731	0.929695962396553	0.999994878399019	11717187	13716868	ENSG00000071575.11	TRIB2	protein_coding	12716936	1	-212326	1140	-212326	3	0	3	11717187	13716868	1999681	108829
AITD_Saevarsdottir_32581359_1	AITD (Saevarsdottir, EUR)	IMD	Mem_CD4_UT	CD4_mem_UT	CD4	Sorted cell	ENSG00000134324	LPIN1	4580	6.0167736141107e-21	1.30217532216274e-13	4.62055546581923e-08	0.999999948167991	5.62632372114532e-09	2:12504610	rs1534430	chr2.2		2	12504610	2:11784824	2.08838e-20	2:12504610	3.10000000000008e-20	5705	27394	0.999998145057737	0.999994878399013	10677871	12677503	ENSG00000134324.11	LPIN1	protein_coding	11746632	1	757978	38192	757978	1	0	1	10677871	12677503	1999632	108834
AITD_Saevarsdottir_32581359_1	AITD (Saevarsdottir, EUR)	IMD	Mem_CD4_UT	CD4_mem_UT	CD4	Sorted cell	ENSG00000115310	RTN4	4603	3.40300909148921e-11	0.000418476435162291	8.12848910010698e-08	0.999580385440753	1.05680516494839e-06	2:54964946	rs2588512	chr2.3		2	54964946	2:54964946	2.92902e-22	2:55642709	3.30000000000007e-09	5631	28326	0.99999876666313	0.99945551589501	54112632	56111578	ENSG00000115310.17	RTN4	protein_coding	55050451	-1	85505	85505	-592258	0	0	11	54112632	56111910	1999278	108832
AITD_Saevarsdottir_32581359_1	AITD (Saevarsdottir, EUR)	IMD	Mem_CD4_UT	CD4_mem_UT	CD4	Sorted cell	ENSG00000162994	CLHC1	4609	1.12509972884952e-33	0.000419716336066303	2.67948989438447e-30	0.999578660339764	1.62332417165848e-06	2:55168442	rs61486882	chr2.3		2	55168442	2:55248010	5.21083e-44	2:55642709	3.30000000000007e-09	5633	28410	0.927512716189865	0.999455376191937	54232884	56232341	ENSG00000162994.15	CLHC1	protein_coding	55232293	-1	63851	-15717	-410416	2	2	8	54232884	56232341	1999457	108837
AITD_Saevarsdottir_32581359_1	AITD (Saevarsdottir, EUR)	IMD	Mem_CD4_UT	CD4_mem_UT	CD4	Sorted cell	ENSG00000203327	AC012358.1	4607	1.23864878811177e-10	0.000419524304214852	2.95126338293963e-07	0.999578514678745	1.66576683651895e-06	2:55272239	rs76540746	chr2.3		2	55272239	2:55272239	1.44869e-16	2:55642709	3.30000000000007e-09	5636	28397	0.938537753796651	0.999455415337838	54216409	56215812	ENSG00000203327.2	AC012358.1	lncRNA	55216126	-1	-56113	-56113	-426583	5	5	10	54216409	56215812	1999403	108842
AITD_Saevarsdottir_32581359_1	AITD (Saevarsdottir, EUR)	IMD	Mem_CD4_UT	CD4_mem_UT	CD4	Sorted cell	ENSG00000085760	MTIF2	4605	0.000224211720259483	0.000153780663144548	0.535217537421238	0.367022302343024	0.0973821678523334	2:55642709	rs13430684	chr2.3		2	55642709	2:55270398	1.36885e-14	2:55642709	3.30000000000007e-09	5623	28344	0.919925871244241	0.999456301549434	54269620	56268903	ENSG00000085760.14	MTIF2	protein_coding	55269231	-1	-373478	-1167	-373478	5	0	5	54269620	56268903	1999283	108830
AITD_Saevarsdottir_32581359_1	AITD (Saevarsdottir, EUR)	IMD	Mem_CD4_UT	CD4_mem_UT	CD4	Sorted cell	ENSG00000163001	CFAP36	4619	1.91882568271887e-06	0.000417025317276791	0.00457544107988508	0.994396709249513	0.000608905527642904	2:55642709	rs13430684	chr2.3		2	55642709	2:55514530	2.67527e-15	2:55642709	3.30000000000007e-09	5700	28375	0.910454252496315	0.999454130338995	54519674	56519496	ENSG00000163001.11	CFAP36	protein_coding	55519718	1	122991	-5188	122991	2	0	2	54519674	56519496	1999822	108838
AITD_Saevarsdottir_32581359_1	AITD (Saevarsdottir, EUR)	IMD	Mem_CD4_UT	CD4_mem_UT	CD4	Sorted cell	ENSG00000272606	PPP4R3B-DT	4781	3.08943713969581e-05	0.000386677409598309	0.0722195360282637	0.903891576689732	0.0234713155010092	2:55642709	rs13430684	chr2.3		2	55642709	2:55579219	1.14246e-07	2:55642709	3.30000000000007e-09	5853	28944	0.990610387872049	0.999448627005421	54617980	56617871	ENSG00000272606.1	AC015982.1	lncRNA	55617889	1	24820	-38670	24820	0	1	0	54617980	56617871	1999891	108850
AITD_Saevarsdottir_32581359_1	AITD (Saevarsdottir, EUR)	IMD	Mem_CD4_UT	CD4_mem_UT	CD4	Sorted cell	ENSG00000275052	PPP4R3B	4781	0.000111348736193044	0.000297907538594047	0.260291878980307	0.696367220256105	0.0429316444888008	2:55642709	rs13430684	chr2.3		2	55642709	2:55583302	1.34508e-10	2:55642709	3.30000000000007e-09	5851	28944	0.964656724166606	0.999448574336039	54619263	56618609	ENSG00000275052.4	PPP4R3B	protein_coding	55617622	-1	-25087	34320	-25087	1	0	1	54619263	56618670	1999407	108851
AITD_Saevarsdottir_32581359_1	AITD (Saevarsdottir, EUR)	IMD	Mem_CD4_UT	CD4_mem_UT	CD4	Sorted cell	ENSG00000196151	WDSUB1	4777	6.98530111050672e-23	9.06366176147273e-06	7.70686044077545e-18	0.999990911940756	2.43974814099168e-08	2:159284557	rs714156	chr2.4		2	159284557	2:159266569	8.30454e-34	2:159656372	1.30000000000004e-10	5607	26223	0.999836797122982	0.996939938709196	158287680	160286545	ENSG00000196151.10	WDSUB1	protein_coding	159286703	-1	2146	20134	-369669	0	0	4	158287122	160286545	1999423	108840
AITD_Saevarsdottir_32581359_1	AITD (Saevarsdottir, EUR)	IMD	Mem_CD4_UT	CD4_mem_UT	CD4	Sorted cell	ENSG00000136536	MARCHF7	4276	5.0661750341088e-06	3.14659979699341e-06	0.583213758134591	0.362190451610472	0.0545875774801052	2:159656372	rs34385495	chr2.4		2	159656372	2:159528665	5.92467e-07	2:159656372	1.30000000000004e-10	5089	25132	0.923791761287586	0.996939247575142	158712791	160711708	ENSG00000136536.14	MARCH7	protein_coding	159712506	1	-56134	-183841	-56134	2	4	2	158712791	160711708	1998917	108835
AITD_Saevarsdottir_32581359_1	AITD (Saevarsdottir, EUR)	IMD	Mem_CD4_UT	CD4_mem_UT	CD4	Sorted cell	ENSG00000241399	CD302	4330	2.19566241563955e-07	3.64698531031715e-06	0.0251880860351888	0.417931368601961	0.556876678811298	2:159656372	rs34385495	chr2.4		2	159656372	2:159601341	1.81641e-07	2:159656372	1.30000000000004e-10	5152	25220	0.993522694550234	0.996939228730481	158798591	160798043	ENSG00000241399.6	CD302	protein_coding	159798208	-1	141836	196867	141836	4	6	4	158798591	160798043	1999452	108849
AITD_Saevarsdottir_32581359_1	AITD (Saevarsdottir, EUR)	IMD	Mem_CD4_UT	CD4_mem_UT	CD4	Sorted cell	ENSG00000226266	AC009961.3	4276	1.83983923742876e-10	1.05076020687282e-06	2.11800727136358e-05	0.120262572817223	0.879715196165874	2:159699087	rs6745448	chr2.4		2	159699087	2:159699087	4.77821e-10	2:159656372	1.30000000000004e-10	5089	25132	0.999852447829396	0.996939247575142	158712791	160711708	ENSG00000226266.6	AC009961.1	lncRNA	159712442	-1	13355	13355	56070	0	0	1	158712791	160711708	1998917	108845
AITD_Saevarsdottir_32581359_1	AITD (Saevarsdottir, EUR)	IMD	Mem_CD4_UT	CD4_mem_UT	CD4	Sorted cell	ENSG00000054219	LY75	4322	1.95658409848197e-20	8.55524021880406e-06	2.28698111229114e-15	0.999991403694296	4.1065484965092e-08	2:159877503	rs9789367	chr2.4		2	159877503	2:159877503	2.11692e-34	2:159656372	1.30000000000004e-10	5170	24752	0.999999996295145	0.996939328062147	158905141	160904409	ENSG00000054219.10	LY75	protein_coding	159904756	-1	27253	27253	248384	1	1	7	158905141	160904702	1999561	108827
AITD_Saevarsdottir_32581359_1	AITD (Saevarsdottir, EUR)	IMD	Mem_CD4_UT	CD4_mem_UT	CD4	Sorted cell	ENSG00000115267	IFIH1	3323	4.94163747448892e-09	1.72520021064008e-09	0.579483554543131	0.202100264021281	0.218416174768749	2:162254026	rs2111485	chr2.5		2	162254026	2:162238769	1.56218e-10	2:162254026	3.2e-15	4259	21185	0.903870241843784	0.995012475573524	161319533	163318599	ENSG00000115267.5	IFIH1	protein_coding	162318684	-1	64658	79915	64658	0	1	0	161319533	163318599	1999066	108831
AITD_Saevarsdottir_32581359_1	AITD (Saevarsdottir, EUR)	IMD	Mem_CD4_UT	CD4_mem_UT	CD4	Sorted cell	ENSG00000197635	DPP4	3158	1.50529825809809e-09	6.92451934933654e-09	0.175779840377286	0.808589782232356	0.0156303689605403	2:162254026	rs2111485	chr2.5		2	162254026	2:161975183	3.82794e-14	2:162254026	3.2e-15	4105	21277	0.955024247916588	0.995004281564845	161074601	163073967	ENSG00000197635.9	DPP4	protein_coding	162074215	-1	-179811	99032	-179811	5	1	5	161074601	163073967	1999366	108841
AITD_Saevarsdottir_32581359_1	AITD (Saevarsdottir, EUR)	IMD	Mem_CD4_UT	CD4_mem_UT	CD4	Sorted cell	ENSG00000230918	DPP4-DT	3158	4.80164027725201e-09	3.31610034596673e-09	0.560575466830185	0.387094465501774	0.0523300595502984	2:162254026	rs2111485	chr2.5		2	162254026	2:161966199	3.1772e-07	2:162254026	3.2e-15	4105	21282	0.906334105063831	0.99500428156233	161073525	163072986	ENSG00000230918.1	AC008063.1	lncRNA	162073313	1	180713	-107114	180713	6	0	6	161073525	163072986	1999461	108847
AITD_Saevarsdottir_32581359_1	AITD (Saevarsdottir, EUR)	IMD	Mem_CD4_UT	CD4_mem_UT	CD4	Sorted cell	ENSG00000231445	TIMM8AP1	3157	3.74230987001545e-09	4.52409143801081e-09	0.438096069753696	0.529585411562053	0.0323185104178515	2:162254026	rs2111485	chr2.5		2	162254026	2:161940990	6.23328e-08	2:162254026	3.2e-15	4104	21224	0.926790066259149	0.995004281570159	161078913	163077505	ENSG00000231445.1	TIMM8AP1	transcribed_processed_pseudogene	162077651	-1	-176375	136661	-176375	4	2	4	161078913	163077505	1998592	108848
AITD_Saevarsdottir_32581359_1	AITD (Saevarsdottir, EUR)	IMD	Mem_CD4_UT	CD4_mem_UT	CD4	Sorted cell	ENSG00000189362	NEMP2	3685	1.1430907275593e-38	6.89365872951386e-33	1.65817408687163e-06	0.999998162132866	1.79693045546873e-07	2:191099907	rs7574865	chr2.6		2	191099907	2:190562978	8.31937e-14	2:191099907	4.49999999999721e-39	4592	21483	0.99999971674499	0.999999999922203	189534823	191533738	ENSG00000189362.11	NEMP2	protein_coding	190534722	-1	-565185	-28256	-565185	10	1	10	189534823	191534662	1999839	108839
AITD_Saevarsdottir_32581359_1	AITD (Saevarsdottir, EUR)	IMD	Mem_CD4_UT	CD4_mem_UT	CD4	Sorted cell	ENSG00000115415	STAT1	3711	4.30013812046662e-33	1.71509031752235e-33	0.626053503095175	0.249582365564041	0.124364131340777	2:191101726	rs7568275	chr2.6		2	191101726	2:191009591	1.8787e-08	2:191099907	4.49999999999721e-39	4683	21405	0.904242755436878	0.999999999922203	190021900	192020175	ENSG00000115415.18	STAT1	protein_coding	191014171	-1	-87555	4580	-85736	3	0	3	190021900	192020183	1998283	108833
AITD_Saevarsdottir_32581359_1	AITD (Saevarsdottir, EUR)	IMD	Mem_CD4_UT	CD4_mem_UT	CD4	Sorted cell	ENSG00000224791	KRT18P39	2915	5.37052432568838e-77	2.440349343629e-77	0.656143139875144	0.298108751523613	0.0457481086012415	2:203874196	rs3087243	chr2.7		2	203874196	2:203730497	6.81493e-08	2:203874196	4.60000000000008e-84	3593	22521	0.940492689621407	0.998374976728235	202766636	204765189	ENSG00000224791.1	KRT18P39	processed_pseudogene	203765593	-1	-108603	35096	-108603	1	0	1	202766636	204765189	1998553	108844
AITD_Saevarsdottir_32581359_1	AITD (Saevarsdottir, EUR)	IMD	Mem_CD4_UT	CD4_mem_UT	CD4	Sorted cell	ENSG00000144455	SUMF1	5806	8.2237147366496e-10	0.000894537436220826	9.18500631391315e-07	0.999102261009821	2.28223095561586e-06	3:4362134	rs35083095	chr3.1		3	4362134	3:4362134	2.05662e-16	3:4969650	6.29999999999911e-10	7130	30189	0.998586115542468	0.994331388762881	3467484	5467170	ENSG00000144455.13	SUMF1	protein_coding	4467269	-1	105135	105135	-502381	0	0	4	3467484	5467170	1999686	108857
AITD_Saevarsdottir_32581359_1	AITD (Saevarsdottir, EUR)	IMD	Mem_CD4_UT	CD4_mem_UT	CD4	Sorted cell	ENSG00000235978	AC018816.3	5933	9.12674990315417e-05	0.000806131076637806	0.100465996670032	0.887370548993132	0.011266055761166	3:4974209	rs7428218	chr3.1		3	4974209	3:4823670	1.42564e-08	3:4969650	6.29999999999911e-10	7297	30631	0.98016011260319	0.994319480077871	3887744	5887183	ENSG00000235978.6	AC018816.1	lncRNA	4868586	-1	-105623	44916	-101064	0	0	0	3887744	5887183	1999439	108865
AITD_Saevarsdottir_32581359_1	AITD (Saevarsdottir, EUR)	IMD	Mem_CD4_UT	CD4_mem_UT	CD4	Sorted cell	ENSG00000093217	XYLB	3341	4.3720536554605e-16	0.000116392927308177	3.75584960433715e-12	0.999883268387571	3.38681366849008e-07	3:38413440	rs7373930	chr3.3		3	38413440	3:38413440	6.4746e-21	3:39278509	9.70000000000089e-11	4245	24825	0.977810205409483	0.956570550344158	37350608	39346269	ENSG00000093217.9	XYLB	protein_coding	38346785	1	66655	66655	931724	0	0	16	37349688	39346269	1996581	108852
AITD_Saevarsdottir_32581359_1	AITD (Saevarsdottir, EUR)	IMD	Mem_CD4_UT	CD4_mem_UT	CD4	Sorted cell	ENSG00000114739	ACVR2B	3591	1.49787824133527e-34	0.000116796459129914	1.28231860421367e-30	0.999882822713919	3.80826945875891e-07	3:38413440	rs7373930	chr3.3		3	38413440	3:38413440	3.32756e-45	3:39278509	9.70000000000089e-11	4506	24929	0.999526540884549	0.955577706018363	37454355	39453013	ENSG00000114739.13	ACVR2B	protein_coding	38453890	1	-40450	-40450	824619	0	0	15	37454158	39453555	1999397	108853
AITD_Saevarsdottir_32581359_1	AITD (Saevarsdottir, EUR)	IMD	Mem_CD4_UT	CD4_mem_UT	CD4	Sorted cell	ENSG00000157036	EXOG	3642	6.30352864852518e-08	0.000116933312135753	0.000538688234119099	0.999291035970121	5.32794483360508e-05	3:39278509	rs11720041	chr3.3		3	39278509	3:38476293	1.25264e-09	3:39278509	9.70000000000089e-11	4551	24973	0.989553687123135	0.955577992709731	37496147	39496111	ENSG00000157036.12	EXOG	protein_coding	38496340	1	782169	-20047	782169	13	0	13	37496147	39496111	1999964	108859
AITD_Saevarsdottir_32581359_1	AITD (Saevarsdottir, EUR)	IMD	Mem_CD4_UT	CD4_mem_UT	CD4	Sorted cell	ENSG00000168028	RPSA	4593	2.45287714928579e-07	0.000115867710913393	0.00211013539553155	0.996773769658284	0.00099998194755618	3:39278509	rs11720041	chr3.3		3	39278509	3:39402654	9.10623e-27	3:39278509	9.70000000000089e-11	5497	24808	0.999793154386273	0.955582194790939	38408692	40406477	ENSG00000168028.13	RPSA	protein_coding	39406720	1	-128211	-4066	-128211	6	0	6	38408576	40406579	1998003	108861
AITD_Saevarsdottir_32581359_1	AITD (Saevarsdottir, EUR)	IMD	Mem_CD4_UT	CD4_mem_UT	CD4	Sorted cell	ENSG00000202363	SNORA62	4598	2.39277263292913e-11	0.000116238119265799	2.05826342033234e-07	0.999880494494107	3.0615363584175e-06	3:39422356	rs7613744	chr3.3		3	39422356	3:39397397	2.35818e-15	3:39278509	9.70000000000089e-11	5499	24810	0.999752845374832	0.955582192123758	38411386	40410897	ENSG00000202363.1	SNORA62	snoRNA	39411054	1	11302	-13657	-132545	0	1	7	38411273	40410897	1999624	108863
AITD_Saevarsdottir_32581359_1	AITD (Saevarsdottir, EUR)	IMD	Mem_CD4_UT	CD4_mem_UT	CD4	Sorted cell	ENSG00000121578	B4GALT4	4434	4.77565228376553e-52	1.04430850948682e-05	4.57298029964092e-47	0.999989521165339	3.57495677458358e-08	3:119231652	rs7628585	chr3.7		3	119231652	3:119231652	3.73319e-68	3:119502217	2.50000000000039e-11	5627	25157	1.00000000000001	0.938843827343158	118244792	120240280	ENSG00000121578.12	B4GALT4	protein_coding	119240878	-1	9226	9226	-261339	0	0	7	118241244	120240280	1999036	108854
AITD_Saevarsdottir_32581359_1	AITD (Saevarsdottir, EUR)	IMD	Mem_CD4_UT	CD4_mem_UT	CD4	Sorted cell	ENSG00000240254	B4GALT4-AS1	4439	3.91759286172757e-12	1.04401751921392e-05	3.75237977824277e-07	0.999989117116103	6.74668074998094e-08	3:119231652	rs7628585	chr3.7		3	119231652	3:119231652	2.30016e-16	3:119502217	2.50000000000039e-11	5629	25150	0.999993500366063	0.938843834046431	118227638	120226436	ENSG00000240254.1	B4GALT4-AS1	lncRNA	119226486	1	5166	5166	275731	0	0	8	118227390	120226436	1999046	108867
AITD_Saevarsdottir_32581359_1	AITD (Saevarsdottir, EUR)	IMD	Mem_CD4_UT	CD4_mem_UT	CD4	Sorted cell	ENSG00000163389	POGLUT1	4269	1.03309047824341e-10	1.04404792518763e-05	9.89483320119152e-06	0.999978247762809	1.41682143026535e-06	3:119502217	rs11714843	chr3.7		3	119502217	3:119457028	1.70347e-14	3:119502217	2.50000000000039e-11	5440	25151	0.993048262546164	0.938843764883249	118468974	120468938	ENSG00000163389.10	POGLUT1	protein_coding	119468963	1	33254	-11935	33254	2	1	2	118468974	120468938	1999964	108860
AITD_Saevarsdottir_32581359_1	AITD (Saevarsdottir, EUR)	IMD	Mem_CD4_UT	CD4_mem_UT	CD4	Sorted cell	ENSG00000144843	ADPRH	4249	1.36516717353858e-12	1.04418404778386e-05	1.30738695638971e-07	0.999989327677735	9.97417258590008e-08	3:119627429	rs56197198	chr3.7		3	119627429	3:119627429	2.68792e-15	3:119502217	2.50000000000039e-11	5381	25154	0.999703084100868	0.938843814905538	118579963	120575073	ENSG00000144843.11	ADPRH	protein_coding	119579492	1	47937	47937	-77275	2	2	1	118579963	120575073	1995110	108858
AITD_Saevarsdottir_32581359_1	AITD (Saevarsdottir, EUR)	IMD	Mem_CD4_UT	CD4_mem_UT	CD4	Sorted cell	ENSG00000109667	SLC2A9	6649	2.45864014868141e-30	3.083619372672e-13	7.97322837724364e-18	0.999999999999687	3.16951884825207e-15	4:10084564	rs2241475	chr4.1		4	10084564	4:10066440	3.28093e-27	4:10715315	2.30000000000006e-19	7959	36666	0.999999990179791	0.999999999844261	9055172	11054300	ENSG00000109667.11	SLC2A9	protein_coding	10021497	-1	-63067	-44943	-693818	0	0	6	9055172	11054300	1999128	108872
AITD_Saevarsdottir_32581359_1	AITD (Saevarsdottir, EUR)	IMD	Mem_CD4_UT	CD4_mem_UT	CD4	Sorted cell	ENSG00000071127	WDR1	6503	1.6811728424589e-17	3.04986733227349e-13	5.51177394450753e-05	0.999907833877626	3.70483826228372e-05	4:10715315	rs4293777	chr4.1		4	10715315	4:10184230	5.72028e-17	4:10715315	2.30000000000006e-19	7763	36268	0.991521483220215	0.99999999984426	9117002	11116352	ENSG00000071127.16	WDR1	protein_coding	10116799	-1	-598516	-67431	-598516	4	0	4	9117002	11116577	1999575	108869
AITD_Saevarsdottir_32581359_1	AITD (Saevarsdottir, EUR)	IMD	Mem_CD4_UT	CD4_mem_UT	CD4	Sorted cell	ENSG00000109684	CLNK	6274	5.42711326403884e-23	4.99832937910404e-15	1.87596640169031e-10	0.016705822936546	0.98329417687585	4:10715315	rs4293777	chr4.1		4	10715315	4:10707742	2.97346e-17	4:10715315	2.30000000000006e-19	7359	34399	0.999999998636321	0.999999999844283	9684962	11684620	ENSG00000109684.14	CLNK	protein_coding	10684768	-1	-30547	-22974	-30547	1	1	1	9684962	11684620	1999658	108873
AITD_Saevarsdottir_32581359_1	AITD (Saevarsdottir, EUR)	IMD	Mem_CD4_UT	CD4_mem_UT	CD4	Sorted cell	ENSG00000178163	ZNF518B	6604	1.69512664857418e-16	3.12696958418556e-13	0.00054149409491285	0.998884091092866	0.000574414811907648	4:10715315	rs4293777	chr4.1		4	10715315	4:10483759	4.38425e-13	4:10715315	2.30000000000006e-19	7875	37223	0.999927701229404	0.999999999844263	9480025	11457053	ENSG00000178163.7	ZNF518B	protein_coding	10457426	-1	-257889	-26333	-257889	2	0	2	9480025	11457053	1977028	108882
AITD_Saevarsdottir_32581359_1	AITD (Saevarsdottir, EUR)	IMD	Mem_CD4_UT	CD4_mem_UT	CD4	Sorted cell	ENSG00000163682	RPL9	5368	8.14505963393361e-16	0.000648637781796164	1.25490036108342e-12	0.999349079913176	2.28230377152195e-06	4:39446922	rs7685429	chr4.3		4	39446922	4:39444929	1.49827e-54	4:40290296	3.70000000000003e-10	6364	24995	0.999999999271548	0.991013454292865	38459252	40455903	ENSG00000163682.15	RPL9	protein_coding	39458922	-1	12000	13993	-831374	0	0	21	38459252	40456469	1997217	108878
AITD_Saevarsdottir_32581359_1	AITD (Saevarsdottir, EUR)	IMD	Mem_CD4_UT	CD4_mem_UT	CD4	Sorted cell	ENSG00000078177	N4BP2	4685	4.00067184942594e-11	0.000653283628924018	6.11992053482101e-08	0.999343119091753	3.53604011192136e-06	4:40148640	rs55956320	chr4.3		4	40148640	4:40030737	3.00172e-23	4:40290296	3.70000000000003e-10	5771	25156	0.999897723370784	0.991092868328248	39058024	41055643	ENSG00000078177.13	N4BP2	protein_coding	40056850	1	91790	-26113	233446	1	1	5	39058024	41055643	1997619	108871
AITD_Saevarsdottir_32581359_1	AITD (Saevarsdottir, EUR)	IMD	Mem_CD4_UT	CD4_mem_UT	CD4	Sorted cell	ENSG00000078140	UBE2K	5330	0.000284698322417249	0.000325132122071603	0.432837712278292	0.494253664708792	0.072298792568428	4:40290296	rs9683415	chr4.3		4	40290296	4:39692326	7.23811e-09	4:40290296	3.70000000000003e-10	6353	25325	0.934263060981734	0.991020971839834	38699193	40697743	ENSG00000078140.13	UBE2K	protein_coding	39698136	1	592160	-5810	592160	12	0	12	38698548	40697743	1999195	108870
AITD_Saevarsdottir_32581359_1	AITD (Saevarsdottir, EUR)	IMD	Mem_CD4_UT	CD4_mem_UT	CD4	Sorted cell	ENSG00000121892	PDS5A	4838	0.00032192823414619	0.000287593924153983	0.494449270438947	0.441664728139942	0.0632764792628107	4:40290296	rs9683415	chr4.3		4	40290296	4:39821221	6.78025e-08	4:40290296	3.70000000000003e-10	5878	25055	0.919386031093788	0.99109436077131	38977987	40976748	ENSG00000121892.14	PDS5A	protein_coding	39977911	-1	-312385	156690	-312385	7	2	7	38977987	40976748	1998761	108875
AITD_Saevarsdottir_32581359_1	AITD (Saevarsdottir, EUR)	IMD	Mem_CD4_UT	CD4_mem_UT	CD4	Sorted cell	ENSG00000249019	AC108471.1	5329	9.66693448931835e-05	0.000552190859622698	0.146473511598643	0.836667518855906	0.0162101093409347	4:40290296	rs9683415	chr4.3		4	40290296	4:39772443	2.07757e-07	4:40290296	3.70000000000003e-10	6331	25410	0.982391870566775	0.99101908434992	38714862	40713843	ENSG00000249019.2	AC108471.1	processed_pseudogene	39714451	-1	-575845	-57992	-575845	11	1	11	38714862	40714385	1999523	108883
AITD_Saevarsdottir_32581359_1	AITD (Saevarsdottir, EUR)	IMD	Mem_CD4_UT	CD4_mem_UT	CD4	Sorted cell	ENSG00000164323	CFAP97	5610	2.19134360954993e-47	5.08060968594301e-06	4.31312890510579e-42	0.999994907065295	1.23250159670038e-08	4:185176130	rs8180220	chr4.5		4	185176130	4:185165412	2.92822e-63	4:186086720	1.20000000000003e-12	6769	26840	0.999997162775991	0.999887681962137	184215264	186209044	ENSG00000164323.12	CFAP97	protein_coding	185204000	-1	27870	38588	-882720	0	0	12	184214838	186209044	1994206	108880
AITD_Saevarsdottir_32581359_1	AITD (Saevarsdottir, EUR)	IMD	Mem_CD4_UT	CD4_mem_UT	CD4	Sorted cell	ENSG00000109762	SNX25	5611	1.9205497131819e-49	5.1025668819544e-06	3.76387008588257e-44	0.999994882515799	1.49173122553864e-08	4:185254043	rs7698980	chr4.5		4	185254043	4:185251521	1.6122e-61	4:186086720	1.20000000000003e-12	6777	26956	1	0.999887672625925	184204458	186204014	ENSG00000109762.15	SNX25	protein_coding	185209598	1	44445	41923	877122	0	0	11	184204458	186204014	1999556	108874
AITD_Saevarsdottir_32581359_1	AITD (Saevarsdottir, EUR)	IMD	Mem_CD4_UT	CD4_mem_UT	CD4	Sorted cell	ENSG00000145476	CYP4V2	5464	6.22019971273659e-08	5.11963444244087e-06	0.0119552225429233	0.983990686376666	0.00404890924397143	4:186086720	rs13137589	chr4.5		4	186086720	4:186178455	3.36555e-09	4:186086720	1.20000000000003e-12	6559	27486	0.995419430685604	0.999887760314894	185191743	187191190	ENSG00000145476.15	CYP4V2	protein_coding	186191567	1	-104847	-13112	-104847	2	0	2	185191743	187191190	1999447	108877
AITD_Saevarsdottir_32581359_1	AITD (Saevarsdottir, EUR)	IMD	Mem_CD4_UT	CD4_mem_UT	CD4	Sorted cell	ENSG00000164344	KLKB1	5447	3.04988890997837e-09	5.19265850373935e-06	0.0005869573281826	0.999337646547772	7.02004156520036e-05	4:186086720	rs13137589	chr4.5		4	186086720	4:186205703	1.7213e-10	4:186086720	1.20000000000003e-12	6529	27450	0.999893942272677	0.999887755637906	185210780	187208141	ENSG00000164344.15	KLKB1	protein_coding	186227507	1	-140787	-21804	-140787	3	0	3	185209301	187208141	1998840	108881
AITD_Saevarsdottir_32581359_1	AITD (Saevarsdottir, EUR)	IMD	Mem_CD4_UT	CD4_mem_UT	CD4	Sorted cell	ENSG00000152582	SPEF2	5209	1.28543293027949e-05	2.01808008025908e-05	0.350064745449187	0.549510749243504	0.100391470177205	5:35837132	rs12697352	chr5.1		5	35837132	5:35667805	4.92432e-07	5:35837132	3.89999999999999e-11	6293	25944	0.934007114529156	0.999656856627009	34618113	36617523	ENSG00000152582.13	SPEF2	protein_coding	35617863	1	219269	49942	219269	0	0	0	34618113	36617797	1999684	108889
AITD_Saevarsdottir_32581359_1	AITD (Saevarsdottir, EUR)	IMD	Mem_CD4_UT	CD4_mem_UT	CD4	Sorted cell	ENSG00000250155	SLC1A3-AS1	3801	4.19690853110698e-17	3.40494989156718e-05	1.23254832054836e-12	0.999965865112044	8.53878045356353e-08	5:36702762	rs1025288	chr5.1		5	36702762	5:36702762	4.99187e-22	5:35837132	3.89999999999999e-11	4870	24058	0.999999998800611	0.99965683616367	35725407	37721763	ENSG00000250155.1	AC008957.1	lncRNA	36725218	-1	22456	22456	888086	0	0	12	35725407	37725119	1999712	108901
AITD_Saevarsdottir_32581359_1	AITD (Saevarsdottir, EUR)	IMD	Mem_CD4_UT	CD4_mem_UT	CD4	Sorted cell	ENSG00000164220	F2RL2	4940	1.33456842668542e-09	2.06426007478269e-06	0.000646053997252685	0.999291891912027	5.99884960769301e-05	5:77247778	rs10036386	chr5.2		5	77247778	5:76613513	4.66462e-13	5:77247778	2.90000000000004e-12	6075	24749	0.999927205742633	0.999998199403203	75623584	77619724	ENSG00000164220.6	F2RL2	protein_coding	76623403	-1	-624375	9890	-624375	12	0	12	75623584	77622166	1998582	108892
AITD_Saevarsdottir_32581359_1	AITD (Saevarsdottir, EUR)	IMD	Mem_CD4_UT	CD4_mem_UT	CD4	Sorted cell	ENSG00000164253	WDR41	4514	1.07952086959739e-24	2.00704330522609e-06	5.3786501998684e-19	0.999997700479746	2.9247694691694e-07	5:77506390	rs6877537	chr5.2		5	77506390	5:77506390	1.16153e-30	5:77247778	2.90000000000004e-12	5517	24046	0.999999999998162	0.999998171927922	76620778	78620525	ENSG00000164253.13	WDR41	protein_coding	77492316	-1	-14074	-14074	244538	0	0	0	76620778	78620525	1999747	108893
AITD_Saevarsdottir_32581359_1	AITD (Saevarsdottir, EUR)	IMD	Mem_CD4_UT	CD4_mem_UT	CD4	Sorted cell	ENSG00000145730	PAM	4289	6.859305944553e-15	2.52089986089903e-05	2.72090631095763e-10	0.999974690692129	1.00037164308796e-07	5:102762878	rs466235	chr5.3		5	102762878	5:102752077	5.19369e-23	5:103286752	4.60000000000006e-11	5143	25166	0.999999955894884	0.958648817779	101754090	103753456	ENSG00000145730.20	PAM	protein_coding	102755305	1	7573	-3228	531447	0	0	3	101754090	103753456	1999366	108888
AITD_Saevarsdottir_32581359_1	AITD (Saevarsdottir, EUR)	IMD	Mem_CD4_UT	CD4_mem_UT	CD4	Sorted cell	ENSG00000145725	PPIP5K2	3821	1.56911538613239e-07	2.50719317834009e-05	0.0062067432729369	0.99173580613576	0.00203222174798075	5:103286752	rs1991797	chr5.3		5	103286752	5:103100407	1.22091e-09	5:103286752	4.60000000000006e-11	4655	25237	0.994570936194104	0.95864949873712	102120223	104120062	ENSG00000145725.19	PPIP5K2	protein_coding	103120301	1	166451	-19894	166451	1	1	1	102120223	104120062	1999839	108887
AITD_Saevarsdottir_32581359_1	AITD (Saevarsdottir, EUR)	IMD	Mem_CD4_UT	CD4_mem_UT	CD4	Sorted cell	ENSG00000181751	MACIR	3750	7.75143415569353e-08	8.16367311547577e-07	0.00308323602885124	0.0317029403232695	0.965212929766228	5:103286752	rs1991797	chr5.3		5	103286752	5:103261019	4.75988e-07	5:103286752	4.60000000000006e-11	4585	25097	0.986213750490479	0.958649757438186	102259854	104256901	ENSG00000181751.9	C5orf30	protein_coding	103258763	1	27989	2256	27989	0	0	0	102259054	104257526	1998472	108896
AITD_Saevarsdottir_32581359_1	AITD (Saevarsdottir, EUR)	IMD	Mem_CD4_UT	CD4_mem_UT	CD4	Sorted cell	ENSG00000053108	FSTL4	4019	3.83277341237923e-46	3.75464910577403e-08	1.02080731369484e-38	0.999999962208023	2.45487801027252e-10	5:133594634	rs11948984	chr5.5		5	133594634	5:133582858	5.05267e-57	5:134087804	1.10000000000002e-13	4987	23852	0.999999999999995	0.999999956346623	132612834	134611713	ENSG00000053108.16	FSTL4	protein_coding	133612541	-1	17907	29683	-475263	0	0	3	132612834	134611713	1998879	108884
AITD_Saevarsdottir_32581359_1	AITD (Saevarsdottir, EUR)	IMD	Mem_CD4_UT	CD4_mem_UT	CD4	Sorted cell	ENSG00000113558	SKP1	3819	1.13309579029652e-08	1.65803847729653e-08	0.306918693441422	0.448900325077755	0.24418095356948	5:134095924	rs244676	chr5.5		5	134095924	5:134176930	1.57735e-15	5:134087804	1.10000000000002e-13	4707	23453	0.954525236998723	0.999999956301419	133177571	135176965	ENSG00000113558.18	SKP1	protein_coding	134176950	-1	81026	20	89146	1	0	1	133177571	135176965	1999394	108885
AITD_Saevarsdottir_32581359_1	AITD (Saevarsdottir, EUR)	IMD	Mem_CD4_UT	CD4_mem_UT	CD4	Sorted cell	ENSG00000119048	UBE2B	3813	1.49855276691864e-11	2.04086297051415e-08	0.000409717305057454	0.557609183678193	0.441981078593136	5:134179281	rs3776841	chr5.5		5	134179281	5:134179281	1.38402e-20	5:134087804	1.10000000000002e-13	4698	23235	0.999820735762626	0.999999956605545	133371835	135370905	ENSG00000119048.7	UBE2B	protein_coding	134371569	1	-192288	-192288	-283765	5	5	7	133371835	135370905	1999070	108886
AITD_Saevarsdottir_32581359_1	AITD (Saevarsdottir, EUR)	IMD	Mem_CD4_UT	CD4_mem_UT	CD4	Sorted cell	ENSG00000164615	CAMLG	3577	1.20143644999305e-24	3.5465559594376e-08	3.38761440942735e-17	0.999999964384231	1.50206770326854e-10	5:134596174	rs79916444	chr5.5		5	134596174	5:134594838	5.63939e-33	5:134087804	1.10000000000002e-13	4545	22530	0.999999999990002	0.999999956861973	133738787	135738340	ENSG00000164615.4	CAMLG	protein_coding	134738548	1	-142374	-143710	-650744	3	3	16	133738787	135738340	1999553	108894
AITD_Saevarsdottir_32581359_1	AITD (Saevarsdottir, EUR)	IMD	Mem_CD4_UT	CD4_mem_UT	CD4	Sorted cell	ENSG00000219712	MARK2P18	3684	5.83882526568206e-16	2.11576858997062e-08	2.75967088214261e-08	0.999999949544973	1.70062887307076e-09	6:408079	rs1050976	chr6.1		6	408079	6:682346	4.93443e-19	6:408079	2.50000000000004e-14	4672	19989	0.999999494159971	0.999999062817929	148039	1670090	ENSG00000219712.1	AL357054.1	processed_pseudogene	670307	-1	262228	-12039	262228	3	0	3	148039	1670090	1522051	108931
AITD_Saevarsdottir_32581359_1	AITD (Saevarsdottir, EUR)	IMD	Mem_CD4_UT	CD4_mem_UT	CD4	Sorted cell	ENSG00000272463	AL357054.4	3849	1.83852364092333e-27	2.17927346192544e-08	8.43640613505225e-20	0.999999977966375	2.40891271506485e-10	6:711150	rs2244443	chr6.1		6	711150	6:711150	5.85961e-34	6:408079	2.50000000000004e-14	4864	20589	1	0.999999062460168	148039	1710832	ENSG00000272463.1	AL357054.4	lncRNA	711811	-1	661	661	303732	0	0	6	148039	1711046	1563007	108938
AITD_Saevarsdottir_32581359_1	AITD (Saevarsdottir, EUR)	IMD	Mem_CD4_UT	CD4_mem_UT	CD4	Sorted cell	ENSG00000065060	BLTP3A	4634	3.15531006900694e-25	3.16424515340841e-07	4.15871801689886e-19	0.416623395942568	0.583376287632915	6:34825347	rs9469899	chr6.2		6	34825347	6:34724958	2.89136e-30	6:35568418	6.00000000000014e-13	5686	27384	0.992270325335291	0.99865009638126	33792129	35791789	ENSG00000065060.16	UHRF1BP1	protein_coding	34792083	1	33264	-67125	776335	0	1	15	33792129	35791789	1999660	108907
AITD_Saevarsdottir_32581359_1	AITD (Saevarsdottir, EUR)	IMD	Mem_CD4_UT	CD4_mem_UT	CD4	Sorted cell	ENSG00000124562	SNRPC	4648	4.20713324181027e-08	3.01349863433572e-07	0.0552907210447224	0.395638268619969	0.549070666914111	6:34825347	rs9469899	chr6.2		6	34825347	6:34745061	1.38242e-09	6:35568418	6.00000000000014e-13	5656	27463	0.978145179453271	0.997160304710134	33757410	35757361	ENSG00000124562.9	SNRPC	protein_coding	34757505	1	67842	-12444	810913	1	0	16	33757410	35757361	1999951	108918
AITD_Saevarsdottir_32581359_1	AITD (Saevarsdottir, EUR)	IMD	Mem_CD4_UT	CD4_mem_UT	CD4	Sorted cell	ENSG00000112033	PPARD	4100	1.21792473653067e-38	6.99929856558337e-07	1.74006561892872e-32	0.999999295953422	4.11672551774542e-09	6:35420702	rs2076169	chr6.2		6	35420702	6:35410145	4.96465e-59	6:35568418	6.00000000000014e-13	5123	25262	0.999999999999997	0.999500219839141	34342699	36342305	ENSG00000112033.13	PPARD	protein_coding	35342558	1	78144	67587	225860	0	0	5	34342699	36342305	1999606	108911
AITD_Saevarsdottir_32581359_1	AITD (Saevarsdottir, EUR)	IMD	Mem_CD4_UT	CD4_mem_UT	CD4	Sorted cell	ENSG00000112079	STK38	4623	7.01828175757977e-07	1.07668962386659e-06	0.378088092439632	0.579999996040531	0.0419101330020373	6:35568418	rs6457834	chr6.2		6	35568418	6:36473666	1.24554e-08	6:35568418	6.00000000000014e-13	5731	25370	0.936690110149704	0.999066011780974	35547659	37547466	ENSG00000112079.8	STK38	protein_coding	36547479	-1	979061	73813	979061	23	0	23	35547659	37547466	1999807	108912
AITD_Saevarsdottir_32581359_1	AITD (Saevarsdottir, EUR)	IMD	Mem_CD4_UT	CD4_mem_UT	CD4	Sorted cell	ENSG00000198755	RPL10A	4249	3.69890096567615e-09	6.91912259787195e-07	0.00531390780004426	0.994013088949177	0.000672307639618512	6:35568418	rs6457834	chr6.2		6	35568418	6:35469148	2.5983e-25	6:35568418	6.00000000000014e-13	5260	25123	0.999366918844342	0.999500265883726	34468418	36467227	ENSG00000198755.10	RPL10A	protein_coding	35468401	1	100017	747	100017	3	0	3	34468418	36467896	1999478	108928
AITD_Saevarsdottir_32581359_1	AITD (Saevarsdottir, EUR)	IMD	Mem_CD4_UT	CD4_mem_UT	CD4	Sorted cell	ENSG00000265527	MIR5690	4340	3.56689635807835e-07	1.96346556820702e-07	0.496399197255213	0.273069794208832	0.230530455499763	6:35568418	rs6457834	chr6.2		6	35568418	6:35702830	2.95166e-07	6:35568418	6.00000000000014e-13	5370	25258	0.906308185430711	0.999487652035374	34666085	36664753	ENSG00000265527.1	MIR5690	miRNA	35664789	-1	96371	-38041	96371	3	1	3	34666085	36664753	1998668	108937
AITD_Saevarsdottir_32581359_1	AITD (Saevarsdottir, EUR)	IMD	Mem_CD4_UT	CD4_mem_UT	CD4	Sorted cell	ENSG00000156711	MAPK13	4663	3.07445455413834e-15	1.17499198514217e-06	2.61657182158264e-09	0.999998817597993	4.79344484167711e-09	6:36066993	rs9368899	chr6.2		6	36066993	6:36110403	3.7007e-18	6:35568418	6.00000000000014e-13	5721	26067	0.999999999544601	0.999381119894569	35128089	37127794	ENSG00000156711.16	MAPK13	protein_coding	36130513	1	-63520	-20110	-562095	1	0	14	35128089	37127794	1999705	108924
AITD_Saevarsdottir_32581359_1	AITD (Saevarsdottir, EUR)	IMD	Mem_CD4_UT	CD4_mem_UT	CD4	Sorted cell	ENSG00000010030	ETV7	4762	6.52292925941676e-30	1.16476023145314e-06	5.60022694803209e-24	0.999998831313903	3.92586630306638e-09	6:36397959	rs9368928	chr6.2		6	36397959	6:36393341	4.86318e-48	6:35568418	6.00000000000014e-13	5857	25840	0.999990147119095	0.999382266569583	35388207	37387489	ENSG00000010030.13	ETV7	protein_coding	36387669	-1	-10290	-5672	819251	0	0	20	35388207	37387489	1999282	108902
AITD_Saevarsdottir_32581359_1	AITD (Saevarsdottir, EUR)	IMD	Mem_CD4_UT	CD4_mem_UT	CD4	Sorted cell	ENSG00000135299	ANKRD6	3821	3.84547654886415e-38	1.95444856264466e-35	0.00196313362417421	0.997754822845043	0.000282043530785059	6:90280331	rs654537	chr6.3		6	90280331	6:89542311	6.49498e-11	6:90280331	6.10000000000011e-42	4758	23647	0.999398977220213	0.999997223299691	88433991	90432932	ENSG00000135299.16	ANKRD6	protein_coding	89433152	1	847179	109159	847179	7	0	7	88433991	90432932	1998941	108919
AITD_Saevarsdottir_32581359_1	AITD (Saevarsdottir, EUR)	IMD	Mem_CD4_UT	CD4_mem_UT	CD4	Sorted cell	ENSG00000198833	UBE2J1	3768	7.81598147641392e-59	1.98154242435278e-35	3.94439270154248e-24	1	2.85445027215767e-25	6:90280331	rs654537	chr6.3		6	90280331	6:89356716	4.2195e-40	6:90280331	6.10000000000011e-42	4732	23921	1	0.999997223299691	88352856	90351602	ENSG00000198833.6	UBE2J1	protein_coding	89352722	-1	-927609	-3994	-927609	9	0	9	88352856	90352322	1999466	108930
AITD_Saevarsdottir_32581359_1	AITD (Saevarsdottir, EUR)	IMD	Mem_CD4_UT	CD4_mem_UT	CD4	Sorted cell	ENSG00000228124	MDN1-AS1	3949	1.23763255639322e-36	1.79372552965628e-35	0.064296463916969	0.931858156094695	0.00384537998833648	6:90280331	rs654537	chr6.3		6	90280331	6:89638688	4.9689e-10	6:90280331	6.10000000000011e-42	4904	23237	0.958619046285009	0.999997223299691	88674167	90673396	ENSG00000228124.1	AL096678.1	lncRNA	89638584	1	641747	104	641747	6	0	6	88674167	90673396	1999229	108934
AITD_Saevarsdottir_32581359_1	AITD (Saevarsdottir, EUR)	IMD	Mem_CD4_UT	CD4_mem_UT	CD4	Sorted cell	ENSG00000255389	C6orf3	3596	5.13551145734006e-13	0.000695470338905466	7.3790818437653e-10	0.999303104818918	1.42410375653054e-06	6:111597662	rs174393	chr6.4		6	111597662	6:111597591	1.02545e-18	6:111777693	7.89999999999995e-10	4504	22359	0.949794559762503	0.999132399824357	110599985	112599777	ENSG00000255389.1	Z97989.1	lncRNA	111599875	1	-2213	-2284	177818	0	0	1	110599985	112599777	1999792	108936
AITD_Saevarsdottir_32581359_1	AITD (Saevarsdottir, EUR)	IMD	Mem_CD4_UT	CD4_mem_UT	CD4	Sorted cell	ENSG00000010810	FYN	3700	0.000186842787240729	0.000392750522515497	0.267014038247898	0.561121113281231	0.171285255161115	6:111777693	rs7758816	chr6.4		6	111777693	6:111801023	1.35717e-08	6:111777693	7.89999999999995e-10	4568	22481	0.968653116250783	0.999125474817237	110873500	112872851	ENSG00000010810.17	FYN	protein_coding	111873452	-1	95759	72429	95759	0	0	0	110873500	112872851	1999351	108903
AITD_Saevarsdottir_32581359_1	AITD (Saevarsdottir, EUR)	IMD	Mem_CD4_UT	CD4_mem_UT	CD4	Sorted cell	ENSG00000123505	AMD1	3840	6.26021191425172e-05	0.000624858631763266	0.0897864266568653	0.896184966474885	0.0133411461173441	6:111777693	rs7758816	chr6.4		6	111777693	6:110883164	1.47802e-07	6:111777693	7.89999999999995e-10	4702	22400	0.971700537067666	0.999169854952209	109874808	111873308	ENSG00000123505.15	AMD1	protein_coding	110874785	1	902908	8379	902908	15	0	15	109874808	111873308	1998500	108916
AITD_Saevarsdottir_32581359_1	AITD (Saevarsdottir, EUR)	IMD	Mem_CD4_UT	CD4_mem_UT	CD4	Sorted cell	ENSG00000197498	RPF2	3781	3.20995632031547e-07	0.000701851107187975	0.00045679740440892	0.998779156032539	6.18744602317705e-05	6:111780522	rs9384805	chr6.4		6	111780522	6:111020895	4.3514e-12	6:111777693	7.89999999999995e-10	4619	22576	0.989163493990581	0.999143819373618	109982415	111980874	ENSG00000197498.12	RPF2	protein_coding	110982038	1	798484	38857	795655	13	0	13	109982415	111981031	1998616	108927
AITD_Saevarsdottir_32581359_1	AITD (Saevarsdottir, EUR)	IMD	Mem_CD4_UT	CD4_mem_UT	CD4	Sorted cell	ENSG00000112339	HBS1L	3603	1.18067052658646e-35	5.31201606899926e-06	2.22262926431091e-30	0.999994672639539	1.53443881400598e-08	6:134957481	rs4520025	chr6.5		6	134957481	6:134954004	4.76107e-47	6:135794369	9.50000000000009e-12	4578	22983	0.999194810288949	0.952836865016521	134103463	136099143	ENSG00000112339.14	HBS1L	protein_coding	135054822	-1	97341	100818	-739547	0	0	7	134103463	136102845	1999382	108913
AITD_Saevarsdottir_32581359_1	AITD (Saevarsdottir, EUR)	IMD	Mem_CD4_UT	CD4_mem_UT	CD4	Sorted cell	ENSG00000118514	ALDH8A1	3675	8.85779805810827e-15	5.31039769302145e-06	1.66800124459265e-09	0.999994570007649	1.17926648837255e-07	6:135054853	rs2297339	chr6.5		6	135054853	6:135055094	2.4589e-16	6:135794369	9.50000000000009e-12	4579	22976	0.994443669130592	0.952836866993461	133950649	135949940	ENSG00000118514.13	ALDH8A1	protein_coding	134950101	-1	-104752	-104993	-844268	1	2	8	133950213	135950077	1999864	108915
AITD_Saevarsdottir_32581359_1	AITD (Saevarsdottir, EUR)	IMD	Mem_CD4_UT	CD4_mem_UT	CD4	Sorted cell	ENSG00000135541	AHI1	3291	6.82500781433916e-32	2.80006987535999e-06	1.3270221850997e-26	0.54402251125346	0.455974688676661	6:135581461	rs761357	chr6.5		6	135581461	6:135497759	2.942e-45	6:135794369	9.50000000000009e-12	4285	22252	1	0.952837072328976	134498125	136497724	ENSG00000135541.20	AHI1	protein_coding	135497740	-1	-83721	-19	-296629	1	0	2	134498125	136497724	1999599	108921
AITD_Saevarsdottir_32581359_1	AITD (Saevarsdottir, EUR)	IMD	Mem_CD4_UT	CD4_mem_UT	CD4	Sorted cell	ENSG00000135525	MAP7	3628	3.06712046093988e-07	4.8773172350124e-06	0.0588787377434564	0.936281784139272	0.00483429408799018	6:135794369	rs9494389	chr6.5		6	135794369	6:136564315	1.64109e-07	6:135794369	9.50000000000009e-12	4834	21478	0.953376619059008	0.951150400319264	135550860	137550455	ENSG00000135525.18	MAP7	protein_coding	136550422	-1	756053	-13893	756053	7	1	7	135550860	137550455	1999595	108920
AITD_Saevarsdottir_32581359_1	AITD (Saevarsdottir, EUR)	IMD	Mem_CD4_UT	CD4_mem_UT	CD4	Sorted cell	ENSG00000197442	MAP3K5	3739	1.31833472800215e-19	1.31026181877914e-05	1.00614753361888e-14	0.999986322638229	5.74743576411769e-07	6:136761810	rs6924387	chr6.5		6	136761810	6:136761810	1.23885e-32	6:135794369	9.50000000000009e-12	4993	21695	0.99999974366972	0.999973842069489	135792678	137791576	ENSG00000197442.9	MAP3K5	protein_coding	136792477	-1	30667	30667	998108	1	1	12	135792678	137791576	1998898	108926
AITD_Saevarsdottir_32581359_1	AITD (Saevarsdottir, EUR)	IMD	Mem_CD4_UT	CD4_mem_UT	CD4	Sorted cell	ENSG00000111961	SASH1	5018	1.62221786256356e-20	1.28069074555823e-11	1.26667414903535e-09	0.999999998609141	1.11376113855457e-10	6:148193165	rs6914622	chr6.6		6	148193165	6:148451862	7.2431e-22	6:148193165	2.2000000000001e-18	6011	25079	0.999999998303845	0.999999864307077	147274418	149272003	ENSG00000111961.17	SASH1	protein_coding	148342838	1	-149673	109024	-149673	1	0	1	147274418	149272003	1997585	108909
AITD_Saevarsdottir_32581359_1	AITD (Saevarsdottir, EUR)	IMD	Mem_CD4_UT	CD4_mem_UT	CD4	Sorted cell	ENSG00000111962	UST	4944	2.10539790713319e-13	1.27125539479047e-11	0.0162676624236847	0.982252759209551	0.00147957835384192	6:148193165	rs6914622	chr6.6		6	148193165	6:148858820	2.89078e-10	6:148193165	2.2000000000001e-18	5916	25344	0.99840648328697	0.999999864306839	147747685	149746539	ENSG00000111962.7	UST	protein_coding	148747030	1	-553865	111790	-553865	3	0	3	147747685	149746539	1998854	108910
AITD_Saevarsdottir_32581359_1	AITD (Saevarsdottir, EUR)	IMD	Mem_CD4_UT	CD4_mem_UT	CD4	Sorted cell	ENSG00000071242	RPS6KA2	6035	9.27421548663559e-34	2.26719771773704e-31	0.00406465148842177	0.993653133103303	0.00228221540826979	6:166957044	rs2757041	chr6.8		6	166957044	6:166860115	4.16518e-10	6:166957044	1.70000000000017e-37	7462	27662	0.908644107941885	0.944599205726462	165907667	167905802	ENSG00000071242.11	RPS6KA2	protein_coding	166627251	-1	-329793	-232864	-329793	3	0	3	165907667	167906159	1998492	108908
AITD_Saevarsdottir_32581359_1	AITD (Saevarsdottir, EUR)	IMD	Mem_CD4_UT	CD4_mem_UT	CD4	Sorted cell	ENSG00000198818	SFT2D1	6044	5.75385877272253e-44	2.29511986714296e-31	2.50699706585855e-13	0.99999999999973	2.37724688065714e-14	6:166957044	rs2757041	chr6.7		6	166957044	6:166316978	6.5923e-47	6:166957044	1.70000000000017e-37	7389	27825	0.999999999999696	0.944599205726462	165343247	167341487	ENSG00000198818.9	SFT2D1	protein_coding	166342545	-1	-614499	25567	-614499	9	1	9	165343247	167342168	1998921	108929
AITD_Saevarsdottir_32581359_1	AITD (Saevarsdottir, EUR)	IMD	Mem_CD4_UT	CD4_mem_UT	CD4	Sorted cell	ENSG00000198818	SFT2D1	6044	5.75385877272253e-44	2.29511986714296e-31	2.50699706585855e-13	0.99999999999973	2.37724688065714e-14	6:166957044	rs2757041	chr6.8		6	166957044	6:166316978	6.5923e-47	6:166957044	1.70000000000017e-37	7389	27825	0.999999999999696	0.944599205726462	165343247	167341487	ENSG00000198818.9	SFT2D1	protein_coding	166342545	-1	-614499	25567	-614499	9	1	9	165343247	167342168	1998921	108929
AITD_Saevarsdottir_32581359_1	AITD (Saevarsdottir, EUR)	IMD	Mem_CD4_UT	CD4_mem_UT	CD4	Sorted cell	ENSG00000026297	RNASET2	6007	8.77448951569207e-81	4.00531627627982e-33	3.85455211045125e-50	0.01688255428912	0.983117445710883	6:166986024	rs9366078	chr6.8		6	166986024	6:166966082	4.73044e-81	6:166957044	1.70000000000017e-37	7435	27598	0.999999999996986	0.944599205726462	165958004	167957101	ENSG00000026297.15	RNASET2	protein_coding	166956550	-1	-29474	-9532	-494	0	0	0	165958004	167957101	1999097	108904
AITD_Saevarsdottir_32581359_1	AITD (Saevarsdottir, EUR)	IMD	Mem_CD4_UT	CD4_mem_UT	CD4	Sorted cell	ENSG00000112486	CCR6	6192	5.36215412613987e-33	1.94915900878544e-32	0.0230305650054641	0.0830834574631104	0.893885977531426	6:166986024	rs9366078	chr6.8		6	166986024	6:167041651	1.04487e-10	6:166957044	1.70000000000017e-37	7584	28227	0.964353336138748	0.944599205726462	166111865	168111705	ENSG00000112486.15	CCR6	protein_coding	167123096	1	-137072	-81445	-166052	6	1	6	166111865	168111705	1999840	108914
AITD_Saevarsdottir_32581359_1	AITD (Saevarsdottir, EUR)	IMD	Mem_CD4_UT	CD4_mem_UT	CD4	Sorted cell	ENSG00000227598	RP1-167A14.2	6054	4.30106035788473e-34	2.20501191444992e-32	0.00188511291419057	0.095991279611818	0.902123607473987	6:166986024	rs9366078	chr6.8		6	166986024	6:167078151	8.17054e-08	6:166957044	1.70000000000017e-37	7474	27661	0.99402218727403	0.944599205726462	166002279	167998849	ENSG00000227598.1	Z94721.1	lncRNA	166999065	-1	13041	-79086	42021	1	3	1	166002279	167998849	1996570	108933
AITD_Saevarsdottir_32581359_1	AITD (Saevarsdottir, EUR)	IMD	Mem_CD4_UT	CD4_mem_UT	CD4	Sorted cell	ENSG00000146833	TRIM4	2262	1.37043201172368e-22	8.66415696980596e-05	1.58158809630435e-18	0.999912976802158	3.816281429968e-07	7:99896257	rs2527920	chr7.2		7	99896257	7:99931558	7.38593e-32	7:100715101	4.19999999999952e-10	3080	23340	0.980145701314003	0.952873768791379	98924423	100919567	ENSG00000146833.15	TRIM4	protein_coding	99919530	-1	23273	-12028	-795571	0	2	59	98921607	100919567	1997960	108950
AITD_Saevarsdottir_32581359_1	AITD (Saevarsdottir, EUR)	IMD	Mem_CD4_UT	CD4_mem_UT	CD4	Sorted cell	ENSG00000106290	TAF6	2497	2.26738242613353e-17	9.54788107604999e-05	2.3745212938352e-13	0.999903970987716	5.5020128660198e-07	7:100123017	rs1569055	chr7.2		7	100123017	7:100107204	3.18888e-31	7:100715101	4.19999999999952e-10	3359	25721	0.967939868778851	0.952863470496438	99120062	101119358	ENSG00000106290.14	TAF6	protein_coding	100119358	-1	-3659	12154	-595743	1	0	44	99120062	101119358	1999296	108946
AITD_Saevarsdottir_32581359_1	AITD (Saevarsdottir, EUR)	IMD	Mem_CD4_UT	CD4_mem_UT	CD4	Sorted cell	ENSG00000066923	STAG3	2561	3.71803350917244e-16	9.59279183827594e-05	3.87548723311549e-12	0.999903367928131	7.04149610606849e-07	7:100183032	rs10252884	chr7.2		7	100183032	7:100181620	1.9898e-20	7:100715101	4.19999999999952e-10	3434	25842	0.99999999981964	0.952863295129355	99177830	101176248	ENSG00000066923.17	STAG3	protein_coding	100177918	1	5114	3702	537183	0	0	33	99177830	101176370	1998540	108941
AITD_Saevarsdottir_32581359_1	AITD (Saevarsdottir, EUR)	IMD	Mem_CD4_UT	CD4_mem_UT	CD4	Sorted cell	ENSG00000146830	GIGYF1	3512	6.37284959033835e-12	0.000104761319207212	6.08256580509175e-08	0.999894330613942	8.47234820928948e-07	7:100667270	rs10953301	chr7.2		7	100667270	7:100676440	4.7096e-26	7:100715101	4.19999999999952e-10	4451	28222	0.973882026620966	0.952861192976422	99689566	101687677	ENSG00000146830.9	GIGYF1	protein_coding	100694250	-1	26980	17810	-20851	1	0	1	99689552	101688921	1999369	108949
AITD_Saevarsdottir_32581359_1	AITD (Saevarsdottir, EUR)	IMD	Mem_CD4_UT	CD4_mem_UT	CD4	Sorted cell	ENSG00000085514	PILRA	2732	3.34627028551264e-05	6.08620617517239e-05	0.337085010775101	0.613053981511752	0.0497666829485417	7:100715101	rs534043	chr7.2		7	100715101	7:100299852	5.67074e-11	7:100715101	4.19999999999952e-10	3673	26740	0.950435424084663	0.952861641129993	99367992	101367359	ENSG00000085514.15	PILRA	protein_coding	100373487	1	341614	-73635	341614	25	5	25	99367992	101367359	1999367	108943
AITD_Saevarsdottir_32581359_1	AITD (Saevarsdottir, EUR)	IMD	Mem_CD4_UT	CD4_mem_UT	CD4	Sorted cell	ENSG00000087077	TRIP6	3685	1.72760224498216e-05	8.81830645577815e-05	0.160285120579306	0.818138414676281	0.0214710056574058	7:100715101	rs534043	chr7.2		7	100715101	7:100846423	2.01596e-07	7:100715101	4.19999999999952e-10	4658	29033	0.980653164420418	0.952859645373349	99868935	101867008	ENSG00000087077.13	TRIP6	protein_coding	100867387	1	-152286	-20964	-152286	5	2	5	99868935	101867008	1998073	108945
AITD_Saevarsdottir_32581359_1	AITD (Saevarsdottir, EUR)	IMD	Mem_CD4_UT	CD4_mem_UT	CD4	Sorted cell	ENSG00000121716	PILRB	2653	3.23665252329945e-05	6.22266911690644e-05	0.327894250479204	0.630366104170434	0.0416450521339599	7:100715101	rs534043	chr7.2		7	100715101	7:100299852	1.97107e-17	7:100715101	4.19999999999952e-10	3591	26589	0.958700441865221	0.952861928421138	99352727	101352142	ENSG00000121716.20	PILRB	protein_coding	100358117	1	356984	-58265	356984	26	4	26	99352727	101352142	1999415	108947
AITD_Saevarsdottir_32581359_1	AITD (Saevarsdottir, EUR)	IMD	Mem_CD4_UT	CD4_mem_UT	CD4	Sorted cell	ENSG00000166508	MCM7	2459	5.90978735670244e-05	2.86652395495823e-05	0.62270463681166	0.301982094667984	0.0752255054072401	7:100715101	rs534043	chr7.2		7	100715101	7:100048465	2.59916e-12	7:100715101	4.19999999999952e-10	3303	25564	0.92745054018123	0.952863833741799	99103897	101101634	ENSG00000166508.17	MCM7	protein_coding	100101397	-1	-613704	52932	-613704	46	6	46	99103897	101101634	1997737	108955
AITD_Saevarsdottir_32581359_1	AITD (Saevarsdottir, EUR)	IMD	Mem_CD4_UT	CD4_mem_UT	CD4	Sorted cell	ENSG00000168090	COPS6	2449	5.91687580214131e-05	2.60465412276089e-05	0.625703232709186	0.275361752043053	0.0988497999485125	7:100715101	rs534043	chr7.2		7	100715101	7:100232204	1.13161e-12	7:100715101	4.19999999999952e-10	3289	25472	0.92500431280286	0.9528639766059	99088954	101088644	ENSG00000168090.9	COPS6	protein_coding	100088969	1	626132	143235	626132	50	18	50	99088954	101088644	1999690	108956
AITD_Saevarsdottir_32581359_1	AITD (Saevarsdottir, EUR)	IMD	Mem_CD4_UT	CD4_mem_UT	CD4	Sorted cell	ENSG00000176125	UFSP1	3702	4.07810925163336e-05	6.16169120793714e-05	0.37909388402313	0.572746840750949	0.0480568772213253	7:100715101	rs534043	chr7.2		7	100715101	7:100846289	6.6231e-08	7:100715101	4.19999999999952e-10	4682	28977	0.9495514928712	0.952859923378416	99890920	101889593	ENSG00000176125.4	UFSP1	protein_coding	100889715	-1	174614	43426	174614	7	4	7	99890920	101889593	1998673	108957
AITD_Saevarsdottir_32581359_1	AITD (Saevarsdottir, EUR)	IMD	Mem_CD4_UT	CD4_mem_UT	CD4	Sorted cell	ENSG00000197093	GAL3ST4	2543	6.15765380338159e-08	9.59179177253854e-05	0.000641445092888413	0.999180462217721	8.21131951273718e-05	7:100715101	rs534043	chr7.2		7	100715101	7:100200169	4.78954e-12	7:100715101	4.19999999999952e-10	3416	25858	0.999914848463496	0.95286317750053	99169065	101167897	ENSG00000197093.10	GAL3ST4	protein_coding	100168617	-1	-546484	-31552	-546484	35	2	35	99169065	101167897	1998832	108960
AITD_Saevarsdottir_32581359_1	AITD (Saevarsdottir, EUR)	IMD	Mem_CD4_UT	CD4_mem_UT	CD4	Sorted cell	ENSG00000239521	CASTOR3P	2496	7.9457417270152e-10	9.70776170991981e-05	8.1840618905774e-06	0.999893090946892	1.64657954511572e-06	7:100715101	rs534043	chr7.2		7	100715101	7:100217776	6.37431e-12	7:100715101	4.19999999999952e-10	3402	26152	0.999998892579186	0.952862636381049	99273374	101267909	ENSG00000239521.7	GATS	transcribed_unprocessed_pseudogene	100271983	-1	-443118	54207	-443118	31	1	31	99273374	101272156	1998782	108961
AITD_Saevarsdottir_32581359_1	AITD (Saevarsdottir, EUR)	IMD	Mem_CD4_UT	CD4_mem_UT	CD4	Sorted cell	ENSG00000242294	STAG3L5P	2594	4.33680761114548e-05	4.94141969224077e-05	0.441472368147963	0.502977921662909	0.055456927916095	7:100715101	rs534043	chr7.2		7	100715101	7:100319793	3.81248e-18	7:100715101	4.19999999999952e-10	3520	26461	0.945449918255067	0.952862374875723	99336295	101336074	ENSG00000242294.6	STAG3L5P	transcribed_unprocessed_pseudogene	100338197	1	376904	-18404	376904	27	2	27	99336295	101336074	1999779	108962
AITD_Saevarsdottir_32581359_1	AITD (Saevarsdottir, EUR)	IMD	Mem_CD4_UT	CD4_mem_UT	CD4	Sorted cell	ENSG00000173281	PPP1R3B	6356	5.4755389365313e-15	7.46743679591858e-15	0.398126375503235	0.542925572203955	0.0589480522928	8:8450534	rs2921071	chr8.1		8	8450534	8:9137656	2.29972e-07	8:8450534	2.49999999999999e-21	7557	37220	0.930499465846433	0.999178141189433	8165271	10151506	ENSG00000173281.4	PPP1R3B	protein_coding	9150658	-1	700124	13002	700124	7	1	7	8165271	10151506	1986235	108972
AITD_Saevarsdottir_32581359_1	AITD (Saevarsdottir, EUR)	IMD	Mem_CD4_UT	CD4_mem_UT	CD4	Sorted cell	ENSG00000173295	FAM86B3P	3366	2.29476762889954e-17	8.74135087207546e-15	0.00169276547597115	0.644624420356967	0.353682814167056	8:8450534	rs2921071	chr8.1		8	8450534	8:8236056	2.83645e-13	8:8450534	2.49999999999999e-21	4111	36687	0.999404743498663	0.999178141255104	7240178	9228298	ENSG00000173295.7	FAM86B3P	transcribed_unprocessed_pseudogene	8228605	1	221929	7451	221929	4	0	4	7231211	9228298	1997087	108973
AITD_Saevarsdottir_32581359_1	AITD (Saevarsdottir, EUR)	IMD	Mem_CD4_UT	CD4_mem_UT	CD4	Sorted cell	ENSG00000233609	RPL10P19	5914	2.65146961098066e-15	1.03396455605372e-14	0.197663396554979	0.770788912346466	0.0315476910985425	8:8450534	rs2921071	chr8.1		8	8450534	8:8933038	1.1743e-09	8:8450534	2.49999999999999e-21	7010	36302	0.967511407561218	0.999178141190579	8060477	9960903	ENSG00000233609.3	RPL10P19	transcribed_processed_pseudogene	8961757	1	-511223	-28719	-511223	4	1	4	8056287	9960903	1904616	108976
AITD_Saevarsdottir_32581359_1	AITD (Saevarsdottir, EUR)	IMD	Mem_CD4_UT	CD4_mem_UT	CD4	Sorted cell	ENSG00000270966	AC087763.1	5825	1.14607264828055e-15	1.02118432106767e-14	0.0865032499384726	0.770689655201399	0.142807094860119	8:8450534	rs2921071	chr8.1		8	8450534	8:8933038	1.15839e-08	8:8450534	2.49999999999999e-21	6911	35855	0.985661310572624	0.999178141190568	8060477	9933809	ENSG00000270966.1	AC087763.1	processed_pseudogene	8934006	-1	483472	968	483472	3	0	3	8056287	9933809	1877522	108979
AITD_Saevarsdottir_32581359_1	AITD (Saevarsdottir, EUR)	IMD	Mem_CD4_UT	CD4_mem_UT	CD4	Sorted cell	ENSG00000275342	PRAG1	3860	2.06413244471983e-18	1.35943457311492e-14	0.000151808280356019	0.999807065264377	4.1126455254472e-05	8:8450534	rs2921071	chr8.1		8	8450534	8:8306796	7.06306e-13	8:8450534	2.49999999999999e-21	4675	36797	0.999978882107707	0.999178141253947	7386617	9386163	ENSG00000275342.4	PRAG1	protein_coding	8386439	-1	-64095	79643	-64095	1	0	1	7386617	9386163	1999546	108980
AITD_Saevarsdottir_32581359_1	AITD (Saevarsdottir, EUR)	IMD	Mem_CD4_UT	CD4_mem_UT	CD4	Sorted cell	ENSG00000147324	MFHAS1	5725	6.78545506423549e-18	1.30147307721772e-14	0.000520809366654975	0.998929550194254	0.000549640439080837	8:8462453	rs2921053	chr8.1		8	8462453	8:8843341	1.64915e-15	8:8450534	2.49999999999999e-21	6795	35259	0.999822408999904	0.999178141229331	8060477	9893362	ENSG00000147324.10	MFHAS1	protein_coding	8893630	-1	431177	50289	443096	2	0	2	8056287	9893362	1837075	108967
AITD_Saevarsdottir_32581359_1	AITD (Saevarsdottir, EUR)	IMD	Mem_CD4_UT	CD4_mem_UT	CD4	Sorted cell	ENSG00000104388	RAB2A	4016	1.66574514960505e-11	9.23325749898488e-06	1.6034741703862e-07	0.088142424401481	0.911848181976945	8:60483273	rs6992869	chr8.4		8	60483273	8:60483273	2.94102e-19	8:60605840	4.89999999999991e-10	4962	24695	0.999999817634188	0.982337607396346	59517361	61516517	ENSG00000104388.14	RAB2A	protein_coding	60516987	1	-33714	-33714	88853	1	1	1	59517361	61516517	1999156	108964
AITD_Saevarsdottir_32581359_1	AITD (Saevarsdottir, EUR)	IMD	Mem_CD4_UT	CD4_mem_UT	CD4	Sorted cell	ENSG00000168672	LRATD2	4689	2.86160058520478e-33	1.50902370129743e-09	1.89632580209977e-24	0.999999998443357	4.76245334691057e-11	8:126501105	rs12548156	chr8.5		8	126501105	8:126501105	5.11201e-45	8:127184843	1.29999999999998e-15	5767	25054	1	0.98403241384584	125561648	127558356	ENSG00000168672.3	FAM84B	protein_coding	126558478	-1	57373	57373	-626365	2	2	2	125558926	127558356	1999430	108971
AITD_Saevarsdottir_32581359_1	AITD (Saevarsdottir, EUR)	IMD	Mem_CD4_UT	CD4_mem_UT	CD4	Sorted cell	ENSG00000249859	PVT1	4748	2.88782223138199e-12	1.56941621515877e-09	0.00183626171639438	0.997934836628576	0.000228900082724202	8:127184843	rs2445610	chr8.5		8	127184843	8:127998344	8.33513e-17	8:127184843	1.29999999999998e-15	5811	26111	0.999752811104213	0.984026106716315	126794826	128776857	ENSG00000249859.9	PVT1	lncRNA	127794541	1	-609698	203803	-609698	9	0	9	126794826	128781499	1986673	108977
AITD_Saevarsdottir_32581359_1	AITD (Saevarsdottir, EUR)	IMD	Mem_CD4_UT	CD4_mem_UT	CD4	Sorted cell	ENSG00000249859	PVT1	4748	2.88782223138199e-12	1.56941621515877e-09	0.00183626171639438	0.997934836628576	0.000228900082724202	8:127184843	rs2445610	chr8.6		8	127184843	8:127998344	8.33513e-17	8:127184843	1.29999999999998e-15	5811	26111	0.999752811104213	0.984026106716315	126794826	128776857	ENSG00000249859.9	PVT1	lncRNA	127794541	1	-609698	203803	-609698	9	0	9	126794826	128781499	1986673	108977
AITD_Saevarsdottir_32581359_1	AITD (Saevarsdottir, EUR)	IMD	Mem_CD4_UT	CD4_mem_UT	CD4	Sorted cell	ENSG00000254166	CASC19	5341	1.21667426041656e-10	1.40662246030957e-09	0.0780476085935318	0.902309484935457	0.019642904942722	8:127184843	rs2445610	chr8.5		8	127184843	8:126504433	3.13574e-09	8:127184843	1.29999999999998e-15	6576	25882	0.989923814641201	0.984032444698874	126228409	128226423	ENSG00000254166.2	CASC19	lncRNA	127218933	-1	34090	714500	34090	0	5	0	126228229	128227416	1999187	108978
AITD_Saevarsdottir_32581359_1	AITD (Saevarsdottir, EUR)	IMD	Mem_CD4_UT	CD4_mem_UT	CD4	Sorted cell	ENSG00000254166	CASC19	5341	1.21667426041656e-10	1.40662246030957e-09	0.0780476085935318	0.902309484935457	0.019642904942722	8:127184843	rs2445610	chr8.6		8	127184843	8:126504433	3.13574e-09	8:127184843	1.29999999999998e-15	6576	25882	0.989923814641201	0.984032444698874	126228409	128226423	ENSG00000254166.2	CASC19	lncRNA	127218933	-1	34090	714500	34090	0	5	0	126228229	128227416	1999187	108978
AITD_Saevarsdottir_32581359_1	AITD (Saevarsdottir, EUR)	IMD	Mem_CD4_UT	CD4_mem_UT	CD4	Sorted cell	ENSG00000207110	RNVU1-32	4250	1.46530309457739e-19	1.56561711217541e-09	9.35926849968876e-11	0.999999998279016	6.17739836655866e-11	8:127991235	rs77094659	chr8.5		8	127991235	8:127998344	8.13784e-23	8:127184843	1.29999999999998e-15	5220	25994	0.999999981930585	0.984026106706789	126999578	128998494	ENSG00000207110.1	RNU1-106P	snRNA	127999131	1	-7896	-787	-814288	0	0	10	126999221	128998628	1999407	108975
AITD_Saevarsdottir_32581359_1	AITD (Saevarsdottir, EUR)	IMD	Mem_CD4_UT	CD4_mem_UT	CD4	Sorted cell	ENSG00000207110	RNVU1-32	4250	1.46530309457739e-19	1.56561711217541e-09	9.35926849968876e-11	0.999999998279016	6.17739836655866e-11	8:127991235	rs77094659	chr8.6		8	127991235	8:127998344	8.13784e-23	8:127184843	1.29999999999998e-15	5220	25994	0.999999981930585	0.984026106706789	126999578	128998494	ENSG00000207110.1	RNU1-106P	snRNA	127999131	1	-7896	-787	-814288	0	0	10	126999221	128998628	1999407	108975
AITD_Saevarsdottir_32581359_1	AITD (Saevarsdottir, EUR)	IMD	Mem_CD4_UT	CD4_mem_UT	CD4	Sorted cell	ENSG00000165071	TMEM71	4551	1.96434987990484e-10	2.89083583902991e-07	0.000678740128113062	0.998867674371628	0.000453296220238569	8:132690455	rs7018349	chr8.7		8	132690455	8:132731796	2.88539e-11	8:132905343	4.90000000000004e-13	5623	25751	0.999917170016279	0.968185153631396	131761124	133760437	ENSG00000165071.14	TMEM71	protein_coding	132760582	-1	70127	28786	-144761	1	0	4	131761124	133760437	1999313	108970
AITD_Saevarsdottir_32581359_1	AITD (Saevarsdottir, EUR)	IMD	Mem_CD4_UT	CD4_mem_UT	CD4	Sorted cell	ENSG00000129295	DNAAF11	4612	1.4478345002558e-28	2.90350601036535e-07	4.98565309893174e-22	0.99982918108518	0.000170528564223757	8:132703898	rs4736601	chr8.7		8	132703898	8:132710920	1.00681e-33	8:132905343	4.90000000000004e-13	5707	25839	1	0.968185153307835	131676262	133675096	ENSG00000129295.8	LRRC6	protein_coding	132675545	-1	-28353	-35375	-229798	1	1	6	131676262	133675096	1998834	108966
AITD_Saevarsdottir_32581359_1	AITD (Saevarsdottir, EUR)	IMD	Mem_CD4_UT	CD4_mem_UT	CD4	Sorted cell	ENSG00000129292	PHF20L1	4547	4.28959766067508e-09	2.45315291582774e-07	0.0148848126456057	0.851134347282102	0.133980590467404	8:132855969	rs2472543	chr8.7		8	132855969	8:132769797	5.94197e-09	8:132905343	4.90000000000004e-13	5615	25642	0.998048699388126	0.968185152468509	131777010	133775165	ENSG00000129292.20	PHF20L1	protein_coding	132775388	1	80581	-5591	129955	2	0	3	131777010	133775165	1998155	108965
AITD_Saevarsdottir_32581359_1	AITD (Saevarsdottir, EUR)	IMD	Mem_CD4_UT	CD4_mem_UT	CD4	Sorted cell	ENSG00000155926	SLA	4385	1.42180701493847e-16	2.88691846406361e-07	4.92499741170067e-10	0.99999970557618	5.23947327075117e-09	8:133050026	rs117903020	chr8.7		8	133050026	8:133050026	5.20516e-61	8:132905343	4.90000000000004e-13	5422	25687	0.999999996625972	0.968185154322878	132103400	134101368	ENSG00000155926.13	SLA	protein_coding	133102602	-1	52576	52576	197259	1	1	2	132103400	134102811	1999411	108969
AITD_Saevarsdottir_32581359_1	AITD (Saevarsdottir, EUR)	IMD	Mem_CD4_UT	CD4_mem_UT	CD4	Sorted cell	ENSG00000106688	SLC1A1	5440	1.47632699017809e-14	2.84806788003022e-05	5.18346061047128e-10	0.999971399913301	1.18889538877307e-07	9:4604425	rs4742015	chr9.1		9	4604425	9:4599901	7.7349e-19	9:5438435	9.40000000000039e-12	6689	31814	0.999999999733524	0.996019123593152	3491372	5490027	ENSG00000106688.11	SLC1A1	protein_coding	4490468	1	113957	109433	947967	0	0	24	3491372	5490027	1998655	108983
AITD_Saevarsdottir_32581359_1	AITD (Saevarsdottir, EUR)	IMD	Mem_CD4_UT	CD4_mem_UT	CD4	Sorted cell	ENSG00000106686	SPATA6L	5594	6.22812754801602e-15	2.8982857977148e-05	2.14883793802232e-10	0.999970926895735	9.00313993198765e-08	9:4669520	rs10815053	chr9.1		9	4669520	9:4669520	5.98563e-20	9:5438435	9.40000000000039e-12	6842	32375	0.999999461194161	0.996018513685123	3666843	5666641	ENSG00000106686.16	SPATA6L	protein_coding	4666480	-1	-3040	-3040	-771955	0	0	22	3666843	5666641	1999798	108982
AITD_Saevarsdottir_32581359_1	AITD (Saevarsdottir, EUR)	IMD	Mem_CD4_UT	CD4_mem_UT	CD4	Sorted cell	ENSG00000107018	RLN1	4570	8.99635560658346e-38	2.74881155760542e-05	3.27272612478762e-33	0.999972409884796	1.01999632900052e-07	9:5334933	rs4742081	chr9.1		9	5334933	9:5334933	4.54946e-47	9:5438435	9.40000000000039e-12	5764	30705	0.999999999999994	0.996020637339008	4340081	6330380	ENSG00000107018.7	RLN1	protein_coding	5339876	-1	4943	4943	-98559	0	0	2	4340081	6336683	1996602	108986
AITD_Saevarsdottir_32581359_1	AITD (Saevarsdottir, EUR)	IMD	Mem_CD4_UT	CD4_mem_UT	CD4	Sorted cell	ENSG00000107020	PLGRKT	4391	3.87530799756086e-24	2.71452750703743e-05	1.4275790250077e-19	0.999972785160383	6.95645436746099e-08	9:5383460	rs2104175	chr9.1		9	5383460	9:5381870	3.20509e-37	9:5438435	9.40000000000039e-12	5566	30322	1	0.996020814898701	4437880	6437689	ENSG00000107020.9	PLGRKT	protein_coding	5437925	-1	54465	56055	-510	0	0	0	4437880	6437689	1999809	108987
AITD_Saevarsdottir_32581359_1	AITD (Saevarsdottir, EUR)	IMD	Mem_CD4_UT	CD4_mem_UT	CD4	Sorted cell	ENSG00000099219	ERMP1	3966	2.74479805440563e-06	2.49163601396787e-05	0.097890561081888	0.888609221024273	0.0134725567356454	9:5438435	rs911760	chr9.1		9	5438435	9:5841963	3.14965e-10	9:5438435	9.40000000000039e-12	5177	31320	0.984371654289027	0.996021488784225	4833436	6832677	ENSG00000099219.13	ERMP1	protein_coding	5833117	-1	394682	-8846	394682	6	0	6	4833436	6832677	1999241	108981
AITD_Saevarsdottir_32581359_1	AITD (Saevarsdottir, EUR)	IMD	Mem_CD4_UT	CD4_mem_UT	CD4	Sorted cell	ENSG00000120158	RCL1	5410	1.38482655786286e-06	2.74213248236749e-05	0.0476925815817587	0.944368816125921	0.00790979614093936	9:5438435	rs911760	chr9.1		9	5438435	9:4858694	7.87758e-09	9:5438435	9.40000000000039e-12	6660	32434	0.993674940661106	0.996018287663369	3793026	5792156	ENSG00000120158.11	RCL1	protein_coding	4792944	1	645491	65750	645491	17	1	17	3793026	5792156	1999130	108988
AITD_Saevarsdottir_32581359_1	AITD (Saevarsdottir, EUR)	IMD	Mem_CD4_UT	CD4_mem_UT	CD4	Sorted cell	ENSG00000197646	PDCD1LG2	4243	1.16470850881217e-05	1.3452928453249e-05	0.431043310535255	0.497828084997554	0.0711035044536511	9:5438435	rs911760	chr9.1		9	5438435	9:5487288	1.3831e-06	9:5438435	9.40000000000039e-12	5421	30182	0.929431656759489	0.996020792533241	4510926	6509454	ENSG00000197646.7	PDCD1LG2	protein_coding	5510531	1	-72096	-23243	-72096	1	0	1	4510926	6509454	1998528	108993
AITD_Saevarsdottir_32581359_1	AITD (Saevarsdottir, EUR)	IMD	Mem_CD4_UT	CD4_mem_UT	CD4	Sorted cell	ENSG00000205808	PLPP6	5586	1.20470642209959e-09	2.8951012947117e-05	4.16086579659115e-05	0.99992227820044	7.16092394186835e-06	9:5438435	rs911760	chr9.1		9	5438435	9:4662286	3.87922e-16	9:5438435	9.40000000000039e-12	6832	32341	0.99999378671439	0.996018542921446	3663494	5661846	ENSG00000205808.5	PLPP6	protein_coding	4662294	1	776141	-8	776141	23	0	23	3663494	5661846	1998352	108996
AITD_Saevarsdottir_32581359_1	AITD (Saevarsdottir, EUR)	IMD	Mem_CD4_UT	CD4_mem_UT	CD4	Sorted cell	ENSG00000106785	TRIM14	4550	3.4669819728076e-107	1.30195076527519e-103	0.000266210919006998	0.999698014241473	3.57748395334615e-05	9:97784318	rs925489	chr9.3		9	97784318	9:98115197	3.08469e-19	9:97784318	8.49999999999903e-110	5733	23936	0.999611436163351	0.97411251446657	97120352	99102692	ENSG00000106785.14	TRIM14	protein_coding	98119222	-1	334904	4025	334904	8	1	8	97120352	99102692	1982340	108984
AITD_Saevarsdottir_32581359_1	AITD (Saevarsdottir, EUR)	IMD	Mem_CD4_UT	CD4_mem_UT	CD4	Sorted cell	ENSG00000106789	CORO2A	4438	2.43453891599006e-115	1.2991339936768e-103	1.87397060490648e-12	0.999999999997954	1.74768926643797e-13	9:97784318	rs925489	chr9.3		9	97784318	9:98189915	7.86037e-27	9:97784318	8.49999999999903e-110	5605	23877	0.999999999999658	0.97411251446657	97193804	99191609	ENSG00000106789.12	CORO2A	protein_coding	98192637	-1	408319	2722	408319	9	0	9	97193804	99191609	1997805	108985
AITD_Saevarsdottir_32581359_1	AITD (Saevarsdottir, EUR)	IMD	Mem_CD4_UT	CD4_mem_UT	CD4	Sorted cell	ENSG00000136842	TMOD1	3897	1.89775642009266e-130	1.33553237887801e-103	1.42097372561415e-27	1	2.41397843175488e-28	9:97784318	rs925489	chr9.3		9	97784318	9:97575029	4.50479e-40	9:97784318	8.49999999999903e-110	4985	24546	1	0.97411251446657	96501215	98500483	ENSG00000136842.13	TMOD1	protein_coding	97501666	1	282652	73363	282652	4	0	4	96501215	98500483	1999268	108989
AITD_Saevarsdottir_32581359_1	AITD (Saevarsdottir, EUR)	IMD	Mem_CD4_UT	CD4_mem_UT	CD4	Sorted cell	ENSG00000136929	HEMGN	4429	5.69300491120285e-104	6.57879821737772e-104	0.431368542724986	0.49842870663201	0.0702027506429966	9:97784318	rs925489	chr9.3		9	97784318	9:97933619	3.26106e-07	9:97784318	8.49999999999903e-110	5594	24256	0.902086885926064	0.97411251446657	96946296	98944693	ENSG00000136929.12	HEMGN	protein_coding	97938172	-1	153854	4553	153854	3	0	3	96946296	98944693	1998397	108990
AITD_Saevarsdottir_32581359_1	AITD (Saevarsdottir, EUR)	IMD	Mem_CD4_UT	CD4_mem_UT	CD4	Sorted cell	ENSG00000159712	ANKRD18CP	3777	7.40395899815593e-106	1.30996785396017e-103	0.00561705099577743	0.993813277252589	0.000569671751627599	9:97784318	rs925489	chr9.3		9	97784318	9:97300549	5.20781e-09	9:97784318	8.49999999999903e-110	4838	24226	0.999342715055443	0.97411251446657	96222112	98220576	ENSG00000159712.10	ANKRD18CP	transcribed_unprocessed_pseudogene	97221235	-1	-563083	-79314	-563083	12	4	12	96222112	98220576	1998464	108991
AITD_Saevarsdottir_32581359_1	AITD (Saevarsdottir, EUR)	IMD	Mem_CD4_UT	CD4_mem_UT	CD4	Sorted cell	ENSG00000197816	CCDC180	3726	1.96186472819414e-108	1.3293082720074e-103	1.47582976545814e-05	0.999983681136852	1.56056549413069e-06	9:97784318	rs925489	chr9.3		9	97784318	9:97224300	1.23221e-19	9:97784318	8.49999999999903e-110	4793	24432	0.999995909509943	0.97411251446657	96307566	98307051	ENSG00000197816.13	CCDC180	protein_coding	97307659	1	476659	-83359	476659	7	4	7	96307566	98307051	1999485	108994
AITD_Saevarsdottir_32581359_1	AITD (Saevarsdottir, EUR)	IMD	Mem_CD4_UT	CD4_mem_UT	CD4	Sorted cell	ENSG00000203279	AL590705.1	3764	1.45183235465612e-128	1.31980871172947e-103	1.10003240754006e-25	1	9.80562576521742e-27	9:97784318	rs925489	chr9.3		9	97784318	9:97229855	1.01398e-37	9:97784318	8.49999999999903e-110	4822	24257	0.999999999999997	0.97411251446657	96239213	98238226	ENSG00000203279.3	AL590705.1	lncRNA	97238721	-1	-545597	8866	-545597	9	2	9	96239213	98238226	1999013	108995
AITD_Saevarsdottir_32581359_1	AITD (Saevarsdottir, EUR)	IMD	Mem_CD4_UT	CD4_mem_UT	CD4	Sorted cell	ENSG00000254633	STRA6LP	3778	5.38225389130157e-107	1.32998233838125e-103	0.000404503939604083	0.999549791270846	4.57047895359723e-05	9:97784318	rs925489	chr9.3		9	97784318	9:97283622	6.32679e-11	9:97784318	8.49999999999903e-110	4841	24455	0.99994549909402	0.97411251446657	96276627	98276420	ENSG00000254633.1	AL512590.2	transcribed_unitary_pseudogene	97276569	1	507749	7053	507749	8	0	8	96276627	98276420	1999793	108997
AITD_Saevarsdottir_32581359_1	AITD (Saevarsdottir, EUR)	IMD	Mem_CD4_UT	CD4_mem_UT	CD4	Sorted cell	ENSG00000065675	PRKCQ	5536	8.18260910465573e-22	1.79570283038732e-19	0.00453386044502349	0.994971553629387	0.000494585925592156	10:6068912	rs7090530	chr10.1		10	6068912	10:6580145	4.39712e-14	10:6068912	1.99999999999993e-26	6897	29538	0.999383102356092	0.999999999275525	5580302	7579615	ENSG00000065675.14	PRKCQ	protein_coding	6580276	-1	511364	131	511364	9	0	9	5580302	7579615	1999313	108999
AITD_Saevarsdottir_32581359_1	AITD (Saevarsdottir, EUR)	IMD	Mem_CD4_UT	CD4_mem_UT	CD4	Sorted cell	ENSG00000134453	RBM17	6198	3.73190880526729e-22	1.88118310996503e-19	0.00197729372125925	0.996714707032196	0.00130799924654363	10:6068912	rs7090530	chr10.1		10	6068912	10:6091402	1.00993e-12	10:6068912	1.99999999999993e-26	7547	30890	0.999293865972998	0.999999999275525	5089618	7087790	ENSG00000134453.15	RBM17	protein_coding	6089034	1	-20122	2368	-20122	0	0	0	5089618	7088276	1998658	109007
AITD_Saevarsdottir_32581359_1	AITD (Saevarsdottir, EUR)	IMD	Mem_CD4_UT	CD4_mem_UT	CD4	Sorted cell	ENSG00000134470	IL15RA	6329	1.20405052914994e-20	1.77662147427121e-19	0.062880770256417	0.927823291223197	0.00929593852038247	10:6068912	rs7090530	chr10.1		10	6068912	10:5975875	5.57762e-10	10:6068912	1.99999999999993e-26	7677	31339	0.990313880433491	0.999999999275525	4978512	6977855	ENSG00000134470.20	IL15RA	protein_coding	5977543	-1	-91369	1668	-91369	3	0	3	4978222	6977855	1999633	109008
AITD_Saevarsdottir_32581359_1	AITD (Saevarsdottir, EUR)	IMD	Mem_CD4_UT	CD4_mem_UT	CD4	Sorted cell	ENSG00000170525	PFKFB3	6179	1.58300730383559e-26	1.85933789321712e-19	8.5138217945276e-08	0.999999901463971	1.33978116751063e-08	10:6068912	rs7090530	chr10.1		10	6068912	10:6163959	2.36529e-20	10:6068912	1.99999999999993e-26	7526	30431	0.999999984881992	0.999999999275525	5149295	7144756	ENSG00000170525.19	PFKFB3	protein_coding	6202932	1	-134020	-38973	-134020	3	0	3	5146242	7144756	1998514	109011
AITD_Saevarsdottir_32581359_1	AITD (Saevarsdottir, EUR)	IMD	Mem_CD4_UT	CD4_mem_UT	CD4	Sorted cell	ENSG00000173848	NET1	6379	7.46592811010801e-22	1.89950588179556e-19	0.00391364389955889	0.995721865214109	0.000364490886330438	10:6068912	rs7090530	chr10.1		10	6068912	10:5551720	1.19105e-11	10:6068912	1.99999999999993e-26	7816	31222	0.992506030711661	0.999999999275525	4412897	6412357	ENSG00000173848.18	NET1	protein_coding	5412557	1	656355	139163	656355	18	2	18	4412897	6412357	1999460	109012
AITD_Saevarsdottir_32581359_1	AITD (Saevarsdottir, EUR)	IMD	Mem_CD4_UT	CD4_mem_UT	CD4	Sorted cell	ENSG00000196372	ASB13	6308	2.24819176376552e-21	1.87104022022059e-19	0.0118365918209782	0.985089228587608	0.00307417959141147	10:6068912	rs7090530	chr10.1		10	6068912	10:5694612	2.84048e-10	10:6068912	1.99999999999993e-26	7666	31086	0.99798255440351	0.999999999275525	4671513	6666140	ENSG00000196372.12	ASB13	protein_coding	5666595	-1	-402317	-28017	-402317	13	1	13	4668819	6666140	1997321	109014
AITD_Saevarsdottir_32581359_1	AITD (Saevarsdottir, EUR)	IMD	Mem_CD4_UT	CD4_mem_UT	CD4	Sorted cell	ENSG00000215267	AKR1C7P	6408	3.21394095998664e-35	1.91622042884235e-19	1.67722925380161e-16	1	2.02426148102712e-17	10:6068912	rs7090530	chr10.1		10	6068912	10:5288855	1.78885e-29	10:6068912	1.99999999999993e-26	7893	31362	0.999905407952355	0.999999999275527	4288762	6288299	ENSG00000215267.8	AKR1C7P	transcribed_unprocessed_pseudogene	5288470	-1	-780442	-385	-780442	19	0	19	4288762	6288299	1999537	109015
AITD_Saevarsdottir_32581359_1	AITD (Saevarsdottir, EUR)	IMD	Mem_CD4_UT	CD4_mem_UT	CD4	Sorted cell	ENSG00000224034	LINC02561	6396	1.46529941671492e-28	1.92116937518772e-19	7.62712249326531e-10	0.99999999916173	7.55519024767058e-11	10:6068912	rs7090530	chr10.1		10	6068912	10:5288855	9.77953e-20	10:6068912	1.99999999999993e-26	7889	31443	0.998192213336312	0.999999999275527	4271289	6270833	ENSG00000224034.1	LINC02561	lncRNA	5271236	-1	-797676	-17619	-797676	20	1	20	4271289	6270833	1999544	109017
AITD_Saevarsdottir_32581359_1	AITD (Saevarsdottir, EUR)	IMD	Mem_CD4_UT	CD4_mem_UT	CD4	Sorted cell	ENSG00000225418	AKR1C5P	6163	1.95393855387919e-25	1.90412088701536e-19	1.02616193916773e-06	0.999998888318693	8.55193705438428e-08	10:6068912	rs7090530	chr10.1		10	6068912	10:5291080	8.98836e-15	10:6068912	1.99999999999993e-26	7476	31164	0.999971437236677	0.999999999275861	4136083	6135120	ENSG00000225418.1	AKR1C5P	unprocessed_pseudogene	5135226	-1	-933686	-155854	-933686	25	6	25	4135631	6135120	1999489	109018
AITD_Saevarsdottir_32581359_1	AITD (Saevarsdottir, EUR)	IMD	Mem_CD4_UT	CD4_mem_UT	CD4	Sorted cell	ENSG00000232807	RP11-536K7.3	6268	1.40676365206379e-31	1.92086388618188e-19	7.32359883582856e-13	0.999999999999204	6.90376584695613e-14	10:6068912	rs7090530	chr10.1		10	6068912	10:5909858	1.61251e-26	10:6068912	1.99999999999993e-26	7608	31438	0.959697867500634	0.999999999275525	4946027	6944361	ENSG00000232807.2	AL137186.2	lncRNA	5945913	-1	-122999	36055	-122999	4	0	4	4946027	6945862	1999835	109020
AITD_Saevarsdottir_32581359_1	AITD (Saevarsdottir, EUR)	IMD	Mem_CD4_UT	CD4_mem_UT	CD4	Sorted cell	ENSG00000264006	AKR1C8	6333	7.93488641283883e-24	1.91674473313902e-19	4.13958492705577e-05	0.999954778700662	3.8254500678669e-06	10:6068912	rs7090530	chr10.1		10	6068912	10:5291080	1.08741e-13	10:6068912	1.99999999999993e-26	7794	31372	0.999875758593285	0.999999999275527	4186609	6184926	ENSG00000264006.6	AKR1C8P	protein_coding	5185150	-1	-883762	-105930	-883762	24	5	24	4185543	6184926	1999383	109021
AITD_Saevarsdottir_32581359_1	AITD (Saevarsdottir, EUR)	IMD	Mem_CD4_UT	CD4_mem_UT	CD4	Sorted cell	ENSG00000138311	ZNF365	4316	1.32753913270226e-26	1.81930455161717e-24	0.00723766808633673	0.991873804187794	0.000888527725872277	10:62020112	rs71508903	chr10.2		10	62020112	10:62403197	3.184e-10	10:62020112	2.29999999999951e-31	5202	24586	0.98838939456524	0.999999999999997	61375185	63374062	ENSG00000138311.15	ZNF365	protein_coding	62374369	1	-354257	28828	-354257	3	1	3	61375185	63374062	1998877	109010
AITD_Saevarsdottir_32581359_1	AITD (Saevarsdottir, EUR)	IMD	Mem_CD4_UT	CD4_mem_UT	CD4	Sorted cell	ENSG00000182010	RTKN2	4341	2.80005880844745e-25	9.54235099439619e-25	0.152533542157554	0.519554204738352	0.327912253104091	10:62020112	rs71508903	chr10.2		10	62020112	10:62230025	1.27787e-07	10:62020112	2.29999999999951e-31	5219	24606	0.97040368881165	0.999999999999997	61270033	63268497	ENSG00000182010.10	RTKN2	protein_coding	62268844	-1	248732	38819	248732	0	0	0	61268986	63268497	1999511	109013
AITD_Saevarsdottir_32581359_1	AITD (Saevarsdottir, EUR)	IMD	Mem_CD4_UT	CD4_mem_UT	CD4	Sorted cell	ENSG00000095485	CWF19L1	3629	1.32826220631582e-07	3.24830200922227e-05	0.00406758570496565	0.994738360889672	0.0011614375590488	10:99523573	rs10748781	chr10.3		10	99523573	10:100148745	5.6762e-11	10:99523573	7.60000000000013e-12	4623	23518	0.970412799646801	0.999910675927486	99268044	101267649	ENSG00000095485.17	CWF19L1	protein_coding	100267638	-1	744065	118893	744065	18	6	18	99268044	101267649	1999605	109002
AITD_Saevarsdottir_32581359_1	AITD (Saevarsdottir, EUR)	IMD	Mem_CD4_UT	CD4_mem_UT	CD4	Sorted cell	ENSG00000230224	PHB1P9	3627	1.87028917870891e-07	3.24349122419844e-05	0.00572964727371743	0.993645872777662	0.0005918580074597	10:99523573	rs10748781	chr10.3		10	99523573	10:100148745	5.42303e-11	10:99523573	7.60000000000013e-12	4618	23509	0.981766220982424	0.999910720797217	99248937	101247991	ENSG00000230224.1	PHBP9	processed_pseudogene	100248271	1	-724698	-99526	-724698	17	5	17	99248412	101247991	1999579	109019
AITD_Saevarsdottir_32581359_1	AITD (Saevarsdottir, EUR)	IMD	Mem_CD4_UT	CD4_mem_UT	CD4	Sorted cell	ENSG00000075826	SEC31B	3562	3.02318616277921e-23	3.3109035271649e-05	9.13069679052482e-19	0.999966742954717	1.48010010870839e-07	10:100535901	rs11190600	chr10.3		10	100535901	10:100513045	5.72665e-43	10:99523573	7.60000000000013e-12	4518	23421	0.999997899273586	0.999911033623681	99520522	101518677	ENSG00000075826.16	SEC31B	protein_coding	100519861	-1	-16040	6816	996288	2	0	26	99520522	101518677	1998155	109001
AITD_Saevarsdottir_32581359_1	AITD (Saevarsdottir, EUR)	IMD	Mem_CD4_UT	CD4_mem_UT	CD4	Sorted cell	ENSG00000066468	FGFR2	5821	1.23669721503044e-55	0.000195799226327564	6.31490809355772e-52	0.999803430712919	7.70060753556645e-07	10:121516577	rs3135761	chr10.4		10	121516577	10:121516577	2.27533e-70	10:122380394	2.90000000000001e-10	7172	26912	1	0.999618134934754	120598951	122598151	ENSG00000066468.22	FGFR2	protein_coding	121598444	-1	81867	81867	-781950	0	0	7	120598613	122598286	1999673	109000
AITD_Saevarsdottir_32581359_1	AITD (Saevarsdottir, EUR)	IMD	Mem_CD4_UT	CD4_mem_UT	CD4	Sorted cell	ENSG00000107669	ATE1	5482	4.63077533067492e-05	0.000139299568960812	0.242515387696099	0.729495716492059	0.0278032884895754	10:122380394	rs3850765	chr10.4		10	122380394	10:121706586	1.7992e-07	10:122380394	2.90000000000001e-10	6933	26240	0.947613874796702	0.999619334972945	120930452	122927339	ENSG00000107669.17	ATE1	protein_coding	121928031	-1	-452363	221445	-452363	6	0	6	120928809	122927339	1998530	109003
AITD_Saevarsdottir_32581359_1	AITD (Saevarsdottir, EUR)	IMD	Mem_CD4_UT	CD4_mem_UT	CD4	Sorted cell	ENSG00000107679	PLEKHA1	5312	1.17053770151615e-14	3.08964587148999e-05	6.07825657798978e-11	0.159801257638976	0.840167845841515	10:122380394	rs3850765	chr10.4		10	122380394	10:122407996	6.67885e-27	10:122380394	2.90000000000001e-10	6568	26464	0.999999981679992	0.999617846707925	121374968	123374494	ENSG00000107679.14	PLEKHA1	protein_coding	122374708	1	5686	33288	5686	0	0	0	121374780	123374494	1999714	109004
AITD_Saevarsdottir_32581359_1	AITD (Saevarsdottir, EUR)	IMD	Mem_CD4_UT	CD4_mem_UT	CD4	Sorted cell	ENSG00000121691	CAT	4648	1.01892770997213e-32	4.81768735848083e-12	2.11497267080547e-21	0.999999999995168	1.24343513702993e-14	11:34484379	rs12288820	chr11.2		11	34484379	11:34484379	1.7761e-37	11:35296165	1.49999999999998e-17	5626	24421	0.999999997267651	0.998729138918881	33439662	35438409	ENSG00000121691.4	CAT	protein_coding	34438934	1	45445	45445	857231	0	0	10	33439217	35438409	1999192	109027
AITD_Saevarsdottir_32581359_1	AITD (Saevarsdottir, EUR)	IMD	Mem_CD4_UT	CD4_mem_UT	CD4	Sorted cell	ENSG00000026508	CD44	5298	2.65261328186002e-12	1.78817559598491e-12	0.55793228243684	0.376057676424364	0.0660100411343555	11:35296165	rs10742340	chr11.2		11	35296165	11:35079581	2.96435e-08	11:35296165	1.49999999999998e-17	6390	24100	0.904117145930822	0.99872913891901	34146606	36138604	ENSG00000026508.17	CD44	protein_coding	35139171	1	156994	-59590	156994	4	0	4	34138899	36138604	1999705	109022
AITD_Saevarsdottir_32581359_1	AITD (Saevarsdottir, EUR)	IMD	Mem_CD4_UT	CD4_mem_UT	CD4	Sorted cell	ENSG00000149089	APIP	4916	7.96162735064785e-14	4.62727448540255e-12	0.0168888888055408	0.981575983462344	0.00153512772740903	11:35296165	rs10742340	chr11.2		11	35296165	11:34868295	2.74727e-12	11:35296165	1.49999999999998e-17	5994	23896	0.993094045106078	0.998729138919024	33916652	35916230	ENSG00000149089.12	APIP	protein_coding	34916379	-1	-379786	48084	-379786	7	0	7	33916652	35916230	1999578	109028
AITD_Saevarsdottir_32581359_1	AITD (Saevarsdottir, EUR)	IMD	Mem_CD4_UT	CD4_mem_UT	CD4	Sorted cell	ENSG00000182919	C11orf54	4489	6.32616206646179e-09	0.00166929117118583	3.78337171986599e-06	0.998322351084336	4.56804659816055e-06	11:93742462	rs4753498	chr11.3		11	93742462	11:93742462	3.68175e-15	11:94178690	3.60000000000009e-09	5679	26565	0.999579915349029	0.992378018720606	92741770	94741052	ENSG00000182919.14	C11orf54	protein_coding	93741672	1	790	790	437018	0	0	4	92741770	94741052	1999282	109036
AITD_Saevarsdottir_32581359_1	AITD (Saevarsdottir, EUR)	IMD	Mem_CD4_UT	CD4_mem_UT	CD4	Sorted cell	ENSG00000110218	PANX1	4490	5.36725880696852e-26	0.0007210905499709	3.2114912714974e-23	0.431035444007388	0.568243465442638	11:94128854	rs4753126	chr11.3		11	94128854	11:94128854	1.19244e-35	11:94178690	3.60000000000009e-09	5568	26552	0.999999999999997	0.992394186047113	93129447	95128327	ENSG00000110218.8	PANX1	protein_coding	94128841	1	13	13	49849	0	0	0	93129074	95128698	1999624	109025
AITD_Saevarsdottir_32581359_1	AITD (Saevarsdottir, EUR)	IMD	Mem_CD4_UT	CD4_mem_UT	CD4	Sorted cell	ENSG00000255893	RP11-685N10.1	4624	3.18111186754886e-32	0.0016461273611038	1.9292909752078e-29	0.998348621900255	5.25073863637136e-06	11:94472581	rs639311	chr11.3		11	94472581	11:94456949	7.52917e-44	11:94178690	3.60000000000009e-09	5670	26216	0.908440285239097	0.992414233807043	93473574	95473392	ENSG00000255893.1	AP000786.1	lncRNA	94473570	-1	989	16621	294880	0	0	4	93473574	95473392	1999818	109042
AITD_Saevarsdottir_32581359_1	AITD (Saevarsdottir, EUR)	IMD	Mem_CD4_UT	CD4_mem_UT	CD4	Sorted cell	ENSG00000077458	FAM76B	4344	1.29352800967791e-38	4.04168848117916e-24	3.20046439922686e-15	1	3.21318152132947e-16	11:95578258	rs4409785	chr11.4		11	95578258	11:95768077	3.14209e-27	11:95578258	5.30000000000313e-31	5309	24880	0.999954012692482	1	94790671	96790240	ENSG00000077458.12	FAM76B	protein_coding	95789782	-1	211524	21705	211524	1	0	1	94790671	96790240	1999569	109023
AITD_Saevarsdottir_32581359_1	AITD (Saevarsdottir, EUR)	IMD	Mem_CD4_UT	CD4_mem_UT	CD4	Sorted cell	ENSG00000149212	SESN3	4434	2.60368991292634e-25	1.42269462347446e-25	0.0634191291341342	0.0339388637825357	0.902642007083331	11:95578258	rs4409785	chr11.4		11	95578258	11:95587644	3.60793e-10	11:95578258	5.30000000000313e-31	5380	25273	0.913411139882007	1	94240681	96232319	ENSG00000149212.11	SESN3	protein_coding	95231202	-1	-347056	-356442	-347056	2	2	2	94233299	96232319	1999020	109029
AITD_Saevarsdottir_32581359_1	AITD (Saevarsdottir, EUR)	IMD	Mem_CD4_UT	CD4_mem_UT	CD4	Sorted cell	ENSG00000149218	ENDOD1	4447	2.04764476858229e-25	3.90131849141957e-24	0.049518724368925	0.943460450394315	0.00702082523675701	11:95578258	rs4409785	chr11.3		11	95578258	11:95130022	5.66637e-09	11:95578258	5.30000000000313e-31	5372	25455	0.994751716123784	1	94090069	96088514	ENSG00000149218.4	ENDOD1	protein_coding	95089846	1	488412	40176	488412	5	0	5	94090069	96088514	1998445	109030
AITD_Saevarsdottir_32581359_1	AITD (Saevarsdottir, EUR)	IMD	Mem_CD4_UT	CD4_mem_UT	CD4	Sorted cell	ENSG00000149218	ENDOD1	4447	2.04764476858229e-25	3.90131849141957e-24	0.049518724368925	0.943460450394315	0.00702082523675701	11:95578258	rs4409785	chr11.4		11	95578258	11:95130022	5.66637e-09	11:95578258	5.30000000000313e-31	5372	25455	0.994751716123784	1	94090069	96088514	ENSG00000149218.4	ENDOD1	protein_coding	95089846	1	488412	40176	488412	5	0	5	94090069	96088514	1998445	109030
AITD_Saevarsdottir_32581359_1	AITD (Saevarsdottir, EUR)	IMD	Mem_CD4_UT	CD4_mem_UT	CD4	Sorted cell	ENSG00000166037	CEP57	4342	3.02877312610464e-27	4.03864368295112e-24	0.000749322887959534	0.999166268473613	8.44086384314798e-05	11:95578258	rs4409785	chr11.4		11	95578258	11:95812423	1.00651e-09	11:95578258	5.30000000000313e-31	5308	24882	0.991638142773072	1	94790671	96789873	ENSG00000166037.10	CEP57	protein_coding	95790498	1	-212240	21925	-212240	2	0	2	94790208	96789873	1999665	109034
AITD_Saevarsdottir_32581359_1	AITD (Saevarsdottir, EUR)	IMD	Mem_CD4_UT	CD4_mem_UT	CD4	Sorted cell	ENSG00000245552	LNCRNA-IUR	4452	1.0712680146093e-28	4.11726479539792e-24	2.60181592733103e-05	0.999970590641353	3.39119936686482e-06	11:95578258	rs4409785	chr11.3		11	95578258	11:95232129	2.16158e-14	11:95578258	5.30000000000313e-31	5376	25346	0.999997559646182	1	94150764	96150423	ENSG00000245552.6	AP000787.1	lncRNA	95150499	1	427759	81630	427759	4	2	4	94150764	96150423	1999659	109038
AITD_Saevarsdottir_32581359_1	AITD (Saevarsdottir, EUR)	IMD	Mem_CD4_UT	CD4_mem_UT	CD4	Sorted cell	ENSG00000245552	LNCRNA-IUR	4452	1.0712680146093e-28	4.11726479539792e-24	2.60181592733103e-05	0.999970590641353	3.39119936686482e-06	11:95578258	rs4409785	chr11.4		11	95578258	11:95232129	2.16158e-14	11:95578258	5.30000000000313e-31	5376	25346	0.999997559646182	1	94150764	96150423	ENSG00000245552.6	AP000787.1	lncRNA	95150499	1	427759	81630	427759	4	2	4	94150764	96150423	1999659	109038
AITD_Saevarsdottir_32581359_1	AITD (Saevarsdottir, EUR)	IMD	Mem_CD4_UT	CD4_mem_UT	CD4	Sorted cell	ENSG00000111788	DDX12B	4266	1.32272273621889e-54	1.42153041685737e-22	9.30492039096218e-33	1	3.96681416652461e-25	12:9283686	rs11519343	chr12.1		12	9283686	12:9283485	1.76325e-47	12:9747028	3.8e-29	5303	26568	0.944016674938236	0.997123847834511	8277383	10276705	ENSG00000111788.10	AC009533.1	transcribed_unprocessed_pseudogene	9277235	1	6451	6250	469793	0	0	15	8277383	10276705	1999322	109047
AITD_Saevarsdottir_32581359_1	AITD (Saevarsdottir, EUR)	IMD	Mem_CD4_UT	CD4_mem_UT	CD4	Sorted cell	ENSG00000214826	DDX12P	4247	8.02860584136623e-68	1.39472524019111e-22	5.75640678895733e-46	1	2.96042127176018e-24	12:9449471	rs7133695	chr12.1		12	9449471	12:9449471	4.05442e-65	12:9747028	3.8e-29	5286	26067	0.955196458809167	0.997123847834509	8448295	10448069	ENSG00000214826.5	DDX12P	transcribed_unprocessed_pseudogene	9448229	-1	-1242	-1242	-298799	1	1	11	8448295	10448069	1999774	109065
AITD_Saevarsdottir_32581359_1	AITD (Saevarsdottir, EUR)	IMD	Mem_CD4_UT	CD4_mem_UT	CD4	Sorted cell	ENSG00000214776	RP11-726G1.1	4227	2.76678714647232e-53	1.39172905277931e-22	1.98802140470301e-31	1	5.26146830562786e-21	12:9462090	rs11051096	chr12.1		12	9462090	12:9462090	1.37507e-45	12:9747028	3.8e-29	5245	26011	0.972604918836027	0.997123847834511	8467955	10467442	ENSG00000214776.11	AC092821.1	transcribed_unprocessed_pseudogene	9480608	1	-18518	-18518	266420	0	0	9	8467589	10467442	1999853	109064
AITD_Saevarsdottir_32581359_1	AITD (Saevarsdottir, EUR)	IMD	Mem_CD4_UT	CD4_mem_UT	CD4	Sorted cell	ENSG00000003056	M6PR	4012	4.17087838661685e-37	1.41436096840772e-22	2.94894901639746e-15	1	2.92928928756744e-16	12:9747028	rs10844682	chr12.1		12	9747028	12:8921663	3.33104e-33	12:9747028	3.8e-29	5059	26434	0.928229966114224	0.997123847834509	7950116	9949902	ENSG00000003056.7	M6PR	protein_coding	8949645	-1	-797383	27982	-797383	31	0	31	7950116	9949902	1999786	109043
AITD_Saevarsdottir_32581359_1	AITD (Saevarsdottir, EUR)	IMD	Mem_CD4_UT	CD4_mem_UT	CD4	Sorted cell	ENSG00000110852	CLEC2B	4837	8.01416576455918e-23	5.05555356485525e-23	0.578198568206619	0.36469928638928	0.0571021454040994	12:9747028	rs10844682	chr12.1		12	9747028	12:9853821	2.04032e-07	12:9747028	3.8e-29	5549	25905	0.938726874532852	0.997123847834509	8870428	10801180	ENSG00000110852.4	CLEC2B	protein_coding	9869354	-1	122326	15533	122326	4	1	4	8870145	10801180	1931035	109045
AITD_Saevarsdottir_32581359_1	AITD (Saevarsdottir, EUR)	IMD	Mem_CD4_UT	CD4_mem_UT	CD4	Sorted cell	ENSG00000111752	PHC1	4010	6.0497276108287e-23	7.43737055108757e-23	0.428497603683797	0.526749378121887	0.0447530181943178	12:9747028	rs10844682	chr12.1		12	9747028	12:8910010	3.67324e-07	12:9747028	3.8e-29	5061	26387	0.934880630204312	0.997123847834511	7914206	9913444	ENSG00000111752.10	PHC1	protein_coding	8914509	1	832519	-4499	832519	33	0	33	7913935	9913444	1999509	109046
AITD_Saevarsdottir_32581359_1	AITD (Saevarsdottir, EUR)	IMD	Mem_CD4_UT	CD4_mem_UT	CD4	Sorted cell	ENSG00000111796	KLRB1	4483	5.9191138553946e-30	1.42243990467349e-22	4.16123981653091e-08	0.999999951432629	6.95496619483737e-09	12:9747028	rs10844682	chr12.1		12	9747028	12:9461614	1.16348e-17	12:9747028	3.8e-29	5403	26585	0.980716045846064	0.997123847834509	8607915	10607706	ENSG00000111796.3	KLRB1	protein_coding	9607916	-1	-139112	146302	-139112	8	1	8	8607915	10607706	1999791	109048
AITD_Saevarsdottir_32581359_1	AITD (Saevarsdottir, EUR)	IMD	Mem_CD4_UT	CD4_mem_UT	CD4	Sorted cell	ENSG00000126838	PZP	4289	8.68393599726773e-44	1.4334616631579e-22	6.05801760902143e-22	1	8.12039483063454e-22	12:9747028	rs10844682	chr12.1		12	9747028	12:9020641	8.68821e-39	12:9747028	3.8e-29	5328	26791	0.992254458778143	0.997123847834511	8208439	10207778	ENSG00000126838.9	PZP	protein_coding	9208395	-1	-538633	187754	-538633	19	9	19	8208439	10207778	1999339	109049
AITD_Saevarsdottir_32581359_1	AITD (Saevarsdottir, EUR)	IMD	Mem_CD4_UT	CD4_mem_UT	CD4	Sorted cell	ENSG00000134539	KLRD1	4133	3.70291860624852e-24	1.4633147172427e-22	0.024608555890347	0.972475742920376	0.00291570118927623	12:9747028	rs10844682	chr12.1		12	9747028	12:10228083	3.62423e-08	12:9747028	3.8e-29	4725	28123	0.964505659540564	0.997123847834509	9226060	11119593	ENSG00000134539.16	KLRD1	protein_coding	10307870	1	-560842	-79787	-560842	20	0	20	9226060	11119593	1893533	109050
AITD_Saevarsdottir_32581359_1	AITD (Saevarsdottir, EUR)	IMD	Mem_CD4_UT	CD4_mem_UT	CD4	Sorted cell	ENSG00000139187	KLRG1	4012	6.77321138657024e-23	6.40382518436088e-23	0.478888454776547	0.452719884869791	0.0683916603536597	12:9747028	rs10844682	chr12.1		12	9747028	12:8960985	2.64824e-06	12:9747028	3.8e-29	5059	26434	0.915240335185926	0.997123847834509	7950116	9949902	ENSG00000139187.9	KLRG1	protein_coding	8989546	1	757482	-28561	757482	30	0	30	7950116	9949902	1999786	109051
AITD_Saevarsdottir_32581359_1	AITD (Saevarsdottir, EUR)	IMD	Mem_CD4_UT	CD4_mem_UT	CD4	Sorted cell	ENSG00000175899	A2M	4192	6.57353140964289e-39	1.42506163773557e-22	4.61280497318584e-17	1	1.37831766342567e-17	12:9747028	rs10844682	chr12.1		12	9747028	12:9007409	5.46457e-33	12:9747028	3.8e-29	5215	26634	0.98743049392189	0.997123847834511	8116401	10115529	ENSG00000175899.14	A2M	protein_coding	9115919	-1	-631109	108510	-631109	24	4	24	8116401	10115529	1999128	109055
AITD_Saevarsdottir_32581359_1	AITD (Saevarsdottir, EUR)	IMD	Mem_CD4_UT	CD4_mem_UT	CD4	Sorted cell	ENSG00000212440	SNORA75	4251	4.08398360742203e-44	1.41890875287206e-22	2.87825668786352e-22	1	2.25746923285335e-23	12:9747028	rs10844682	chr12.1		12	9747028	12:9280307	3.26333e-35	12:9747028	3.8e-29	5283	26519	0.968969924947705	0.997123847834511	8286969	10286034	ENSG00000212440.1	SNORA75	snoRNA	9286822	-1	-460206	6515	-460206	14	0	14	8286969	10286499	1999530	109061
AITD_Saevarsdottir_32581359_1	AITD (Saevarsdottir, EUR)	IMD	Mem_CD4_UT	CD4_mem_UT	CD4	Sorted cell	ENSG00000213049	HNRNPA1P34	4083	7.56416934531658e-25	1.41277210230405e-22	0.00532294801108648	0.994175202892079	0.000501849096832203	12:9747028	rs10844682	chr12.1		12	9747028	12:9048794	4.27962e-09	12:9747028	3.8e-29	5109	26559	0.974938541618799	0.997123847834511	8029417	10027431	ENSG00000213049.3	HNRNPA1P34	processed_pseudogene	9029089	-1	-717939	-19705	-717939	28	1	28	8029121	10027431	1998310	109062
AITD_Saevarsdottir_32581359_1	AITD (Saevarsdottir, EUR)	IMD	Mem_CD4_UT	CD4_mem_UT	CD4	Sorted cell	ENSG00000213809	KLRK1	3727	5.25754327629171e-23	9.98816415881149e-23	0.331922614516668	0.630553875034974	0.0375235104483608	12:9747028	rs10844682	chr12.1		12	9747028	12:10517478	2.83791e-07	12:9747028	3.8e-29	4286	29604	0.919909230819553	0.997123847834509	9392633	11391594	ENSG00000213809.8	KLRK1	protein_coding	10390041	-1	643013	-127437	643013	24	7	24	9392144	11391594	1999450	109063
AITD_Saevarsdottir_32581359_1	AITD (Saevarsdottir, EUR)	IMD	Mem_CD4_UT	CD4_mem_UT	CD4	Sorted cell	ENSG00000214851	LINC00612	4097	5.0322982375616e-33	1.41874824276478e-22	3.5469987455393e-11	0.999999999952522	1.20022406479054e-11	12:9747028	rs10844682	chr12.1		12	9747028	12:9021562	1.69651e-21	12:9747028	3.8e-29	5124	26516	0.982877368831455	0.997123847834509	8065796	10063535	ENSG00000214851.4	LINC00612	lncRNA	9066123	-1	-680905	44561	-680905	25	3	25	8065796	10064312	1998516	109066
AITD_Saevarsdottir_32581359_1	AITD (Saevarsdottir, EUR)	IMD	Mem_CD4_UT	CD4_mem_UT	CD4	Sorted cell	ENSG00000237248	LINC00987	4285	5.52068903423169e-33	1.42543616077637e-22	3.87298230860876e-11	0.999999999729297	2.31971822894984e-10	12:9747028	rs10844682	chr12.1		12	9747028	12:9043382	5.82856e-20	12:9747028	3.8e-29	5320	26641	0.971979909284902	0.997123847834511	8240104	10239888	ENSG00000237248.4	LINC00987	lncRNA	9144976	1	602052	-101594	602052	21	5	21	8240104	10239888	1999784	109068
AITD_Saevarsdottir_32581359_1	AITD (Saevarsdottir, EUR)	IMD	Mem_CD4_UT	CD4_mem_UT	CD4	Sorted cell	ENSG00000245105	A2M-AS1	4097	6.61715181592686e-30	1.41874817027595e-22	4.66407754114124e-08	0.999999948855618	4.50359996026132e-09	12:9747028	rs10844682	chr12.1		12	9747028	12:9021562	9.1768e-17	12:9747028	3.8e-29	5124	26516	0.994349428618582	0.997123847834509	8065796	10063535	ENSG00000245105.2	A2M-AS1	lncRNA	9065163	1	681865	-43601	681865	26	2	26	8065796	10064312	1998516	109069
AITD_Saevarsdottir_32581359_1	AITD (Saevarsdottir, EUR)	IMD	Mem_CD4_UT	CD4_mem_UT	CD4	Sorted cell	ENSG00000255776	VDAC2P2	4093	1.34164479561945e-24	1.4065518966862e-22	0.00943909667134783	0.989574096081561	0.000986807247092139	12:9747028	rs10844682	chr12.1		12	9747028	12:9050470	7.6281e-09	12:9747028	3.8e-29	5124	26565	0.980530515358233	0.997123847834511	8036367	10035502	ENSG00000255776.1	VDAC2P2	processed_pseudogene	9036344	1	710684	14126	710684	27	0	27	8036367	10035502	1999135	109070
AITD_Saevarsdottir_32581359_1	AITD (Saevarsdottir, EUR)	IMD	Mem_CD4_UT	CD4_mem_UT	CD4	Sorted cell	ENSG00000255882	AC091814.1	4842	1.77250793604496e-23	1.1766496180997e-22	0.127693945083136	0.847655801270938	0.024650253645928	12:9747028	rs10844682	chr12.1		12	9747028	12:9855298	1.60143e-07	12:9747028	3.8e-29	5554	25943	0.990462875082617	0.997123847834511	8867374	10801180	ENSG00000255882.1	AC091814.1	lncRNA	9867027	1	-119999	-11729	-119999	3	0	3	8867374	10801180	1933806	109071
AITD_Saevarsdottir_32581359_1	AITD (Saevarsdottir, EUR)	IMD	Mem_CD4_UT	CD4_mem_UT	CD4	Sorted cell	ENSG00000256069	A2MP1	4267	2.09026169382235e-47	1.42126290012418e-22	1.47070727987042e-25	1	1.78675898467909e-24	12:9747028	rs10844682	chr12.1		12	9747028	12:9027756	3.75649e-42	12:9747028	3.8e-29	5304	26563	0.965385164067937	0.997123847834511	8276023	10275086	ENSG00000256069.7	A2MP1	transcribed_unprocessed_pseudogene	9275817	-1	-471211	248061	-471211	16	12	16	8276023	10275086	1999063	109072
AITD_Saevarsdottir_32581359_1	AITD (Saevarsdottir, EUR)	IMD	Mem_CD4_UT	CD4_mem_UT	CD4	Sorted cell	ENSG00000256582	LINC02390	4569	1.52994828299991e-25	2.96077126524518e-23	0.00107424679413175	0.207294530654687	0.791631222551184	12:9747028	rs10844682	chr12.1		12	9747028	12:9699584	1.93341e-08	12:9747028	3.8e-29	5446	26618	0.999543945829211	0.997123847834511	8706162	10703690	ENSG00000256582.1	LINC02390	lncRNA	9704077	1	42951	-4493	42951	1	0	1	8704167	10703690	1999523	109073
AITD_Saevarsdottir_32581359_1	AITD (Saevarsdottir, EUR)	IMD	Mem_CD4_UT	CD4_mem_UT	CD4	Sorted cell	ENSG00000256594	RP11-705C15.2	4485	5.37056146601881e-23	8.19270534603756e-23	0.377758721281257	0.576230236973752	0.0460110417449923	12:9747028	rs10844682	chr12.1		12	9747028	12:9648777	1.88248e-07	12:9747028	3.8e-29	5389	26571	0.954569301797487	0.997123847834511	8649412	10647788	ENSG00000256594.8	AC010186.2	transcribed_unprocessed_pseudogene	9653683	1	93345	-4906	93345	5	0	5	8649412	10647788	1998376	109074
AITD_Saevarsdottir_32581359_1	AITD (Saevarsdottir, EUR)	IMD	Mem_CD4_UT	CD4_mem_UT	CD4	Sorted cell	ENSG00000256720	BTG1P1	4216	2.10214015523317e-29	1.42864611217047e-22	1.47142092767355e-07	0.999999825135476	2.77224290270013e-08	12:9747028	rs10844682	chr12.1		12	9747028	12:9027756	4.50144e-15	12:9747028	3.8e-29	5252	26701	0.964393723851118	0.997123847834511	8135254	10134246	ENSG00000256720.1	BTG1P1	transcribed_processed_pseudogene	9135084	1	611944	-107328	611944	22	6	22	8135254	10134246	1998992	109075
AITD_Saevarsdottir_32581359_1	AITD (Saevarsdottir, EUR)	IMD	Mem_CD4_UT	CD4_mem_UT	CD4	Sorted cell	ENSG00000284634	AC092821.3	4247	1.20943406282459e-41	1.39472524019113e-22	8.67148616783382e-20	1	9.40329552476033e-20	12:9747028	rs10844682	chr12.1		12	9747028	12:9451099	1.70727e-31	12:9747028	3.8e-29	5286	26067	0.995492483535104	0.997123847834509	8448295	10448069	ENSG00000284634.1	AC092821.3	lncRNA	9448498	1	298530	2601	298530	10	0	10	8448295	10448069	1999774	109077
AITD_Saevarsdottir_32581359_1	AITD (Saevarsdottir, EUR)	IMD	Mem_CD4_UT	CD4_mem_UT	CD4	Sorted cell	ENSG00000225231	LINC02470	4670	1.03901601345398e-74	1.34020532996572e-22	7.75266289592018e-53	1	6.78214532766374e-24	12:9943487	rs74065411	chr12.1		12	9943487	12:9943487	1.18465e-75	12:9747028	3.8e-29	5355	25048	1	0.997123847834511	8944473	10801180	ENSG00000225231.1	LINC02470	lncRNA	9943496	-1	9	9	196468	0	0	7	8944473	10801180	1856707	109067
AITD_Saevarsdottir_32581359_1	AITD (Saevarsdottir, EUR)	IMD	Mem_CD4_UT	CD4_mem_UT	CD4	Sorted cell	ENSG00000197728	RPS26	2711	5.11129227111987e-88	1.81605949864081e-07	5.00546500008522e-82	0.17716802949853	0.822831788895518	12:56042145	rs1131017	chr12.2		12	56042145	12:56007301	2.47126e-129	12:56076841	5.90000000000005e-13	4056	24277	1	0.996515363967228	55042099	57041338	ENSG00000197728.9	RPS26	protein_coding	56041918	1	227	-34617	34923	0	2	0	55042099	57041371	1999272	109059
AITD_Saevarsdottir_32581359_1	AITD (Saevarsdottir, EUR)	IMD	Mem_CD4_UT	CD4_mem_UT	CD4	Sorted cell	ENSG00000139531	SUOX	2778	9.52093316473972e-12	5.67933194825805e-08	9.27642664903782e-06	0.0545599339295944	0.945430732840917	12:56076841	rs11171739	chr12.2		12	56076841	12:55996580	2.1491e-12	12:56076841	5.90000000000005e-13	4130	24401	0.999903893735923	0.996515359663632	54997312	56996897	ENSG00000139531.12	SUOX	protein_coding	55997276	1	79565	-696	79565	3	0	3	54997312	56996897	1999585	109052
AITD_Saevarsdottir_32581359_1	AITD (Saevarsdottir, EUR)	IMD	Mem_CD4_UT	CD4_mem_UT	CD4	Sorted cell	ENSG00000196531	NACA	2260	5.79309730902242e-07	2.52198388771835e-07	0.653164660301171	0.284291290038547	0.0625432181521617	12:56076841	rs11171739	chr12.2		12	56076841	12:56795037	2.25393e-07	12:56076841	5.90000000000005e-13	3151	21086	0.924641179711204	0.996515046431592	55732585	57731209	ENSG00000196531.10	NACA	protein_coding	56725299	-1	648458	-69738	648458	41	3	41	55732585	57731278	1998693	109058
AITD_Saevarsdottir_32581359_1	AITD (Saevarsdottir, EUR)	IMD	Mem_CD4_UT	CD4_mem_UT	CD4	Sorted cell	ENSG00000257727	CNPY2	2456	9.21924916843343e-19	9.73949590772669e-07	9.46582866145152e-13	0.999999000190338	2.58591254326104e-08	12:56241043	rs72648137	chr12.2		12	56241043	12:56241043	3.54888e-35	12:56076841	5.90000000000005e-13	3664	23155	0.999999999999839	0.996515391700596	55317569	57314951	ENSG00000257727.5	CNPY2	protein_coding	56315988	-1	74945	74945	239147	7	7	23	55317569	57314951	1997382	109076
AITD_Saevarsdottir_32581359_1	AITD (Saevarsdottir, EUR)	IMD	Mem_CD4_UT	CD4_mem_UT	CD4	Sorted cell	ENSG00000176422	SPRYD4	2324	8.5593618929509e-15	9.36347637537482e-07	9.14121357688874e-09	0.999999047117938	7.39319895354409e-09	12:56471256	rs1043011	chr12.2		12	56471256	12:56469986	8.73822e-23	12:56076841	5.90000000000005e-13	3462	22261	0.999999997917862	0.996515413529541	55469440	57467701	ENSG00000176422.13	SPRYD4	protein_coding	56468578	1	2678	1408	-391737	0	0	31	55469398	57467701	1998303	109056
AITD_Saevarsdottir_32581359_1	AITD (Saevarsdottir, EUR)	IMD	Mem_CD4_UT	CD4_mem_UT	CD4	Sorted cell	ENSG00000076067	RBMS2	2287	8.58846873113454e-19	9.16326930007708e-07	9.3727037178438e-13	0.999999079285755	4.3863790290984e-09	12:56521763	rs3782235	chr12.2		12	56521763	12:56521763	1.09883e-21	12:56076841	5.90000000000005e-13	3352	21785	0.999999980445229	0.996515022242251	55522599	57518773	ENSG00000076067.12	RBMS2	protein_coding	56521820	1	-57	-57	-444979	0	0	35	55522599	57521851	1999252	109044
AITD_Saevarsdottir_32581359_1	AITD (Saevarsdottir, EUR)	IMD	Mem_CD4_UT	CD4_mem_UT	CD4	Sorted cell	ENSG00000179088	C12orf42	4553	3.65701751972268e-18	3.30033504797216e-08	1.1080745826543e-10	0.999999962035688	4.85015696047377e-09	12:103493699	rs1320344	chr12.3		12	103493699	12:103465948	8.79579e-20	12:103499163	7.69999999999782e-15	5395	24356	0.999999999941558	0.950155192643764	102497404	104495841	ENSG00000179088.14	C12orf42	protein_coding	103495968	-1	2269	30020	-3195	0	0	0	102496242	104495841	1999599	109057
AITD_Saevarsdottir_32581359_1	AITD (Saevarsdottir, EUR)	IMD	Mem_CD4_UT	CD4_mem_UT	CD4	Sorted cell	ENSG00000171310	CHST11	5104	4.87501255656325e-10	3.32095319596603e-08	0.0144421874575341	0.983828454705536	0.00172932413989742	12:103499163	rs12582330	chr12.3		12	103499163	12:104754873	9.07653e-16	12:103499163	7.69999999999782e-15	6105	24834	0.998489151865748	0.950246103680079	103455718	105455111	ENSG00000171310.10	CHST11	protein_coding	104456948	1	-957785	297925	-957785	18	2	18	103455718	105455111	1999393	109054
AITD_Saevarsdottir_32581359_1	AITD (Saevarsdottir, EUR)	IMD	Mem_CD4_UT	CD4_mem_UT	CD4	Sorted cell	ENSG00000198431	TXNRD1	5067	2.60853193935487e-09	3.03663285076735e-08	0.0785450093726752	0.914348946931036	0.0071060107214274	12:103499163	rs12582330	chr12.3		12	103499163	12:104353676	6.01396e-08	12:103499163	7.69999999999782e-15	6027	24509	0.970925965121099	0.950155192808817	103216289	105215246	ENSG00000198431.15	TXNRD1	protein_coding	104215779	1	-716616	137897	-716616	14	3	14	103216289	105215246	1998957	109060
AITD_Saevarsdottir_32581359_1	AITD (Saevarsdottir, EUR)	IMD	Mem_CD4_UT	CD4_mem_UT	CD4	Sorted cell	ENSG00000166598	HSP90B1	4776	4.36451751855242e-19	3.28393975437199e-08	1.32904916077996e-11	0.999999967017459	1.29855872066224e-10	12:103847071	rs2256434	chr12.3		12	103847071	12:103847071	5.41386e-31	12:103499163	7.69999999999782e-15	5660	24235	0.999999991134828	0.950155192728181	102930114	104929535	ENSG00000166598.14	HSP90B1	protein_coding	103930410	1	-83339	-83339	-431247	1	1	6	102930114	104929535	1999421	109053
AITD_Saevarsdottir_32581359_1	AITD (Saevarsdottir, EUR)	IMD	Mem_CD4_UT	CD4_mem_UT	CD4	Sorted cell	ENSG00000102699	PARP4	6222	1.66705212605499e-23	5.76851360748277e-18	2.88990675491491e-06	0.999996711240507	3.98852739916032e-07	13:24212777	rs17364832	chr13.1		13	24212777	13:24499647	5.73754e-18	13:24212777	2.10000000000004e-23	7420	27315	0.999997691947055	1	23512865	25510240	ENSG00000102699.5	PARP4	protein_coding	24512778	-1	300001	13131	300001	4	1	4	23512865	25510240	1997375	109079
AITD_Saevarsdottir_32581359_1	AITD (Saevarsdottir, EUR)	IMD	Mem_CD4_UT	CD4_mem_UT	CD4	Sorted cell	ENSG00000133106	EPSTI1	5045	5.69239279684879e-47	5.21612389564136e-09	1.09130704731689e-38	0.999999994754845	2.90342680931772e-11	13:42992237	rs3825511	chr13.3		13	42992237	13:42992237	2.71003e-77	13:42473124	9.90000000000022e-15	6182	24556	1	0.971058155048373	41993494	43991213	ENSG00000133106.14	EPSTI1	protein_coding	42992241	-1	4	4	519117	0	0	5	41993397	43991240	1997843	109083
AITD_Saevarsdottir_32581359_1	AITD (Saevarsdottir, EUR)	IMD	Mem_CD4_UT	CD4_mem_UT	CD4	Sorted cell	ENSG00000120675	DNAJC15	5032	2.2157112175171e-34	5.18405016097278e-09	4.27409291420673e-26	0.999999994797818	1.8132313155125e-11	13:43023570	rs17553284	chr13.3		13	43023570	13:43023570	1.15584e-60	13:42473124	9.90000000000022e-15	6174	24405	0.999999999999997	0.971058155076493	42025192	44022923	ENSG00000120675.5	DNAJC15	protein_coding	43023586	1	-16	-16	-550462	0	0	6	42025192	44022923	1997731	109081
AITD_Saevarsdottir_32581359_1	AITD (Saevarsdottir, EUR)	IMD	Mem_CD4_UT	CD4_mem_UT	CD4	Sorted cell	ENSG00000172575	RASGRP1	4745	2.4133062123534e-19	1.17117758022106e-13	1.76213956845794e-08	0.00773424420540477	0.992265738173083	15:38558129	rs7173565	chr15.1		15	38558129	15:38541832	3.02553e-19	15:38558129	9.39999999999798e-18	5732	24277	0.999999776360059	0.999996702670608	37565626	39563416	ENSG00000172575.11	RASGRP1	protein_coding	38564814	-1	6685	22982	6685	0	0	0	37565626	39563416	1997790	109086
AITD_Saevarsdottir_32581359_1	AITD (Saevarsdottir, EUR)	IMD	Mem_CD4_UT	CD4_mem_UT	CD4	Sorted cell	ENSG00000175779	LINC02694	4815	4.97299287642633e-12	8.48222071660866e-12	0.359796621598653	0.613668010292128	0.0265353680957635	15:38558129	rs7173565	chr15.1		15	38558129	15:38743439	3.52282e-07	15:38558129	9.39999999999798e-18	5793	24501	0.955709768815545	0.999996702670508	37698311	39696589	ENSG00000175779.1	C15orf53	lncRNA	38628060	1	-69931	115379	-69931	1	0	1	37698311	39696589	1998278	109087
AITD_Saevarsdottir_32581359_1	AITD (Saevarsdottir, EUR)	IMD	Mem_CD4_UT	CD4_mem_UT	CD4	Sorted cell	ENSG00000261996	CTC-281F24.1	5354	1.2254594995614e-49	5.71381972814103e-09	2.14472900937179e-41	0.99999999425934	2.68410091686063e-11	17:6652703	rs7226265	chr17.1		17	6652703	17:6652703	2.94632e-57	17:7337072	1.3000000000004e-15	6438	26138	0.999999999999997	0.949323569469517	5655178	7654516	ENSG00000261996.1	AC004706.1	lncRNA	6655009	-1	2306	2306	-682063	0	0	37	5655178	7654516	1999338	109134
AITD_Saevarsdottir_32581359_1	AITD (Saevarsdottir, EUR)	IMD	Mem_CD4_UT	CD4_mem_UT	CD4	Sorted cell	ENSG00000132507	EIF5A	4434	4.52343296778682e-64	5.6222289795682e-09	8.04562203996776e-56	0.999999993674408	7.03361279995078e-10	17:7328473	rs9905997	chr17.1		17	7328473	17:7304645	2.99488e-75	17:7337072	1.3000000000004e-15	5436	25719	1	0.949323569271214	6307200	8306199	ENSG00000132507.17	EIF5A	protein_coding	7307628	1	20845	-2983	29444	2	0	5	6307200	8306199	1998999	109105
AITD_Saevarsdottir_32581359_1	AITD (Saevarsdottir, EUR)	IMD	Mem_CD4_UT	CD4_mem_UT	CD4	Sorted cell	ENSG00000040633	PHF23	4546	1.07079068943393e-09	4.43327665325469e-09	0.190197789071219	0.787437572493473	0.0223646329312427	17:7337072	rs61759532	chr17.1		17	7337072	17:7273901	1.55773e-07	17:7337072	1.3000000000004e-15	5562	25754	0.977709395364713	0.949323569286236	6241712	8239506	ENSG00000040633.12	PHF23	protein_coding	7239457	-1	-97615	-34444	-97615	14	6	14	6240148	8239506	1999358	109093
AITD_Saevarsdottir_32581359_1	AITD (Saevarsdottir, EUR)	IMD	Mem_CD4_UT	CD4_mem_UT	CD4	Sorted cell	ENSG00000072818	ACAP1	4395	2.67512329301574e-09	1.47477410661923e-09	0.475941401575323	0.262178999277535	0.261879594997247	17:7337072	rs61759532	chr17.1		17	7337072	17:7336592	1.27718e-10	17:7337072	1.3000000000004e-15	5395	25712	0.90878350920103	0.949323569259552	6336607	8335605	ENSG00000072818.11	ACAP1	protein_coding	7336529	1	543	63	543	0	0	0	6336607	8335605	1998998	109095
AITD_Saevarsdottir_32581359_1	AITD (Saevarsdottir, EUR)	IMD	Mem_CD4_UT	CD4_mem_UT	CD4	Sorted cell	ENSG00000108590	MED31	5381	4.86994506033603e-11	5.66866750939836e-09	0.0085094259463712	0.990505419230553	0.000985149105710139	17:7337072	rs61759532	chr17.1		17	7337072	17:6643601	1.48168e-09	17:7337072	1.3000000000004e-15	6465	26180	0.999093676847484	0.949323569468117	5651667	7650924	ENSG00000108590.10	MED31	protein_coding	6651605	-1	-685467	8004	-685467	39	0	39	5651667	7651454	1999787	109098
AITD_Saevarsdottir_32581359_1	AITD (Saevarsdottir, EUR)	IMD	Mem_CD4_UT	CD4_mem_UT	CD4	Sorted cell	ENSG00000129255	MPDU1	4004	1.39265100806299e-09	3.94539575074325e-09	0.253863477165942	0.719176560768984	0.0269599567270278	17:7337072	rs61759532	chr17.1		17	7337072	17:7596064	8.0514e-08	17:7337072	1.3000000000004e-15	4985	25095	0.967994728666946	0.949323569274965	6583821	8583046	ENSG00000129255.15	MPDU1	protein_coding	7583852	1	-246780	12212	-246780	26	2	26	6583821	8583046	1999225	109104
AITD_Saevarsdottir_32581359_1	AITD (Saevarsdottir, EUR)	IMD	Mem_CD4_UT	CD4_mem_UT	CD4	Sorted cell	ENSG00000132510	KDM6B	3895	4.95983751191654e-12	5.48734376972503e-09	0.000902967163895065	0.999002660194414	9.43671493889684e-05	17:7337072	rs61759532	chr17.1		17	7337072	17:7847732	2.90372e-12	17:7337072	1.3000000000004e-15	4820	25127	0.999913618708476	0.949323569238509	6839918	8839857	ENSG00000132510.10	KDM6B	protein_coding	7834217	1	-497145	13515	-497145	36	2	36	6839918	8839857	1999939	109106
AITD_Saevarsdottir_32581359_1	AITD (Saevarsdottir, EUR)	IMD	Mem_CD4_UT	CD4_mem_UT	CD4	Sorted cell	ENSG00000141504	SAT2	3962	3.78714942272425e-13	5.49123775119475e-09	6.89609720301478e-05	0.999910604370792	2.04291655619004e-05	17:7337072	rs61759532	chr17.1		17	7337072	17:7633780	2.95348e-16	17:7337072	1.3000000000004e-15	4933	25122	0.999511984240423	0.949323569256568	6628328	8627724	ENSG00000141504.11	SAT2	protein_coding	7627821	-1	290749	-5959	290749	30	1	30	6628328	8627724	1999396	109109
AITD_Saevarsdottir_32581359_1	AITD (Saevarsdottir, EUR)	IMD	Mem_CD4_UT	CD4_mem_UT	CD4	Sorted cell	ENSG00000161955	TNFSF13	4053	1.37233008805662e-13	5.49747922774963e-09	2.49622097425323e-05	0.999972458898679	2.57339396029721e-06	17:7337072	rs61759532	chr17.1		17	7337072	17:7542764	3.94977e-13	17:7337072	1.3000000000004e-15	5032	25149	0.999940550638334	0.949323569281029	6558367	8557349	ENSG00000161955.16	TNFSF13	protein_coding	7558750	1	-221678	-15986	-221678	17	2	17	6558367	8557349	1998982	109111
AITD_Saevarsdottir_32581359_1	AITD (Saevarsdottir, EUR)	IMD	Mem_CD4_UT	CD4_mem_UT	CD4	Sorted cell	ENSG00000174282	ZBTB4	4147	3.44567675895095e-09	1.5907964175284e-09	0.623681676071532	0.287870708440149	0.0884476104518445	17:7337072	rs61759532	chr17.1		17	7337072	17:7463029	1.92471e-07	17:7337072	1.3000000000004e-15	5146	25273	0.901025885350477	0.949323569288537	6485549	8483452	ENSG00000174282.11	ZBTB4	protein_coding	7479631	-1	142559	16602	142559	12	0	12	6485549	8483452	1997903	109114
AITD_Saevarsdottir_32581359_1	AITD (Saevarsdottir, EUR)	IMD	Mem_CD4_UT	CD4_mem_UT	CD4	Sorted cell	ENSG00000174327	SLC16A13	4567	3.15407042533569e-18	5.53916338907114e-09	5.69412776669126e-10	0.999999993804529	8.68974533293192e-11	17:7337072	rs61759532	chr17.1		17	7337072	17:7036203	1.55102e-22	17:7337072	1.3000000000004e-15	5604	25339	0.99999996728789	0.949323569372222	6036718	8035910	ENSG00000174327.6	SLC16A13	protein_coding	7036015	1	301057	188	301057	24	0	24	6036685	8035910	1999225	109115
AITD_Saevarsdottir_32581359_1	AITD (Saevarsdottir, EUR)	IMD	Mem_CD4_UT	CD4_mem_UT	CD4	Sorted cell	ENSG00000175826	CTDNEP1	4544	1.12401299114788e-12	5.63804820883885e-09	0.000199310826634567	0.999742892299281	5.77912349122701e-05	17:7337072	rs61759532	chr17.1		17	7337072	17:7247233	2.13771e-17	17:7337072	1.3000000000004e-15	5557	25798	0.999916700909561	0.949323569276349	6252695	8252344	ENSG00000175826.11	CTDNEP1	protein_coding	7251734	-1	-85338	4501	-85338	11	0	11	6252695	8252344	1999649	109116
AITD_Saevarsdottir_32581359_1	AITD (Saevarsdottir, EUR)	IMD	Mem_CD4_UT	CD4_mem_UT	CD4	Sorted cell	ENSG00000178977	LINC00324	3728	1.01011115829303e-09	4.3470607799588e-09	0.184006626876652	0.791861937725951	0.0241314300402257	17:7337072	rs61759532	chr17.1		17	7337072	17:8241995	2.93828e-08	17:7337072	1.3000000000004e-15	4596	25113	0.981706087472961	0.949325528011854	7224399	9223932	ENSG00000178977.3	LINC00324	lncRNA	8224064	-1	886992	-17931	886992	64	0	64	7224399	9223932	1999533	109119
AITD_Saevarsdottir_32581359_1	AITD (Saevarsdottir, EUR)	IMD	Mem_CD4_UT	CD4_mem_UT	CD4	Sorted cell	ENSG00000178977	LINC00324	3728	1.01011115829303e-09	4.3470607799588e-09	0.184006626876652	0.791861937725951	0.0241314300402257	17:7337072	rs61759532	chr17.2		17	7337072	17:8241995	2.93828e-08	17:7337072	1.3000000000004e-15	4596	25113	0.981706087472961	0.949325528011854	7224399	9223932	ENSG00000178977.3	LINC00324	lncRNA	8224064	-1	886992	-17931	886992	64	0	64	7224399	9223932	1999533	109119
AITD_Saevarsdottir_32581359_1	AITD (Saevarsdottir, EUR)	IMD	Mem_CD4_UT	CD4_mem_UT	CD4	Sorted cell	ENSG00000183011	NAA38	3888	2.16565974845871e-09	3.03863687455273e-09	0.394004350158025	0.552785122815011	0.053210521822668	17:7337072	rs61759532	chr17.1		17	7337072	17:7885109	2.84275e-12	17:7337072	1.3000000000004e-15	4809	25144	0.922039205987838	0.949323569224814	6885520	8884837	ENSG00000183011.13	NAA38	protein_coding	7857559	-1	520487	-27550	520487	40	1	40	6885520	8885102	1999582	109121
AITD_Saevarsdottir_32581359_1	AITD (Saevarsdottir, EUR)	IMD	Mem_CD4_UT	CD4_mem_UT	CD4	Sorted cell	ENSG00000213859	KCTD11	4413	1.43863117431819e-10	6.58159275871185e-11	0.0255842917085706	0.0109554808635483	0.963460227218201	17:7337072	rs61759532	chr17.1		17	7337072	17:7337072	6.98882e-08	17:7337072	1.3000000000004e-15	5424	25723	0.903712668058542	0.949323569262909	6352049	8351740	ENSG00000213859.4	KCTD11	protein_coding	7352162	1	-15090	-15090	-15090	0	0	0	6352049	8351740	1999691	109126
AITD_Saevarsdottir_32581359_1	AITD (Saevarsdottir, EUR)	IMD	Mem_CD4_UT	CD4_mem_UT	CD4	Sorted cell	ENSG00000219200	RNASEK	4581	8.49711606013424e-13	5.54738787670293e-09	0.00015314687613101	0.999827594563927	1.92530117030136e-05	17:7337072	rs61759532	chr17.1		17	7337072	17:7018644	5.20006e-36	17:7337072	1.3000000000004e-15	5616	25381	0.999977664326274	0.949323569384557	6012517	8010682	ENSG00000219200.11	RNASEK	protein_coding	7012624	1	324448	6020	324448	28	2	28	6012517	8011596	1999079	109127
AITD_Saevarsdottir_32581359_1	AITD (Saevarsdottir, EUR)	IMD	Mem_CD4_UT	CD4_mem_UT	CD4	Sorted cell	ENSG00000233223	MPDU1-AS1	4003	2.48106615338499e-14	5.48492492919308e-09	4.52340524629341e-06	0.999995028654834	4.42454970692615e-07	17:7337072	rs61759532	chr17.1		17	7337072	17:7555265	2.52474e-14	17:7337072	1.3000000000004e-15	4984	25091	0.952418601851766	0.949323569275405	6584286	8583046	ENSG00000233223.2	AC016876.1	lncRNA	7584098	-1	247026	28833	247026	27	10	27	6584286	8583046	1998760	109130
AITD_Saevarsdottir_32581359_1	AITD (Saevarsdottir, EUR)	IMD	Mem_CD4_UT	CD4_mem_UT	CD4	Sorted cell	ENSG00000256806	C17orf100	5380	6.14565110844109e-11	5.65383593824114e-09	0.0107409734534456	0.988140200500714	0.00111882033054834	17:7337072	rs61759532	chr17.1		17	7337072	17:6660456	3.48174e-09	17:7337072	1.3000000000004e-15	6464	26174	0.994184273904478	0.949323569468852	5651999	7650924	ENSG00000256806.5	C17orf100	protein_coding	6651762	1	685310	8694	685310	38	2	38	5651999	7651454	1999455	109133
AITD_Saevarsdottir_32581359_1	AITD (Saevarsdottir, EUR)	IMD	Mem_CD4_UT	CD4_mem_UT	CD4	Sorted cell	ENSG00000274114	ALOX15P1	5348	3.0911911495183e-10	5.35941470884561e-09	0.0540981869158492	0.937932077735704	0.00796972967991335	17:7337072	rs61759532	chr17.1		17	7337072	17:6584613	1.6724e-07	17:7337072	1.3000000000004e-15	6430	26139	0.980769533622009	0.949323569469031	5657120	7656976	ENSG00000274114.2	AC004706.3	transcribed_unprocessed_pseudogene	6657214	1	679858	-72601	679858	36	6	36	5657120	7656976	1999856	109136
AITD_Saevarsdottir_32581359_1	AITD (Saevarsdottir, EUR)	IMD	Mem_CD4_UT	CD4_mem_UT	CD4	Sorted cell	ENSG00000179859	RNF227	3877	5.85569730154446e-22	5.48976122481303e-09	1.06665791626922e-13	0.999999994420769	8.93602636386696e-11	17:7915774	rs76072033	chr17.1		17	7915774	17:7915774	3.52905e-27	17:7337072	1.3000000000004e-15	4792	25113	0.999972892008229	0.949323569234559	6916430	8915972	ENSG00000179859.9	AC104581.1	protein_coding	7916289	-1	515	515	579217	0	0	44	6916430	8915972	1999542	109120
AITD_Saevarsdottir_32581359_1	AITD (Saevarsdottir, EUR)	IMD	Mem_CD4_UT	CD4_mem_UT	CD4	Sorted cell	ENSG00000178971	CTC1	3771	4.77588903254102e-39	5.50265189832637e-09	8.67924973798026e-31	0.999999994164909	3.32432311436889e-10	17:8233498	rs11655447	chr17.1		17	8233498	17:8233498	9.3352e-52	17:7337072	1.3000000000004e-15	4645	25173	0.999999999999998	0.949325528016166	7248999	9246928	ENSG00000178971.13	CTC1	protein_coding	8248056	-1	14558	14558	910984	0	0	65	7248838	9247695	1998857	109118
AITD_Saevarsdottir_32581359_1	AITD (Saevarsdottir, EUR)	IMD	Mem_CD4_UT	CD4_mem_UT	CD4	Sorted cell	ENSG00000178971	CTC1	3771	4.77588903254102e-39	5.50265189832637e-09	8.67924973798026e-31	0.999999994164909	3.32432311436889e-10	17:8233498	rs11655447	chr17.2		17	8233498	17:8233498	9.3352e-52	17:7337072	1.3000000000004e-15	4645	25173	0.999999999999998	0.949325528016166	7248999	9246928	ENSG00000178971.13	CTC1	protein_coding	8248056	-1	14558	14558	910984	0	0	65	7248838	9247695	1998857	109118
AITD_Saevarsdottir_32581359_1	AITD (Saevarsdottir, EUR)	IMD	Mem_CD4_UT	CD4_mem_UT	CD4	Sorted cell	ENSG00000184619	KRBA2	3819	2.35611578233529e-07	0.000134241210986601	0.00175156505071189	0.997965326876487	0.000148631250236821	17:8963300	rs886081	chr17.2		17	8963300	17:8368888	1.66991e-11	17:8937823	4.39999999999966e-10	4702	25155	0.93768274712377	0.999683160645769	7376950	9375937	ENSG00000184619.3	KRBA2	protein_coding	8376704	-1	-586596	7816	-561119	11	0	11	7376950	9375937	1998987	109122
AITD_Saevarsdottir_32581359_1	AITD (Saevarsdottir, EUR)	IMD	Mem_CD4_UT	CD4_mem_UT	CD4	Sorted cell	ENSG00000141698	NT5C3B	2344	6.10360481690373e-57	1.37618451287311e-06	4.43515837738748e-51	0.999998599857477	2.39580025325832e-08	17:41837496	rs4796714	chr17.3		17	41837496	17:41818912	1.0332e-83	17:42137394	1.59999999999976e-12	2989	25857	0.999999997912321	0.921850848129294	40836268	42835712	ENSG00000141698.16	NT5C3B	protein_coding	41836232	-1	-1264	17320	-301162	0	0	14	40836268	42835712	1999444	109110
AITD_Saevarsdottir_32581359_1	AITD (Saevarsdottir, EUR)	IMD	Mem_CD4_UT	CD4_mem_UT	CD4	Sorted cell	ENSG00000108771	DHX58	2472	3.26801397959654e-28	1.22085697177733e-06	2.67360529799557e-22	0.998798129802487	0.00120064934053969	17:42106109	rs35370188	chr17.3		17	42106109	17:42119739	1.84374e-47	17:42137394	1.59999999999976e-12	3189	22966	1	0.921850914336831	41129640	43043756	ENSG00000108771.12	DHX58	protein_coding	42112714	-1	6605	-7025	-24680	0	0	2	41129078	43043756	1914678	109099
AITD_Saevarsdottir_32581359_1	AITD (Saevarsdottir, EUR)	IMD	Mem_CD4_UT	CD4_mem_UT	CD4	Sorted cell	ENSG00000068079	IFI35	2177	9.13147099029367e-07	1.85999970623576e-07	0.765045405904891	0.155762347137941	0.0791911478100976	17:42137394	rs12325861	chr17.3		17	42137394	17:43399253	0.00749257	17:42137394	1.59999999999976e-12	2966	22426	0.921344199789817	0.921850932017162	42007907	44006699	ENSG00000068079.7	IFI35	protein_coding	43006784	1	-869390	392469	-869390	52	17	52	42007027	44006699	1999672	109094
AITD_Saevarsdottir_32581359_1	AITD (Saevarsdottir, EUR)	IMD	Mem_CD4_UT	CD4_mem_UT	CD4	Sorted cell	ENSG00000108788	MLX	2401	1.97399247768322e-09	1.20333002360011e-06	0.00163747911544214	0.998194022175861	0.00016729340467985	17:42137394	rs12325861	chr17.3		17	42137394	17:42642262	1.2592e-09	17:42137394	1.59999999999976e-12	3128	22650	0.9922856319775	0.92185092336434	41567199	43566602	ENSG00000108788.11	MLX	protein_coding	42567100	1	-429706	75162	-429706	22	4	22	41567199	43566602	1999403	109100
AITD_Saevarsdottir_32581359_1	AITD (Saevarsdottir, EUR)	IMD	Mem_CD4_UT	CD4_mem_UT	CD4	Sorted cell	ENSG00000108799	EZH1	2266	8.78054694469539e-07	2.31958538176076e-07	0.739403085513914	0.195271943543647	0.0653238609292064	17:42137394	rs12325861	chr17.3		17	42137394	17:42583044	5.18163e-07	17:42137394	1.59999999999976e-12	3014	22312	0.927967429043075	0.921850931312336	41745104	43744853	ENSG00000108799.12	EZH1	protein_coding	42745040	-1	607646	161996	607646	33	8	33	41745056	43745017	1999961	109101
AITD_Saevarsdottir_32581359_1	AITD (Saevarsdottir, EUR)	IMD	Mem_CD4_UT	CD4_mem_UT	CD4	Sorted cell	ENSG00000108828	VAT1	2194	1.62108209983888e-09	1.19146808502305e-06	0.0013576774010423	0.997869372541593	0.000771756968197549	17:42137394	rs12325861	chr17.3		17	42137394	17:43330633	1.11728e-11	17:42137394	1.59999999999976e-12	2984	22434	0.956866394221715	0.921850931944087	42026197	44024923	ENSG00000108828.15	VAT1	protein_coding	43022385	-1	884991	-308248	884991	53	12	53	42026197	44024923	1998726	109102
AITD_Saevarsdottir_32581359_1	AITD (Saevarsdottir, EUR)	IMD	Mem_CD4_UT	CD4_mem_UT	CD4	Sorted cell	ENSG00000167925	GHDC	2352	8.79407024984055e-07	2.67656498148727e-07	0.699386730841189	0.212791142734182	0.0878209793611064	17:42137394	rs12325861	chr17.3		17	42137394	17:42138887	2.05157e-09	17:42137394	1.59999999999976e-12	3060	23625	0.933435463476609	0.92185088823599	41195247	43194266	ENSG00000167925.15	GHDC	protein_coding	42194494	-1	57100	55607	57100	5	5	5	41195247	43194266	1999019	109112
AITD_Saevarsdottir_32581359_1	AITD (Saevarsdottir, EUR)	IMD	Mem_CD4_UT	CD4_mem_UT	CD4	Sorted cell	ENSG00000236194	AC003104.1	2374	1.26741031832028e-07	1.0347381485346e-06	0.106967343313017	0.873284214177425	0.0197472810303778	17:42137394	rs12325861	chr17.3		17	42137394	17:42340869	1.11244e-07	17:42137394	1.59999999999976e-12	3092	22262	0.97929817545359	0.921850940012984	41307113	43227065	ENSG00000236194.3	AC099811.1	lncRNA	42272683	-1	135289	-68186	135289	7	3	7	41307113	43227065	1919952	109131
AITD_Saevarsdottir_32581359_1	AITD (Saevarsdottir, EUR)	IMD	Mem_CD4_UT	CD4_mem_UT	CD4	Sorted cell	ENSG00000126581	BECN1	2197	2.38341291488017e-17	1.17985309137056e-06	2.02009055242443e-11	0.999998811883801	8.24290298694469e-09	17:42808235	rs1011157	chr17.3		17	42808235	17:42808235	2.41895e-28	17:42137394	1.59999999999976e-12	2932	22168	0.999999998611079	0.921850935736825	41833410	43831537	ENSG00000126581.12	BECN1	protein_coding	42824282	-1	16047	16047	686888	0	0	41	41833410	43832185	1998775	109103
AITD_Saevarsdottir_32581359_1	AITD (Saevarsdottir, EUR)	IMD	Mem_CD4_UT	CD4_mem_UT	CD4	Sorted cell	ENSG00000198496	NBR2	2198	1.36781769078434e-42	1.19227604194015e-06	1.14723101606353e-36	0.999998804105606	3.6183554865085e-09	17:43202523	17_43202523_T_A;rs34999923	chr17.3		17	43202523	17:43306756	2.22138e-51	17:42137394	1.59999999999976e-12	2985	22394	0.959223605316858	0.921827863413003	42126063	44124588	ENSG00000198496.10	NBR2	lncRNA	43125551	1	76972	181205	-988157	5	8	57	42126063	44124588	1998525	109124
AITD_Saevarsdottir_32581359_1	AITD (Saevarsdottir, EUR)	IMD	Mem_CD4_UT	CD4_mem_UT	CD4	Sorted cell	ENSG00000178852	EFCAB13	2670	1.83274074711892e-33	1.49598024536896e-09	1.22511025787861e-24	0.999999998399176	1.0485023394708e-10	17:47300182	rs117870402	chr17.4		17	47300182	17:47323969	1.48163e-43	17:47743341	2.70000000000022e-15	3252	15516	1	0.920971579577195	46903953	48322473	ENSG00000178852.15	EFCAB13	protein_coding	47323955	1	-23773	14	419386	0	0	10	46903953	48322473	1418520	109117
AITD_Saevarsdottir_32581359_1	AITD (Saevarsdottir, EUR)	IMD	Mem_CD4_UT	CD4_mem_UT	CD4	Sorted cell	ENSG00000198933	TBKBP1	3329	7.5343901464853e-15	1.91989702771799e-09	3.92418700556832e-06	0.999952815610275	4.32582828173181e-05	17:47717340	rs1808192	chr17.4		17	47717340	17:47691870	3.33672e-15	17:47743341	2.70000000000022e-15	4021	19914	0.999996045160918	0.920971579238047	46903953	48694004	ENSG00000198933.9	TBKBP1	protein_coding	47694161	1	23179	-2291	49180	0	0	1	46903953	48694004	1790051	109125
AITD_Saevarsdottir_32581359_1	AITD (Saevarsdottir, EUR)	IMD	Mem_CD4_UT	CD4_mem_UT	CD4	Sorted cell	ENSG00000228782	MRPL45P2	2953	7.77890297740074e-12	1.65957232500959e-09	0.00466125849459779	0.994444535808746	0.000894204029303702	17:47728550	rs11079786	chr17.4		17	47728550	17:47405491	7.17686e-09	17:47743341	2.70000000000022e-15	3578	17309	0.957074257423607	0.920971579454247	46903953	48491854	ENSG00000228782.7	MRPL45P2	transcribed_unprocessed_pseudogene	47492459	-1	-236091	86968	-250882	7	1	8	46903953	48491854	1587901	109128
AITD_Saevarsdottir_32581359_1	AITD (Saevarsdottir, EUR)	IMD	Mem_CD4_UT	CD4_mem_UT	CD4	Sorted cell	ENSG00000005243	COPZ2	3792	7.98378556694446e-10	1.26613496559266e-09	0.371869063289336	0.589706309173747	0.0384246254724024	17:47743341	rs11657388	chr17.4		17	47743341	17:48041172	5.28984e-07	17:47743341	2.70000000000022e-15	4563	22268	0.963435246816639	0.920971579092296	47038071	49037676	ENSG00000005243.9	COPZ2	protein_coding	48037797	-1	294456	-3375	294456	13	0	13	47038071	49037676	1999605	109092
AITD_Saevarsdottir_32581359_1	AITD (Saevarsdottir, EUR)	IMD	Mem_CD4_UT	CD4_mem_UT	CD4	Sorted cell	ENSG00000082641	NFE2L1	3805	7.62293988671948e-10	1.30550516744006e-09	0.356133065390232	0.609883099869224	0.0339838326727448	17:47743341	rs11657388	chr17.4		17	47743341	17:48237201	4.66822e-07	17:47743341	2.70000000000022e-15	4586	22201	0.965294276870664	0.920971579096769	47052826	49047595	ENSG00000082641.15	NFE2L1	protein_coding	48048359	1	-305018	188842	-305018	14	7	14	47051376	49047595	1996219	109096
AITD_Saevarsdottir_32581359_1	AITD (Saevarsdottir, EUR)	IMD	Mem_CD4_UT	CD4_mem_UT	CD4	Sorted cell	ENSG00000108465	CDK5RAP3	3855	5.44392855647917e-10	1.56605407432613e-09	0.251366401438443	0.723082584509749	0.0255510119413616	17:47743341	rs11657388	chr17.4		17	47743341	17:47956488	1.65592e-07	17:47743341	2.70000000000022e-15	4626	22463	0.977501186734817	0.920971579084427	46967985	48967647	ENSG00000108465.14	CDK5RAP3	protein_coding	47971113	1	-227772	-14625	-227772	10	1	10	46967985	48967647	1999662	109097
AITD_Saevarsdottir_32581359_1	AITD (Saevarsdottir, EUR)	IMD	Mem_CD4_UT	CD4_mem_UT	CD4	Sorted cell	ENSG00000141293	SKAP1	3749	1.61161120572706e-15	2.1979382879244e-09	7.33237096660502e-07	0.999999182826492	8.17384696339958e-08	17:47743341	rs11657388	chr17.4		17	47743341	17:48429317	3.0833e-20	17:47743341	2.70000000000022e-15	4434	22797	0.999508136130819	0.974400301087055	47430850	49429832	ENSG00000141293.15	SKAP1	protein_coding	48430214	-1	686873	897	686873	24	0	24	47430850	49429832	1998982	109107
AITD_Saevarsdottir_32581359_1	AITD (Saevarsdottir, EUR)	IMD	Mem_CD4_UT	CD4_mem_UT	CD4	Sorted cell	ENSG00000173917	HOXB2	3817	1.03106897264786e-15	2.2310073388682e-09	4.6215376526292e-07	0.999999485286066	5.03291601311219e-08	17:47743341	rs11657388	chr17.4		17	47743341	17:48542733	5.31885e-20	17:47743341	2.70000000000022e-15	4525	23140	0.982923427814863	0.999318563266215	47545048	49544740	ENSG00000173917.10	HOXB2	protein_coding	48545109	-1	801768	2376	801768	27	1	27	47545048	49544871	1999823	109113
AITD_Saevarsdottir_32581359_1	AITD (Saevarsdottir, EUR)	IMD	Mem_CD4_UT	CD4_mem_UT	CD4	Sorted cell	ENSG00000230148	HOXB-AS1	3813	1.03542588860579e-12	2.22685589529712e-09	0.000464729213675562	0.999477556881595	5.77116768367888e-05	17:47743341	rs11657388	chr17.4		17	47743341	17:48508528	3.43194e-12	17:47743341	2.70000000000022e-15	4520	23109	0.952341397908645	0.999318563268526	47545048	49542684	ENSG00000230148.8	HOXB-AS1	lncRNA	48543339	1	-799998	-34811	-799998	26	0	26	47545048	49542684	1997636	109129
AITD_Saevarsdottir_32581359_1	AITD (Saevarsdottir, EUR)	IMD	Mem_CD4_UT	CD4_mem_UT	CD4	Sorted cell	ENSG00000272763	LINC03057	3823	7.05499893360427e-10	1.43427611888324e-09	0.315719854354259	0.641819514071819	0.0424606294341482	17:47743341	rs11657388	chr17.4		17	47743341	17:48647550	5.32558e-08	17:47743341	2.70000000000022e-15	4545	23177	0.956664133540416	0.999318948132355	47647630	49646850	ENSG00000272763.1	AC103702.2	lncRNA	48647050	-1	903709	-500	903709	38	0	38	47647630	49646850	1999220	109135
AITD_Saevarsdottir_32581359_1	AITD (Saevarsdottir, EUR)	IMD	Mem_CD4_UT	CD4_mem_UT	CD4	Sorted cell	ENSG00000141295	SCRN2	3679	6.24795488195537e-17	2.0878357294711e-09	2.99255087930459e-08	0.999999962561447	5.42521051159484e-09	17:47833699	rs8074177	chr17.4		17	47833699	17:47833699	1.78293e-23	17:47743341	2.70000000000022e-15	4426	21655	0.999999979266911	0.920971579135536	46903953	48840842	ENSG00000141295.13	SCRN2	protein_coding	47841273	-1	7574	7574	97932	0	0	3	46903953	48840842	1936889	109108
AITD_Saevarsdottir_32581359_1	AITD (Saevarsdottir, EUR)	IMD	Mem_CD4_UT	CD4_mem_UT	CD4	Sorted cell	ENSG00000002919	SNX11	3808	3.52779294026531e-24	2.14076440675454e-09	1.64791273693867e-15	0.999999997848626	1.06059753004531e-11	17:48058771	rs2229369	chr17.4		17	48058771	17:48113566	5.45176e-31	17:47743341	2.70000000000022e-15	4570	22204	0.999998844007912	0.920971579098703	47103820	49102903	ENSG00000002919.14	SNX11	protein_coding	48107766	1	-48995	5800	-364425	3	0	19	47103820	49102903	1999083	109091
AITD_Saevarsdottir_32581359_1	AITD (Saevarsdottir, EUR)	IMD	Mem_CD4_UT	CD4_mem_UT	CD4	Sorted cell	ENSG00000154889	MPPE1	5171	3.93621685076194e-24	6.74164759721363e-05	5.83826184849789e-20	0.999932306756709	2.76767318203147e-07	18:11905954	rs8097892	chr18.1		18	11905954	18:11905954	1.12958e-33	18:12782850	1.90000000000001e-11	6294	27033	1	0.999559329514378	10909870	12908489	ENSG00000154889.16	MPPE1	protein_coding	11908317	-1	2363	2363	-874533	0	0	19	10909870	12908489	1998619	109141
AITD_Saevarsdottir_32581359_1	AITD (Saevarsdottir, EUR)	IMD	Mem_CD4_UT	CD4_mem_UT	CD4	Sorted cell	ENSG00000141401	IMPA2	5104	1.42539296585352e-11	6.74808642778854e-05	2.11214864283652e-07	0.999932083943122	2.23963482465688e-07	18:11974762	rs585283	chr18.1		18	11974762	18:11983074	2.71134e-15	18:12782850	1.90000000000001e-11	6250	27059	0.999996779852009	0.999558334063376	10981362	12979057	ENSG00000141401.11	IMPA2	protein_coding	11981507	1	-6745	1567	801343	0	0	16	10981362	12979057	1997695	109139
AITD_Saevarsdottir_32581359_1	AITD (Saevarsdottir, EUR)	IMD	Mem_CD4_UT	CD4_mem_UT	CD4	Sorted cell	ENSG00000101639	CEP192	4934	2.04921297436202e-16	6.87202035756107e-05	2.98175977819564e-12	0.999930907521209	3.72272233685631e-07	18:12974738	rs9948681	chr18.1		18	12974738	18:13081304	3.1717e-28	18:12782850	1.90000000000001e-11	6137	27556	0.999999984373496	0.999554418337588	11991702	13991304	ENSG00000101639.18	CEP192	protein_coding	12991362	1	-16624	89942	-208512	1	0	5	11991702	13991304	1999602	109138
AITD_Saevarsdottir_32581359_1	AITD (Saevarsdottir, EUR)	IMD	Mem_CD4_UT	CD4_mem_UT	CD4	Sorted cell	ENSG00000206052	DOK6	4589	1.34190797058138e-25	1.37668091714505e-07	2.30231495683174e-20	0.0228253313622026	0.977174530969704	18:69851968	rs1790963	chr18.3		18	69851968	18:69851607	3.53445e-29	18:69851968	1.60000000000003e-11	5718	24600	0.9999999999772	0.922230002582263	68402982	70400812	ENSG00000206052.10	DOK6	protein_coding	69400888	1	451080	450719	451080	2	2	2	68402982	70400812	1997830	109142
AITD_Saevarsdottir_32581359_1	AITD (Saevarsdottir, EUR)	IMD	Mem_CD4_UT	CD4_mem_UT	CD4	Sorted cell	ENSG00000150637	CD226	4407	3.18428940377397e-07	4.77874475206542e-07	0.0546151729153912	0.0812601074615517	0.864123923319643	18:69866096	rs56249713	chr18.3		18	69866096	18:69866096	3.5679e-08	18:69851968	1.60000000000003e-11	5383	24608	0.940871176259349	0.92222986942334	68961848	70961457	ENSG00000150637.8	CD226	protein_coding	69947873	-1	81777	81777	95905	0	0	0	68961848	70961457	1999609	109140
AITD_Saevarsdottir_32581359_1	AITD (Saevarsdottir, EUR)	IMD	Mem_CD4_UT	CD4_mem_UT	CD4	Sorted cell	ENSG00000096996	IL12RB1	4128	5.4693912473126e-17	4.43539020137765e-11	1.23312347952749e-06	0.999998637934763	1.28897405731951e-07	19:18287220	rs12973608	chr19.2		19	18287220	19:18086934	3.15621e-21	19:18287220	5.09999999999996e-17	5106	26111	0.91257023942621	0.971316341661898	17099045	19098636	ENSG00000096996.15	IL12RB1	protein_coding	18086934	-1	-200286	0	-200286	15	0	15	17099045	19098636	1999591	109149
AITD_Saevarsdottir_32581359_1	AITD (Saevarsdottir, EUR)	IMD	Mem_CD4_UT	CD4_mem_UT	CD4	Sorted cell	ENSG00000099308	MAST3	4128	1.62038030428914e-15	4.43385765658749e-11	3.65441283698573e-05	0.999959469096031	3.98673125736242e-06	19:18287220	rs12973608	chr19.2		19	18287220	19:18147702	3.23858e-21	19:18287220	5.09999999999996e-17	5106	26103	0.999953738710957	0.971316341661925	17098634	19097431	ENSG00000099308.10	MAST3	protein_coding	18097778	1	189442	49924	189442	14	0	14	17098634	19097457	1998823	109150
AITD_Saevarsdottir_32581359_1	AITD (Saevarsdottir, EUR)	IMD	Mem_CD4_UT	CD4_mem_UT	CD4	Sorted cell	ENSG00000105639	JAK3	4350	2.30243771901663e-11	1.71167321066156e-11	0.514240969834887	0.382217333795141	0.10354169632983	19:18287220	rs12973608	chr19.2		19	18287220	19:17847808	1.65226e-10	19:18287220	5.09999999999996e-17	5392	26358	0.919425439051479	0.971316341662926	16848144	18845890	ENSG00000105639.18	JAK3	protein_coding	17847982	-1	-439238	174	-439238	23	0	23	16848144	18845890	1997746	109158
AITD_Saevarsdottir_32581359_1	AITD (Saevarsdottir, EUR)	IMD	Mem_CD4_UT	CD4_mem_UT	CD4	Sorted cell	ENSG00000105640	RPL18A	4349	2.12417303893395e-13	4.45663431162653e-11	0.00474084483355581	0.994655408968312	0.000603746153354685	19:18287220	rs12973608	chr19.2		19	18287220	19:17850916	3.84042e-33	19:18287220	5.09999999999996e-17	5392	26377	0.999502577140636	0.971316341662914	16860899	18859548	ENSG00000105640.12	RPL18A	protein_coding	17859910	1	427310	-8994	427310	22	0	22	16860899	18859814	1998915	109159
AITD_Saevarsdottir_32581359_1	AITD (Saevarsdottir, EUR)	IMD	Mem_CD4_UT	CD4_mem_UT	CD4	Sorted cell	ENSG00000105669	COPE	3829	6.22024406498198e-12	3.56319700511993e-11	0.146017504856944	0.836430892515591	0.017551602585611	19:18287220	rs12973608	chr19.2		19	18287220	19:18898661	1.03451e-20	19:18287220	5.09999999999996e-17	4723	25078	0.985542250924527	0.971316341661137	17919445	19918301	ENSG00000105669.13	COPE	protein_coding	18919387	-1	632167	20726	632167	24	0	24	17919445	19918301	1998856	109160
AITD_Saevarsdottir_32581359_1	AITD (Saevarsdottir, EUR)	IMD	Mem_CD4_UT	CD4_mem_UT	CD4	Sorted cell	ENSG00000105701	FKBP8	3942	2.82480501240965e-11	1.1323301526974e-11	0.655892361528876	0.262851998817244	0.081255639614308	19:18287220	rs12973608	chr19.2		19	18287220	19:18926062	9.43319e-05	19:18287220	5.09999999999996e-17	4869	25354	0.906912028906917	0.971316341662553	17544155	19543308	ENSG00000105701.15	FKBP8	protein_coding	18543573	-1	256353	-382489	256353	10	15	10	17544155	19543308	1999153	109161
AITD_Saevarsdottir_32581359_1	AITD (Saevarsdottir, EUR)	IMD	Mem_CD4_UT	CD4_mem_UT	CD4	Sorted cell	ENSG00000130304	SLC27A1	4309	8.7415712783881e-22	4.4202786611977e-11	1.97760637910585e-11	0.99999999993387	2.14858031591899e-12	19:18287220	rs12973608	chr19.2		19	18287220	19:17469417	4.62701e-20	19:18287220	5.09999999999996e-17	5405	26022	0.999999999916732	0.971316341663866	16469089	18468174	ENSG00000130304.16	SLC27A1	protein_coding	17470524	1	816696	-1107	816696	35	0	35	16469089	18468174	1999085	109163
AITD_Saevarsdottir_32581359_1	AITD (Saevarsdottir, EUR)	IMD	Mem_CD4_UT	CD4_mem_UT	CD4	Sorted cell	ENSG00000130309	COLGALT1	4259	1.54658483406939e-18	4.40651979476779e-11	3.5097647271007e-08	0.999999961477237	3.38105060031964e-09	19:18287220	rs12973608	chr19.2		19	18287220	19:17579064	2.46095e-18	19:18287220	5.09999999999996e-17	5334	25941	0.990833919836854	0.971316341663803	16556459	18554828	ENSG00000130309.10	COLGALT1	protein_coding	17555649	1	731571	23415	731571	30	0	30	16556459	18554828	1998369	109164
AITD_Saevarsdottir_32581359_1	AITD (Saevarsdottir, EUR)	IMD	Mem_CD4_UT	CD4_mem_UT	CD4	Sorted cell	ENSG00000130311	DDA1	4329	1.40729553382533e-11	2.89731562291966e-11	0.316475408543836	0.651529635793183	0.031994955619937	19:18287220	rs12973608	chr19.2		19	18287220	19:17328109	5.01063e-09	19:18287220	5.09999999999996e-17	5456	26178	0.957455730588619	0.971316341668302	16309861	18307618	ENSG00000130311.10	DDA1	protein_coding	17309563	1	977657	18546	977657	50	0	50	16309861	18308293	1998432	109165
AITD_Saevarsdottir_32581359_1	AITD (Saevarsdottir, EUR)	IMD	Mem_CD4_UT	CD4_mem_UT	CD4	Sorted cell	ENSG00000130312	MRPL34	4355	1.93308765547966e-11	2.41952346431363e-11	0.422575020474482	0.528873378030132	0.0485516014518608	19:18287220	rs12973608	chr19.2		19	18287220	19:17299959	8.42328e-15	19:18287220	5.09999999999996e-17	5486	26223	0.937116369718896	0.970567391482651	16293710	18291332	ENSG00000130312.6	MRPL34	protein_coding	17305872	1	981348	-5913	981348	51	1	51	16293710	18292454	1998744	109166
AITD_Saevarsdottir_32581359_1	AITD (Saevarsdottir, EUR)	IMD	Mem_CD4_UT	CD4_mem_UT	CD4	Sorted cell	ENSG00000130475	FCHO1	4310	5.30072994497835e-13	4.4092392172523e-11	0.0118637393330245	0.986845458067364	0.00129080255498981	19:18287220	rs12973608	chr19.2		19	18287220	19:17774527	1.28745e-11	19:18287220	5.09999999999996e-17	5364	26303	0.998384441396166	0.971316341662972	16748838	18743466	ENSG00000130475.14	FCHO1	protein_coding	17751477	1	535743	23050	535743	26	0	26	16748838	18746901	1998063	109167
AITD_Saevarsdottir_32581359_1	AITD (Saevarsdottir, EUR)	IMD	Mem_CD4_UT	CD4_mem_UT	CD4	Sorted cell	ENSG00000130517	PGPEP1	4093	4.73218453355359e-12	3.83061658253584e-11	0.109033883978832	0.882602745481523	0.00836337049660651	19:18287220	rs12973608	chr19.2		19	18287220	19:18363732	5.10536e-08	19:18287220	5.09999999999996e-17	5053	25550	0.988077474695438	0.971316341662538	17341172	19340184	ENSG00000130517.13	PGPEP1	protein_coding	18340598	1	-53378	23134	-53378	1	0	1	17341172	19340184	1999012	109168
AITD_Saevarsdottir_32581359_1	AITD (Saevarsdottir, EUR)	IMD	Mem_CD4_UT	CD4_mem_UT	CD4	Sorted cell	ENSG00000130520	LSM4	4077	2.75456613137791e-11	1.28691494949215e-11	0.634826443986111	0.296532945363584	0.0686406106098891	19:18287220	rs12973608	chr19.2		19	18287220	19:18116130	1.35707e-08	19:18287220	5.09999999999996e-17	5038	25544	0.908361219523198	0.971316341662478	17323778	19323257	ENSG00000130520.10	LSM4	protein_coding	18323076	-1	35856	206946	35856	0	14	0	17323778	19323257	1999479	109169
AITD_Saevarsdottir_32581359_1	AITD (Saevarsdottir, EUR)	IMD	Mem_CD4_UT	CD4_mem_UT	CD4	Sorted cell	ENSG00000130522	JUND	4114	2.79707066837813e-11	1.14847157553674e-11	0.640410438349455	0.262876009046552	0.0967135525645365	19:18287220	rs12973608	chr19.2		19	18287220	19:18272483	3.75731e-08	19:18287220	5.09999999999996e-17	5081	25712	0.902770712568211	0.97131634166225	17281674	19281592	ENSG00000130522.5	JUND	protein_coding	18281622	-1	-5598	9139	-5598	2	1	2	17281674	19281592	1999918	109170
AITD_Saevarsdottir_32581359_1	AITD (Saevarsdottir, EUR)	IMD	Mem_CD4_UT	CD4_mem_UT	CD4	Sorted cell	ENSG00000179913	B3GNT3	4318	3.99737049143416e-15	4.46740480909471e-11	8.94698749028196e-05	0.999902680726404	7.84935401745226e-06	19:18287220	rs12973608	chr19.2		19	18287220	19:17795098	4.85639e-13	19:18287220	5.09999999999996e-17	5366	26302	0.999353024814328	0.971316341662902	16796677	18794663	ENSG00000179913.10	B3GNT3	protein_coding	17795138	1	492082	-40	492082	25	0	25	16795451	18794663	1999212	109180
AITD_Saevarsdottir_32581359_1	AITD (Saevarsdottir, EUR)	IMD	Mem_CD4_UT	CD4_mem_UT	CD4	Sorted cell	ENSG00000221983	UBA52	3917	2.7601509069898e-11	1.20481096065872e-11	0.641006710891315	0.279738082567058	0.0792552065019753	19:18287220	rs12973608	chr19.2		19	18287220	19:18569668	2.02866e-07	19:18287220	5.09999999999996e-17	4841	25349	0.910809993170325	0.971316341662754	17572233	19569841	ENSG00000221983.7	UBA52	protein_coding	18571857	1	-284637	-2189	-284637	14	0	14	17572233	19569841	1997608	109182
AITD_Saevarsdottir_32581359_1	AITD (Saevarsdottir, EUR)	IMD	Mem_CD4_UT	CD4_mem_UT	CD4	Sorted cell	ENSG00000248099	INSL3	4355	2.37830075196008e-19	4.48227770228897e-11	5.30600934660609e-09	0.999999994232063	4.17102146629138e-10	19:18287220	rs12973608	chr19.2		19	18287220	19:17824817	4.74719e-18	19:18287220	5.09999999999996e-17	5396	26387	0.999999994070697	0.971316341662885	16824528	18820829	ENSG00000248099.3	INSL3	protein_coding	17821519	-1	-465701	-3298	-465701	24	0	24	16822697	18821566	1998869	109183
AITD_Saevarsdottir_32581359_1	AITD (Saevarsdottir, EUR)	IMD	Mem_CD4_UT	CD4_mem_UT	CD4	Sorted cell	ENSG00000254858	MPV17L2	4114	6.27354727148131e-14	4.40183377239145e-11	0.00142287382602237	0.998359099932817	0.000218026197080153	19:18287220	rs12973608	chr19.2		19	18287220	19:18073248	3.96471e-12	19:18287220	5.09999999999996e-17	5088	25956	0.997692962051447	0.971316341661869	17193427	19192993	ENSG00000254858.9	MPV17L2	protein_coding	18193218	1	94002	-119970	94002	9	6	9	17193427	19192993	1999566	109184
AITD_Saevarsdottir_32581359_1	AITD (Saevarsdottir, EUR)	IMD	Mem_CD4_UT	CD4_mem_UT	CD4	Sorted cell	ENSG00000268030	AC005253.2	3928	5.36260790554032e-24	4.30715159733543e-11	1.24504740177371e-13	0.999999999956671	1.33761642758905e-13	19:18554828	rs11086115	chr19.2		19	18554828	19:18561446	8.60491e-23	19:18287220	5.09999999999996e-17	4853	25356	0.999999999994382	0.971316341662506	17561773	19561508	ENSG00000268030.1	AC005253.1	lncRNA	18561560	-1	6732	114	274340	1	0	12	17561773	19561508	1999735	109185
AITD_Saevarsdottir_32581359_1	AITD (Saevarsdottir, EUR)	IMD	Mem_CD4_UT	CD4_mem_UT	CD4	Sorted cell	ENSG00000064490	RFXANK	3933	9.4225379778311e-32	4.40584054450002e-11	2.138647071368e-21	0.999999999955236	7.03081732627183e-13	19:19194456	rs2283627	chr19.2		19	19194456	19:19189485	1.17801e-41	19:18287220	5.09999999999996e-17	4814	25937	0.999999999999997	0.971316341972473	18193890	20191585	ENSG00000064490.13	RFXANK	protein_coding	19192258	1	2198	-2773	-905038	0	2	37	18192914	20191935	1999021	109145
AITD_Saevarsdottir_32581359_1	AITD (Saevarsdottir, EUR)	IMD	Mem_CD4_UT	CD4_mem_UT	CD4	Sorted cell	ENSG00000087086	FTL	4535	6.74702018442696e-12	1.34670959405961e-05	5.00993271402782e-07	0.999985810941073	2.20962970251482e-07	19:48962469	rs79366920	chr19.3		19	48962469	19:48962469	1.45774e-49	19:49693735	7.30000000000011e-12	5665	29394	0.999999479461584	0.979705185417349	47965513	49965238	ENSG00000087086.14	FTL	protein_coding	48965309	1	-2840	-2840	728426	1	1	50	47965513	49965238	1999725	109148
AITD_Saevarsdottir_32581359_1	AITD (Saevarsdottir, EUR)	IMD	Mem_CD4_UT	CD4_mem_UT	CD4	Sorted cell	ENSG00000104870	FCGRT	4000	1.47300549398138e-09	1.33502444781249e-05	0.000109993992279291	0.996903064553745	0.00297358973649135	19:49446149	rs117752284	chr19.3		19	49446149	19:49513502	7.7341e-17	19:49693735	7.30000000000011e-12	5119	29229	0.996526103014624	0.979705084970961	48510834	50506063	ENSG00000104870.12	FCGRT	protein_coding	49512661	1	-66512	841	181074	10	0	12	48506819	50506172	1999353	109153
AITD_Saevarsdottir_32581359_1	AITD (Saevarsdottir, EUR)	IMD	Mem_CD4_UT	CD4_mem_UT	CD4	Sorted cell	ENSG00000087074	PPP1R15A	4398	5.70393389841589e-06	6.88073249373914e-06	0.428319268503572	0.51664946162222	0.0550186852078156	19:49693735	rs12980063	chr19.3		19	49693735	19:48880395	1.39995e-10	19:49693735	7.30000000000011e-12	5516	29066	0.920984094134043	0.979705288762335	47872440	49872190	ENSG00000087074.7	PPP1R15A	protein_coding	48872421	1	821314	7974	821314	58	0	58	47872440	49872190	1999750	109147
AITD_Saevarsdottir_32581359_1	AITD (Saevarsdottir, EUR)	IMD	Mem_CD4_UT	CD4_mem_UT	CD4	Sorted cell	ENSG00000104805	NUCB1	4395	2.47347473244946e-06	1.05608695615958e-05	0.185718765388461	0.792939315095719	0.0213288851715258	19:49693735	rs12980063	chr19.3		19	49693735	19:48900308	7.00187e-16	19:49693735	7.30000000000011e-12	5499	29069	0.955703421452106	0.97970527715943	47901208	49898404	ENSG00000104805.15	NUCB1	protein_coding	48900312	1	793423	-4	793423	56	0	56	47900712	49899991	1999279	109152
AITD_Saevarsdottir_32581359_1	AITD (Saevarsdottir, EUR)	IMD	Mem_CD4_UT	CD4_mem_UT	CD4	Sorted cell	ENSG00000104894	CD37	3955	1.02746602294878e-06	1.19604431573762e-05	0.078285555080158	0.911292874206798	0.0104085828038633	19:49693735	rs12980063	chr19.3		19	49693735	19:49403351	1.62098e-10	19:49693735	7.30000000000011e-12	5063	28646	0.930094131769449	0.979705281137682	48335501	50333592	ENSG00000104894.11	CD37	protein_coding	49335406	1	358329	67945	358329	29	5	29	48335501	50333944	1998443	109154
AITD_Saevarsdottir_32581359_1	AITD (Saevarsdottir, EUR)	IMD	Mem_CD4_UT	CD4_mem_UT	CD4	Sorted cell	ENSG00000131400	NAPSA	4301	4.01940581124321e-10	1.27996173399439e-05	3.14010521353214e-05	0.999952404165589	3.39476299390968e-06	19:49693735	rs12980063	chr19.3		19	49693735	19:50395008	5.90603e-12	19:49693735	7.30000000000011e-12	5421	27938	0.997992737431993	0.979707402919376	49366041	51365671	ENSG00000131400.7	NAPSA	protein_coding	50365639	-1	671904	-29369	671904	29	3	29	49366041	51365671	1999630	109171
AITD_Saevarsdottir_32581359_1	AITD (Saevarsdottir, EUR)	IMD	Mem_CD4_UT	CD4_mem_UT	CD4	Sorted cell	ENSG00000161618	ALDH16A1	3983	4.40222279690852e-10	1.32992600080069e-05	3.3096986400851e-05	0.999870798960179	8.28043531899923e-05	19:49693735	rs12980063	chr19.3		19	49693735	19:49461874	1.60843e-15	19:49693735	7.30000000000011e-12	5085	29031	0.962607112906237	0.979705081286059	48453500	50451327	ENSG00000161618.9	ALDH16A1	protein_coding	49453225	1	240510	8649	240510	21	0	21	48453376	50452508	1999132	109174
AITD_Saevarsdottir_32581359_1	AITD (Saevarsdottir, EUR)	IMD	Mem_CD4_UT	CD4_mem_UT	CD4	Sorted cell	ENSG00000161671	EMC10	4393	2.3189024640624e-07	1.24681956522096e-05	0.0182184121158373	0.979559776262258	0.00220911153600481	19:49693735	rs12980063	chr19.3		19	49693735	19:50507360	2.42261e-09	19:49693735	7.30000000000011e-12	5529	27776	0.997306922339283	0.979770420113205	49476636	51476253	ENSG00000161671.16	EMC10	protein_coding	50476507	1	-782772	30853	-782772	36	3	36	49476636	51476253	1999617	109176
AITD_Saevarsdottir_32581359_1	AITD (Saevarsdottir, EUR)	IMD	Mem_CD4_UT	CD4_mem_UT	CD4	Sorted cell	ENSG00000010361	FUZ	4059	2.95358100723798e-08	1.3279855100625e-05	0.00221858656620364	0.997518028841326	0.000250075201558521	19:49694149	rs12981033	chr19.3		19	49694149	19:49813497	2.93644e-11	19:49693735	7.30000000000011e-12	5209	29057	0.930321835208014	0.979707144327828	48817750	50817351	ENSG00000010361.13	FUZ	protein_coding	49813292	-1	119143	-205	119557	4	0	4	48817399	50817351	1999952	109143
AITD_Saevarsdottir_32581359_1	AITD (Saevarsdottir, EUR)	IMD	Mem_CD4_UT	CD4_mem_UT	CD4	Sorted cell	ENSG00000039650	PNKP	4141	4.69375208460575e-06	7.90160908494042e-06	0.352341480127324	0.593105154558352	0.0545407699531549	19:49694149	rs12981033	chr19.3		19	49694149	19:49864859	5.68095e-08	19:49693735	7.30000000000011e-12	5301	29076	0.930755111220272	0.979707059633449	48878914	50877870	ENSG00000039650.11	PNKP	protein_coding	49867576	-1	173427	2717	173841	10	0	10	48878914	50877870	1998956	109144
AITD_Saevarsdottir_32581359_1	AITD (Saevarsdottir, EUR)	IMD	Mem_CD4_UT	CD4_mem_UT	CD4	Sorted cell	ENSG00000105053	VRK3	4246	2.78775440385878e-09	1.32688332148297e-05	0.000210045912367682	0.999752391406493	2.42910601696243e-05	19:49694149	rs12981033	chr19.3		19	49694149	19:50068005	7.97578e-12	19:49693735	7.30000000000011e-12	5427	28968	0.999950080191843	0.979707132555797	49026479	51025863	ENSG00000105053.10	VRK3	protein_coding	50025372	-1	331223	-42633	331637	19	3	19	49026147	51025863	1999716	109155
AITD_Saevarsdottir_32581359_1	AITD (Saevarsdottir, EUR)	IMD	Mem_CD4_UT	CD4_mem_UT	CD4	Sorted cell	ENSG00000161643	SIGLEC16	4203	3.65029273255152e-12	1.33296638251391e-05	2.73843576788053e-07	0.999986326173486	7.03154602971445e-08	19:49694149	rs12981033	chr19.3		19	49694149	19:49990026	2.14779e-14	19:49693735	7.30000000000011e-12	5368	29094	0.923127751836007	0.979707067599185	48970252	50969132	ENSG00000161643.12	SIGLEC16	protein_coding	49969600	1	-275451	20426	-275865	18	0	18	48970252	50969132	1998880	109175
AITD_Saevarsdottir_32581359_1	AITD (Saevarsdottir, EUR)	IMD	Mem_CD4_UT	CD4_mem_UT	CD4	Sorted cell	ENSG00000126467	TSKS	4007	2.40389275421677e-33	1.31596995703478e-05	1.82668382034822e-28	0.999986802364438	3.79359927789827e-08	19:49762292	rs3745477	chr19.3		19	49762292	19:49762292	2.14005e-42	19:49693735	7.30000000000011e-12	5140	28723	1	0.979707229537854	48763573	50762199	ENSG00000126467.10	TSKS	protein_coding	49763306	-1	1014	1014	69571	0	0	1	48763573	50762199	1998626	109162
AITD_Saevarsdottir_32581359_1	AITD (Saevarsdottir, EUR)	IMD	Mem_CD4_UT	CD4_mem_UT	CD4	Sorted cell	ENSG00000155307	SAMSN1	5050	7.0610365906991e-11	3.41178754568697e-05	2.06952477224975e-06	0.999963497007289	3.15521872244788e-07	21:14593606	rs467140	chr21.1		21	14593606	21:14593606	8.7055e-19	21:15426267	5.70000000000001e-11	6130	25898	0.999998197378834	0.99997549243106	13583553	15583352	ENSG00000155307.17	SAMSN1	protein_coding	14546315	-1	-47291	-47291	-879952	1	1	8	13583553	15583352	1999799	109186
AITD_Saevarsdottir_32581359_1	AITD (Saevarsdottir, EUR)	IMD	Mem_CD4_UT	CD4_mem_UT	CD4	Sorted cell	ENSG00000180530	NRIP1	4838	7.67379327970316e-09	3.26110480759685e-05	0.000234038701393621	0.994581857812914	0.00515148476382429	21:15427499	rs7276764	chr21.1		21	15427499	21:15067562	8.18984e-14	21:15426267	5.70000000000001e-11	5975	24888	0.990281527179233	0.999976171243671	14066323	16063566	ENSG00000180530.10	NRIP1	protein_coding	15065000	-1	-362499	-2562	-361267	2	1	2	14066323	16063566	1997243	109187
AITD_Saevarsdottir_32581359_1	AITD (Saevarsdottir, EUR)	IMD	Mem_CD4_UT	CD4_mem_UT	CD4	Sorted cell	ENSG00000100365	NCF4	3893	4.10617840127064e-50	1.22851942967212e-24	3.34237969876191e-26	1	7.97179551092336e-27	22:36873136	rs3827352	chr22.1		22	36873136	22:36873136	3.6653e-47	22:37195250	3.90000000000022e-31	4815	26144	0.996109882612791	0.999999999999997	35943494	37859982	ENSG00000100365.14	NCF4	protein_coding	36861006	1	12130	12130	334244	1	1	14	35942860	37859982	1917122	109198
AITD_Saevarsdottir_32581359_1	AITD (Saevarsdottir, EUR)	IMD	Mem_CD4_UT	CD4_mem_UT	CD4	Sorted cell	ENSG00000100055	CYTH4	3852	4.91715963946236e-40	1.25581986144262e-24	3.91549758881327e-16	1	4.58268384076641e-17	22:37195250	rs229540	chr22.1		22	37195250	22:37284957	1.45984e-38	22:37195250	3.90000000000022e-31	4823	26725	1	0.999999999999997	36282072	38281961	ENSG00000100055.20	CYTH4	protein_coding	37282508	1	-87258	2449	-87258	3	0	3	36282072	38281961	1999889	109189
AITD_Saevarsdottir_32581359_1	AITD (Saevarsdottir, EUR)	IMD	Mem_CD4_UT	CD4_mem_UT	CD4	Sorted cell	ENSG00000100092	SH3BP1	3509	6.38808700195812e-25	4.06501504984038e-25	0.523768858933853	0.333186475535441	0.143044665530703	22:37195250	rs229540	chr22.1		22	37195250	22:37655198	2.76835e-08	22:37195250	3.90000000000022e-31	4469	25955	0.921678063385183	0.999999999999997	36637217	38633690	ENSG00000100092.20	SH3BP1	protein_coding	37639669	1	-444419	15529	-444419	13	1	13	36635220	38633690	1998470	109190
AITD_Saevarsdottir_32581359_1	AITD (Saevarsdottir, EUR)	IMD	Mem_CD4_UT	CD4_mem_UT	CD4	Sorted cell	ENSG00000100097	LGALS1	3594	7.73688568165941e-32	1.22955309115164e-24	6.29243679855406e-08	0.999999926949829	1.01258059693163e-08	22:37195250	rs229540	chr22.1		22	37195250	22:37675413	3.37752e-36	22:37195250	3.90000000000022e-31	4550	26166	0.99999514259831	0.999999999999997	36675773	38674917	ENSG00000100097.11	LGALS1	protein_coding	37675636	1	-480386	-223	-480386	17	0	17	36675773	38674917	1999144	109191
AITD_Saevarsdottir_32581359_1	AITD (Saevarsdottir, EUR)	IMD	Mem_CD4_UT	CD4_mem_UT	CD4	Sorted cell	ENSG00000100106	TRIOBP	3606	1.9377721319959e-37	1.22969414704588e-24	1.57581634152749e-13	0.999999999999829	1.49141286326249e-14	22:37195250	rs229540	chr22.1		22	37195250	22:37783113	1.11127e-24	22:37195250	3.90000000000022e-31	4557	26169	0.984652787450867	0.999999999999997	36697181	38696519	ENSG00000100106.19	TRIOBP	protein_coding	37697048	1	-501798	86065	-501798	20	0	20	36697181	38696628	1999447	109192
AITD_Saevarsdottir_32581359_1	AITD (Saevarsdottir, EUR)	IMD	Mem_CD4_UT	CD4_mem_UT	CD4	Sorted cell	ENSG00000100342	APOL1	3829	1.74314757267314e-26	1.2268083483831e-24	0.0139904847313152	0.984634098199023	0.00137541706965897	22:37195250	rs229540	chr22.1		22	37195250	22:36249043	1.07556e-15	22:37195250	3.90000000000022e-31	4714	26515	0.983326898493405	0.999999999999997	35254203	37252642	ENSG00000100342.20	APOL1	protein_coding	36253133	1	942117	-4090	942117	28	0	28	35253607	37252642	1999035	109196
AITD_Saevarsdottir_32581359_1	AITD (Saevarsdottir, EUR)	IMD	Mem_CD4_UT	CD4_mem_UT	CD4	Sorted cell	ENSG00000100360	IFT27	3799	6.24218187371456e-25	5.04829753106406e-25	0.532698426950839	0.430784844043793	0.0365167290053672	22:37195250	rs229540	chr22.1		22	37195250	22:36719203	2.66887e-05	22:37195250	3.90000000000022e-31	4678	24937	0.905328604960244	0.999999999999997	35943494	37776206	ENSG00000100360.14	IFT27	protein_coding	36776119	-1	-419131	56916	-419131	16	2	16	35942860	37776206	1833346	109197
AITD_Saevarsdottir_32581359_1	AITD (Saevarsdottir, EUR)	IMD	Mem_CD4_UT	CD4_mem_UT	CD4	Sorted cell	ENSG00000100368	CSF2RB	3941	1.98284383814738e-25	1.04500139588045e-24	0.15759753827653	0.830564116988941	0.0118383447345265	22:37195250	rs229540	chr22.1		22	37195250	22:36873136	2.33219e-08	22:37195250	3.90000000000022e-31	4888	26775	0.935998662034941	0.999999999999997	35943494	37912284	ENSG00000100368.13	CSF2RB	protein_coding	36913628	1	281622	-40492	281622	12	0	12	35942860	37913342	1970482	109199
AITD_Saevarsdottir_32581359_1	AITD (Saevarsdottir, EUR)	IMD	Mem_CD4_UT	CD4_mem_UT	CD4	Sorted cell	ENSG00000100385	IL2RB	4014	1.20327334026883e-25	1.13733120468464e-24	0.0946961020935785	0.895057809721004	0.010246088185416	22:37195250	rs229540	chr22.1		22	37195250	22:37129330	3.25161e-12	22:37195250	3.90000000000022e-31	4987	27041	0.990222777363469	0.999999999999997	36175868	38174768	ENSG00000100385.13	IL2RB	protein_coding	37149916	-1	-45334	20586	-45334	2	0	2	36175868	38174920	1999052	109200
AITD_Saevarsdottir_32581359_1	AITD (Saevarsdottir, EUR)	IMD	Mem_CD4_UT	CD4_mem_UT	CD4	Sorted cell	ENSG00000128335	APOL2	3807	7.43306881644327e-34	1.24552933644344e-24	5.96779906675946e-10	0.999999999354941	4.82808865644407e-11	22:37195250	rs229540	chr22.1		22	37195250	22:36212159	1.0703e-30	22:37195250	3.90000000000022e-31	4692	26506	0.999999999263675	0.999999999999997	35240468	37239850	ENSG00000128335.13	APOL2	protein_coding	36239527	-1	-955723	27368	-955723	29	1	29	35240468	37239850	1999382	109204
AITD_Saevarsdottir_32581359_1	AITD (Saevarsdottir, EUR)	IMD	Mem_CD4_UT	CD4_mem_UT	CD4	Sorted cell	ENSG00000128340	RAC2	3872	2.74167103868785e-25	7.20018596674019e-25	0.217414244639535	0.570816222346627	0.211769533013838	22:37195250	rs229540	chr22.1		22	37195250	22:37220050	2.45019e-17	22:37195250	3.90000000000022e-31	4842	26836	0.9401850065634	0.999999999999997	36244487	38244306	ENSG00000128340.14	RAC2	protein_coding	37244269	-1	49019	24219	49019	2	0	2	36244487	38244306	1999819	109205
AITD_Saevarsdottir_32581359_1	AITD (Saevarsdottir, EUR)	IMD	Mem_CD4_UT	CD4_mem_UT	CD4	Sorted cell	ENSG00000133466	C1QTNF6	3957	1.10557605102603e-25	1.0815902353105e-24	0.0872591384511546	0.853616389101267	0.0591244724475782	22:37195250	rs229540	chr22.1		22	37195250	22:37200293	2.87885e-07	22:37195250	3.90000000000022e-31	4936	26963	0.99096375453209	0.999999999999997	36199903	38199253	ENSG00000133466.13	C1QTNF6	protein_coding	37188247	-1	-7003	-12046	-7003	0	0	0	36199903	38199253	1999350	109206
AITD_Saevarsdottir_32581359_1	AITD (Saevarsdottir, EUR)	IMD	Naive_CD4_BP	CD4_naive_BP	CD4	Sorted cell	ENSG00000197530	MIB2	5517	3.01331762167904e-11	4.9569082575823e-05	6.07872007183226e-07	0.999949606985288	2.16029993971376e-07	1:1592572	rs113212351	chr1.1		1	1592572	1:1592572	3.77992e-13	1:2562891	2.09999999999982e-11	6094	29599	0.984310453227664	0.999399410712804	624100	2615369	ENSG00000197530	ENSG00000197530	protein_coding	1615500	1	-22928	-22928	947391	2	2	37	618760	2615369	1996609	153526
AITD_Saevarsdottir_32581359_1	AITD (Saevarsdottir, EUR)	IMD	Naive_CD4_BP	CD4_naive_BP	CD4	Sorted cell	ENSG00000189339	SLC35E2B	5623	1.77236878965389e-59	5.06029041136244e-05	3.5023263204245e-55	0.999949242976778	1.54119106544715e-07	1:1661177	rs115866895	chr1.1		1	1661177	1:1661177	7.23583e-40	1:2562891	2.09999999999982e-11	6242	30249	0.999999999999923	0.999266339602673	702040	2692607	ENSG00000189339	ENSG00000189339	protein_coding	1692795	-1	31618	31618	-870096	1	1	31	702040	2692620	1990580	153528
AITD_Saevarsdottir_32581359_1	AITD (Saevarsdottir, EUR)	IMD	Naive_CD4_BP	CD4_naive_BP	CD4	Sorted cell	ENSG00000268575	RP1-283E3.8	5618	1.98758558421707e-14	5.09140287415712e-05	3.90360759748956e-10	0.999948837223276	2.48357601938347e-07	1:1744652	rs143820282	chr1.1		1	1744652	1:1744652	1.41072e-16	1:2562891	2.09999999999982e-11	6239	30435	0.999996146952037	0.999188413462725	738315	2699855	ENSG00000268575	ENSG00000268575	lncRNA	1737688	-1	-6964	-6964	-825203	1	1	27	738315	2699855	1961540	153530
AITD_Saevarsdottir_32581359_1	AITD (Saevarsdottir, EUR)	IMD	Naive_CD4_BP	CD4_naive_BP	CD4	Sorted cell	ENSG00000067606	PRKCZ	5756	7.63656396202479e-11	5.26946666315686e-05	1.44913010949174e-06	0.999944848970656	1.00715623851842e-06	1:2050397	rs56380654	chr1.1		1	2050397	1:2050397	1.49619e-13	1:2562891	2.09999999999982e-11	6172	31508	0.999999943208992	0.999111920637093	1050417	3047833	ENSG00000067606	ENSG00000067606	protein_coding	2050411	1	-14	-14	512480	0	0	18	1050417	3047833	1997416	153532
AITD_Saevarsdottir_32581359_1	AITD (Saevarsdottir, EUR)	IMD	Naive_CD4_BP	CD4_naive_BP	CD4	Sorted cell	ENSG00000149527	PLCH2	5731	1.76174510444525e-18	5.09920300902735e-05	3.45476509502168e-14	0.999948773568677	2.34401195713083e-07	1:2420440	rs3935660	chr1.1		1	2420440	1:2416027	2.49551e-21	1:2562891	2.09999999999982e-11	6174	30466	0.999999999999998	0.999126745742556	1426150	3425966	ENSG00000149527	ENSG00000149527	protein_coding	2476289	1	-55849	-60262	86602	0	0	6	1426150	3425966	1999816	153535
AITD_Saevarsdottir_32581359_1	AITD (Saevarsdottir, EUR)	IMD	Naive_CD4_BP	CD4_naive_BP	CD4	Sorted cell	ENSG00000142606	MMEL1	5922	3.78275875580327e-09	4.55141287469999e-05	7.33727320996682e-05	0.882744177407584	0.117136931948812	1:2552522	rs2258734	chr1.1		1	2552522	1:2552522	1.10871e-10	1:2562891	2.09999999999982e-11	6357	30801	0.999898321117274	0.999126434638969	1635226	3632268	ENSG00000142606	ENSG00000142606	protein_coding	2633016	-1	80494	80494	70125	4	4	3	1635226	3632917	1997691	153538
AITD_Saevarsdottir_32581359_1	AITD (Saevarsdottir, EUR)	IMD	Naive_CD4_BP	CD4_naive_BP	CD4	Sorted cell	ENSG00000008128	CDK11A	5624	2.99412264863368e-06	4.76611405500817e-05	0.0586560172104817	0.933695141058976	0.00759818646734375	1:2562891	rs2234167	chr1.1		1	2562891	1:1689221	4.45498e-15	1:2562891	2.09999999999982e-11	6250	30512	0.99593388698587	0.999188295086439	727034	2699855	ENSG00000008128	ENSG00000008128	protein_coding	1724357	-1	-838534	35136	-838534	29	2	29	727034	2699855	1972821	153529
AITD_Saevarsdottir_32581359_1	AITD (Saevarsdottir, EUR)	IMD	Naive_CD4_BP	CD4_naive_BP	CD4	Sorted cell	ENSG00000157873	TNFRSF14	5850	2.22573947562125e-09	2.25534126984375e-05	4.37989027511226e-05	0.443447595629659	0.556486049829152	1:2562891	rs2234167	chr1.1		1	2562891	1:2559503	1.07403e-10	1:2562891	2.09999999999982e-11	6283	30360	0.996112442595996	0.999127008799259	1555871	3554727	ENSG00000157873	ENSG00000157873	protein_coding	2556371	1	6520	3132	6520	0	0	0	1555871	3554727	1998856	153537
AITD_Saevarsdottir_32581359_1	AITD (Saevarsdottir, EUR)	IMD	Naive_CD4_BP	CD4_naive_BP	CD4	Sorted cell	ENSG00000157881	PANK4	5824	4.66213369659617e-09	5.07405079183067e-05	9.18672055982335e-05	0.999840185533891	1.72020904590545e-05	1:2562891	rs2234167	chr1.1		1	2562891	1:2507389	1.42246e-11	1:2562891	2.09999999999982e-11	6262	30319	0.999995800949922	0.999127081782399	1527386	3526538	ENSG00000157881	ENSG00000157881	protein_coding	2526596	-1	-36295	19207	-36295	3	0	3	1527386	3526538	1999152	153536
AITD_Saevarsdottir_32581359_1	AITD (Saevarsdottir, EUR)	IMD	Naive_CD4_BP	CD4_naive_BP	CD4	Sorted cell	ENSG00000157916	RER1	5673	1.62846634144943e-06	4.90227433642502e-05	0.0320347280572275	0.964359163979659	0.00355545675340738	1:2562891	rs2234167	chr1.1		1	2562891	1:2407988	3.04917e-09	1:2562891	2.09999999999982e-11	6111	30371	0.997950581391686	0.999126611036875	1393591	3391470	ENSG00000157916	ENSG00000157916	protein_coding	2391841	1	171050	16147	171050	8	0	8	1393591	3391470	1997879	153534
AITD_Saevarsdottir_32581359_1	AITD (Saevarsdottir, EUR)	IMD	Naive_CD4_BP	CD4_naive_BP	CD4	Sorted cell	ENSG00000162585	FAAP20	5689	4.30247886992913e-06	4.66038685978036e-05	0.0830961342416743	0.900075236530583	0.016777722880274	1:2562891	rs2234167	chr1.1		1	2562891	1:2179409	1.05182e-07	1:2562891	2.09999999999982e-11	6110	30957	0.996414632564902	0.999112981317138	1213065	3211856	ENSG00000162585	ENSG00000162585	protein_coding	2194772	-1	-368119	15363	-368119	15	1	15	1213065	3211967	1998902	153533
AITD_Saevarsdottir_32581359_1	AITD (Saevarsdottir, EUR)	IMD	Naive_CD4_BP	CD4_naive_BP	CD4	Sorted cell	ENSG00000169885	CALML6	5726	3.44091853327102e-06	4.92377591893215e-05	0.0648040433920672	0.927307306634007	0.00783597129620285	1:2562891	rs2234167	chr1.1		1	2562891	1:1909237	6.90384e-08	1:2562891	2.09999999999982e-11	6140	31747	0.989862718066652	0.999111306178674	915400	2915023	ENSG00000169885	ENSG00000169885	protein_coding	1915260	1	647631	-6023	647631	22	0	22	915400	2915023	1999623	153531
AITD_Saevarsdottir_32581359_1	AITD (Saevarsdottir, EUR)	IMD	Naive_CD4_BP	CD4_naive_BP	CD4	Sorted cell	ENSG00000248333	CDK11B	5603	1.06012932251357e-06	4.88659654919772e-05	0.021182777451417	0.976404647513551	0.00236264894021762	1:2562891	rs2234167	chr1.1		1	2562891	1:1688457	8.48265e-09	1:2562891	2.09999999999982e-11	6175	29915	0.997415153070293	0.999311695598621	691405	2651982	ENSG00000248333	ENSG00000248333	protein_coding	1659004	-1	-903887	-29453	-903887	34	2	34	663390	2656363	1992973	153527
AITD_Saevarsdottir_32581359_1	AITD (Saevarsdottir, EUR)	IMD	Naive_CD4_BP	CD4_naive_BP	CD4	Sorted cell	ENSG00000286989		5461	1.13641407988771e-06	4.81111877136174e-05	0.0229951862353226	0.973521087409498	0.00343447875338608	1:2562891	rs2234167	chr1.1		1	2562891	1:1615322	2.31934e-08	1:2562891	2.09999999999982e-11	6041	29448	0.910630457234175	0.999440028989056	601324	2600075	ENSG00000286989	ENSG00000286989	lncRNA	1600466	1	962425	14856	962425	38	0	38	600810	2600075	1999265	153525
AITD_Saevarsdottir_32581359_1	AITD (Saevarsdottir, EUR)	IMD	Naive_CD4_BP	CD4_naive_BP	CD4	Sorted cell	ENSG00000215912	TTC34	6044	3.12507352023422e-11	4.83010447910805e-05	6.09045435506005e-07	0.941300577497793	0.0586505123807288	1:2597658	rs2843403	chr1.1		1	2597658	1:2617413	2.76548e-12	1:2562891	2.09999999999982e-11	6453	30655	0.999908486634089	0.999126984253708	1801780	3801680	ENSG00000215912	ENSG00000215912	protein_coding	2801693	-1	204035	184280	238802	3	3	6	1801780	3801680	1999900	153539
AITD_Saevarsdottir_32581359_1	AITD (Saevarsdottir, EUR)	IMD	Naive_CD4_BP	CD4_naive_BP	CD4	Sorted cell	ENSG00000049247	UTS2	4881	5.17773030292274e-06	4.03737424401677e-06	0.537232708781473	0.418875741867353	0.0438823342466279	1:8437247	rs301802	chr1.2		1	8437247	1:7914340	6.71974e-10	1:8437247	7.39999999999993e-12	5130	24712	0.978559109763806	0.999950805013744	6853986	8853353	ENSG00000049247	ENSG00000049247	protein_coding	7853065	-1	-584182	-61275	-584182	9	0	9	6853827	8853353	1999526	153540
AITD_Saevarsdottir_32581359_1	AITD (Saevarsdottir, EUR)	IMD	Naive_CD4_BP	CD4_naive_BP	CD4	Sorted cell	ENSG00000131686	CA6	4543	1.20347842328448e-09	9.97239826217498e-06	0.000120663844004533	0.999858306199298	1.10563549585294e-05	1:8437247	rs301802	chr1.2		1	8437247	1:8941572	4.74641e-15	1:8437247	7.39999999999993e-12	4781	25574	0.999744147890669	0.999950331028026	7946023	9944824	ENSG00000131686	ENSG00000131686	protein_coding	8945868	1	-508621	-4296	-508621	8	0	8	7946023	9944824	1998801	153543
AITD_Saevarsdottir_32581359_1	AITD (Saevarsdottir, EUR)	IMD	Naive_CD4_BP	CD4_naive_BP	CD4	Sorted cell	ENSG00000284747	AL034417.4	4999	2.09827518938552e-07	9.43046464685099e-06	0.0217291524825017	0.97659126077724	0.00166994644809288	1:8437247	rs301802	chr1.2		1	8437247	1:7911767	2.82649e-08	1:8437247	7.39999999999993e-12	5250	24760	0.984677839052267	0.999950775316562	6991892	8989813	ENSG00000284747	ENSG00000284747	lncRNA	7991134	1	446113	-79367	446113	5	3	5	6991892	8989813	1997921	153541
AITD_Saevarsdottir_32581359_1	AITD (Saevarsdottir, EUR)	IMD	Naive_CD4_BP	CD4_naive_BP	CD4	Sorted cell	ENSG00000074800	ENO1	4661	6.8556484853767e-24	1.00368849913348e-05	6.83038368298017e-19	0.999989652363849	3.10751162690866e-07	1:8856165	rs11121245	chr1.2		1	8856165	1:8857756	4.05184e-22	1:8437247	7.39999999999993e-12	4892	25736	1	0.999950313870999	7879493	9878990	ENSG00000074800	ENSG00000074800	protein_coding	8878686	-1	22521	20930	441439	1	1	4	7879493	9878990	1999497	153542
AITD_Saevarsdottir_32581359_1	AITD (Saevarsdottir, EUR)	IMD	Naive_CD4_BP	CD4_naive_BP	CD4	Sorted cell	ENSG00000049239	H6PD	4537	1.06150549216132e-19	9.92145539182372e-06	1.06989841244115e-14	0.999990056671517	2.18730838745949e-08	1:9234844	rs3752547	chr1.2		1	9234844	1:9234844	2.21013e-19	1:8437247	7.39999999999993e-12	4763	25440	0.998769606624281	0.999950412272543	8235070	10234716	ENSG00000049239	ENSG00000049239	protein_coding	9234774	1	70	70	-797527	0	0	14	8235070	10234716	1999646	153544
AITD_Saevarsdottir_32581359_1	AITD (Saevarsdottir, EUR)	IMD	Naive_CD4_BP	CD4_naive_BP	CD4	Sorted cell	ENSG00000185436	IFNLR1	5196	1.84482188727236e-18	0.00123624929834799	1.49038394377229e-15	0.998733846123785	2.99045778647399e-05	1:24187278	rs4090311	chr1.3		1	24187278	1:24187278	3.2349e-23	1:25025090	3.3000000000001e-10	5391	24054	0.999999999999998	0.997774829422704	23187979	25187948	ENSG00000185436	ENSG00000185436	protein_coding	24187289	-1	11	11	-837801	0	0	13	23187979	25187948	1999969	153551
AITD_Saevarsdottir_32581359_1	AITD (Saevarsdottir, EUR)	IMD	Naive_CD4_BP	CD4_naive_BP	CD4	Sorted cell	ENSG00000001460	STPG1	4892	2.78104670050007e-05	0.00120984985785561	0.0223687468474778	0.973113816656763	0.00327977617089843	1:25025090	rs4320727	chr1.3		1	25025090	1:24547369	6.95314e-09	1:25025090	3.3000000000001e-10	5071	24160	0.959847423067166	0.997760137328736	23417088	25416624	ENSG00000001460	ENSG00000001460	protein_coding	24413782	-1	-611308	-133587	-611308	11	3	11	23417088	25416624	1999536	153553
AITD_Saevarsdottir_32581359_1	AITD (Saevarsdottir, EUR)	IMD	Naive_CD4_BP	CD4_naive_BP	CD4	Sorted cell	ENSG00000001461	NIPAL3	4890	6.34760228616155e-05	0.0011570084034275	0.0510809300724361	0.931063229208299	0.0166353562929757	1:25025090	rs4320727	chr1.3		1	25025090	1:24484425	1.70206e-07	1:25025090	3.3000000000001e-10	5069	24148	0.998854545204656	0.997760568079196	23416127	25415138	ENSG00000001461	ENSG00000001461	protein_coding	24415802	1	609288	68623	609288	10	1	10	23416127	25415138	1999011	153552
AITD_Saevarsdottir_32581359_1	AITD (Saevarsdottir, EUR)	IMD	Naive_CD4_BP	CD4_naive_BP	CD4	Sorted cell	ENSG00000117602	RCAN3	4802	6.25553149050894e-06	0.0012228505908265	0.00507540343365468	0.992154231234647	0.00154125920938176	1:25025090	rs4320727	chr1.3		1	25025090	1:24548999	3.72966e-09	1:25025090	3.3000000000001e-10	4985	23951	0.999328149972024	0.997765928437781	23502412	25502267	ENSG00000117602	ENSG00000117602	protein_coding	24502836	1	522254	46163	522254	8	0	8	23502412	25502267	1999855	153554
AITD_Saevarsdottir_32581359_1	AITD (Saevarsdottir, EUR)	IMD	Naive_CD4_BP	CD4_naive_BP	CD4	Sorted cell	ENSG00000204178	MACO1	4324	3.69505021270261e-07	0.00121981703578048	0.000302440786513382	0.998423256069901	5.41166027839832e-05	1:25025090	rs4320727	chr1.3		1	25025090	1:25495180	4.68967e-09	1:25025090	3.3000000000001e-10	4522	23206	0.9692569645972	0.997743266877999	24431312	26430365	ENSG00000204178	ENSG00000204178	protein_coding	25430897	1	-405807	64283	-405807	14	0	14	24431312	26430365	1999053	153556
AITD_Saevarsdottir_32581359_1	AITD (Saevarsdottir, EUR)	IMD	Naive_CD4_BP	CD4_naive_BP	CD4	Sorted cell	ENSG00000188672	RHCE	4329	1.38207981273654e-09	0.00122091061846443	1.13059375571935e-06	0.998751213185944	2.67442197552792e-05	1:25467172	rs61775180	chr1.3		1	25467172	1:25467172	1.20764e-11	1:25025090	3.3000000000001e-10	4527	23219	0.971982315353606	0.997742945053922	24430377	26429718	ENSG00000188672	ENSG00000188672	protein_coding	25420825	-1	-46347	-46347	395735	1	1	13	24430377	26429718	1999341	153555
AITD_Saevarsdottir_32581359_1	AITD (Saevarsdottir, EUR)	IMD	Naive_CD4_BP	CD4_naive_BP	CD4	Sorted cell	ENSG00000157978	LDLRAP1	4255	6.1348855991007e-111	0.00121444036609078	5.04544660153706e-108	0.998778849778759	6.70985514078514e-06	1:25562931	rs12096438	chr1.3		1	25562931	1:25562931	1.00557e-53	1:25025090	3.3000000000001e-10	4462	23081	1	0.997785793878675	24543852	26543119	ENSG00000157978	ENSG00000157978	protein_coding	25543606	1	19325	19325	-518516	0	0	15	24543852	26543119	1999267	153557
AITD_Saevarsdottir_32581359_1	AITD (Saevarsdottir, EUR)	IMD	Naive_CD4_BP	CD4_naive_BP	CD4	Sorted cell	ENSG00000158006	PAFAH2	3821	4.15934855965681e-29	0.00116230775788529	3.57431380508865e-26	0.998822904476246	1.47877658658039e-05	1:25965928	rs1269087	chr1.3		1	25965928	1:25975208	5.60971e-28	1:25025090	3.3000000000001e-10	4014	22090	1	0.997898624538585	24998278	26997349	ENSG00000158006	ENSG00000158006	protein_coding	25998063	-1	32135	22855	972973	0	0	26	24998278	26997349	1999071	153558
AITD_Saevarsdottir_32581359_1	AITD (Saevarsdottir, EUR)	IMD	Naive_CD4_BP	CD4_naive_BP	CD4	Sorted cell	ENSG00000233621	LITATS1	5045	6.03031020515091e-15	0.000268064021783619	2.24897308944156e-11	0.999730942892831	9.93062886857586e-07	1:37474398	rs75785507	chr1.4		1	37474398	1:37457561	1.21628e-17	1:37911349	1.50000000000001e-10	5300	23685	0.999999370008368	0.988149320788228	36474973	38474398	ENSG00000233621	ENSG00000233621	lncRNA	37474402	-1	4	16841	-436947	0	0	18	36474973	38474398	1999425	153559
AITD_Saevarsdottir_32581359_1	AITD (Saevarsdottir, EUR)	IMD	Naive_CD4_BP	CD4_naive_BP	CD4	Sorted cell	ENSG00000204084	INPP5B	5211	8.43923532886285e-32	0.000264903993609294	3.1651448385393e-28	0.993520172966779	0.00621492303960673	1:37878930	rs150788669	chr1.4		1	37878930	1:37818475	9.18933e-28	1:37911349	1.50000000000001e-10	5436	23552	0.999999999999997	0.988154108445452	36947344	38946634	ENSG00000204084	ENSG00000204084	protein_coding	37947053	-1	68123	128578	35704	1	3	0	36947344	38946634	1999290	153562
AITD_Saevarsdottir_32581359_1	AITD (Saevarsdottir, EUR)	IMD	Naive_CD4_BP	CD4_naive_BP	CD4	Sorted cell	ENSG00000116922	AIRIM	4951	2.33262522043673e-09	0.000263059955678589	8.86483339541076e-06	0.999724538931852	3.53394645070145e-06	1:37911349	rs61776678	chr1.4		1	37911349	1:37719209	2.31225e-13	1:37911349	1.50000000000001e-10	5182	23243	0.999998710055936	0.988153278547341	36692344	38691733	ENSG00000116922	ENSG00000116922	protein_coding	37690529	-1	-220820	-28680	-220820	9	1	9	36692344	38691733	1999389	153561
AITD_Saevarsdottir_32581359_1	AITD (Saevarsdottir, EUR)	IMD	Naive_CD4_BP	CD4_naive_BP	CD4	Sorted cell	ENSG00000163877	SNIP1	4886	1.77554012152605e-08	0.000263528599013381	6.73524094940303e-05	0.999655580449561	1.35207865310138e-05	1:37911349	rs61776678	chr1.4		1	37911349	1:37624651	2.11112e-11	1:37911349	1.50000000000001e-10	5138	23286	0.999949812947017	0.988151924202538	36554439	38549069	ENSG00000163877	ENSG00000163877	protein_coding	37554293	-1	-357056	-70358	-357056	14	4	14	36554439	38549069	1994630	153560
AITD_Saevarsdottir_32581359_1	AITD (Saevarsdottir, EUR)	IMD	Naive_CD4_BP	CD4_naive_BP	CD4	Sorted cell	ENSG00000183386	FHL3	5247	1.61665004014822e-51	0.000261139559183533	6.0833699792376e-48	0.98264000580491	0.0170988546359057	1:37996149	rs67631072	chr1.4		1	37996149	1:37996149	9.45861e-37	1:37911349	1.50000000000001e-10	5471	23475	1	0.988154882495732	37006008	39004692	ENSG00000183386	ENSG00000183386	protein_coding	38005514	-1	9365	9365	94165	0	0	3	37006008	39004692	1998684	153563
AITD_Saevarsdottir_32581359_1	AITD (Saevarsdottir, EUR)	IMD	Naive_CD4_BP	CD4_naive_BP	CD4	Sorted cell	ENSG00000116266	STXBP3	5184	6.61979372042883e-47	2.75638112404323e-46	0.190169998262311	0.791824004540204	0.018005997197485	1:107816883	rs4915076	chr1.6		1	107816883	1:108660691	1.03168e-07	1:107816883	4.59999999999942e-52	5388	24235	0.995919980946842	1	107746804	109746478	ENSG00000116266	ENSG00000116266	protein_coding	108746674	1	-929791	-85983	-929791	13	4	13	107746804	109746478	1999674	153568
AITD_Saevarsdottir_32581359_1	AITD (Saevarsdottir, EUR)	IMD	Naive_CD4_BP	CD4_naive_BP	CD4	Sorted cell	ENSG00000198890	PRMT6	5570	2.48398288687363e-51	3.52160707888753e-46	7.05349455807589e-06	0.999992249695402	6.96810037807594e-07	1:107816883	rs4915076	chr1.6		1	107816883	1:107011647	1.39444e-12	1:107816883	4.59999999999942e-52	5782	24518	0.999999363348977	1	106056773	108056210	ENSG00000198890	ENSG00000198890	protein_coding	107056674	1	760209	-45027	760209	2	0	2	106056773	108056210	1999437	153566
AITD_Saevarsdottir_32581359_1	AITD (Saevarsdottir, EUR)	IMD	Naive_CD4_BP	CD4_naive_BP	CD4	Sorted cell	ENSG00000085491	SLC25A24	5553	2.02245218210515e-105	3.46892260366809e-46	5.83020266859409e-60	1	1.10374920933816e-48	1:108202312	rs828999	chr1.6		1	108202312	1:108202312	7.23944e-41	1:107816883	4.59999999999942e-52	5715	24151	0.99999999999999	1	107201216	109200545	ENSG00000085491	ENSG00000085491	protein_coding	108200343	-1	-1969	-1969	383460	0	0	3	107201216	109200545	1999329	153567
AITD_Saevarsdottir_32581359_1	AITD (Saevarsdottir, EUR)	IMD	Naive_CD4_BP	CD4_naive_BP	CD4	Sorted cell	ENSG00000187862	TTC24	4483	4.25250681182021e-51	2.31859308194997e-05	1.83404666229278e-46	0.999976741034805	7.30343725981251e-08	1:156582056	rs6682716	chr1.8		1	156582056	1:156582056	2.67143e-37	1:156815190	1.00000000000001e-11	4863	24536	1	0.995406781102737	155579771	157579659	ENSG00000187862	ENSG00000187862	protein_coding	156579723	1	2333	2333	235467	0	0	14	155579771	157579659	1999888	153583
AITD_Saevarsdottir_32581359_1	AITD (Saevarsdottir, EUR)	IMD	Naive_CD4_BP	CD4_naive_BP	CD4	Sorted cell	ENSG00000132694	ARHGEF11	5241	2.05867865651833e-07	2.36610166920922e-05	0.00861858175885317	0.990559047264581	0.000798504092007961	1:156815190	rs926103	chr1.8		1	156815190	1:156971620	1.91791e-09	1:156815190	1.00000000000001e-11	5577	25290	0.988653090165828	0.995407487066419	156046121	158045286	ENSG00000132694	ENSG00000132694	protein_coding	157045742	-1	230552	74122	230552	5	0	5	156046121	158045286	1999165	153584
AITD_Saevarsdottir_32581359_1	AITD (Saevarsdottir, EUR)	IMD	Naive_CD4_BP	CD4_naive_BP	CD4	Sorted cell	ENSG00000143622	RIT1	3048	1.8371668263895e-07	2.09589090429907e-05	0.00868361500805987	0.990650324534366	0.000644917831849482	1:156815190	rs926103	chr1.8		1	156815190	1:155818865	9.54424e-09	1:156815190	1.00000000000001e-11	3304	22388	0.963786288183656	0.995407663230354	154911666	156911094	ENSG00000143622	ENSG00000143622	protein_coding	155911349	-1	-903841	92484	-903841	43	3	43	154911666	156911094	1999428	153581
AITD_Saevarsdottir_32581359_1	AITD (Saevarsdottir, EUR)	IMD	Naive_CD4_BP	CD4_naive_BP	CD4	Sorted cell	ENSG00000160781	PAQR6	3529	1.65148236153422e-06	2.01037957978916e-05	0.0754218224365742	0.918118034397702	0.00643838788756329	1:156815190	rs926103	chr1.8		1	156815190	1:156268688	1.44231e-07	1:156815190	1.00000000000001e-11	3875	23171	0.991231647552361	0.995407262573434	155248377	157248066	ENSG00000160781	ENSG00000160781	protein_coding	156248056	-1	-567134	-20632	-567134	25	0	25	155248377	157248066	1999689	153582
AITD_Saevarsdottir_32581359_1	AITD (Saevarsdottir, EUR)	IMD	Naive_CD4_BP	CD4_naive_BP	CD4	Sorted cell	ENSG00000132704	FCRL2	6249	2.05055003960527e-19	2.65666331875615e-05	7.7183058132707e-15	0.999972667325556	7.66041246201918e-07	1:157766641	rs12064217	chr1.8		1	157766641	1:157781566	4.41448e-21	1:156815190	1.00000000000001e-11	6532	28118	1	0.995404553449762	156777346	158777057	ENSG00000132704	ENSG00000132704	protein_coding	157777132	-1	10491	-4434	961942	0	0	17	156777346	158777057	1999711	153585
AITD_Saevarsdottir_32581359_1	AITD (Saevarsdottir, EUR)	IMD	Naive_CD4_BP	CD4_naive_BP	CD4	Sorted cell	ENSG00000143167	GPA33	5424	1.36946027184666e-22	0.0001618007724666	8.46248196960798e-19	0.999836319320348	1.87990718377384e-06	1:167090843	rs35777372	chr1.9		1	167090843	1:167090225	7.84646e-23	1:167457187	2.50000000000006e-10	5705	25633	1	0.991928840714185	166166495	168166391	ENSG00000143167	ENSG00000143167	protein_coding	167090377	-1	-466	152	-366810	0	0	5	166166495	168166391	1999896	153588
AITD_Saevarsdottir_32581359_1	AITD (Saevarsdottir, EUR)	IMD	Naive_CD4_BP	CD4_naive_BP	CD4	Sorted cell	ENSG00000143162	CREG1	5331	2.4595618156481e-08	0.000159663826405622	0.000153975431863562	0.999539983999273	0.000146352146838781	1:167457187	rs1214598	chr1.9		1	167457187	1:167562134	7.96544e-13	1:167457187	2.50000000000006e-10	5584	25302	0.99278382072876	0.991930773041845	166553996	168553496	ENSG00000143162	ENSG00000143162	protein_coding	167553762	-1	96575	-8372	96575	4	0	4	166553996	168553496	1999500	153589
AITD_Saevarsdottir_32581359_1	AITD (Saevarsdottir, EUR)	IMD	Naive_CD4_BP	CD4_naive_BP	CD4	Sorted cell	ENSG00000152382	TADA1	5576	2.68191543288835e-06	0.000158299823479906	0.016614176414532	0.980648292109465	0.00257654973708962	1:167457187	rs1214598	chr1.9		1	167457187	1:166862708	4.08758e-08	1:167457187	2.50000000000006e-10	5906	25569	0.996166454007657	0.99193129439055	165876407	167876188	ENSG00000152382	ENSG00000152382	protein_coding	166876264	-1	-580923	13556	-580923	8	1	8	165876407	167876188	1999781	153587
AITD_Saevarsdottir_32581359_1	AITD (Saevarsdottir, EUR)	IMD	Naive_CD4_BP	CD4_naive_BP	CD4	Sorted cell	ENSG00000197965	MPZL1	5292	9.75574163452252e-05	5.3387328917601e-05	0.61550283798363	0.336789944664389	0.0475562726067177	1:167457187	rs1214598	chr1.9		1	167457187	1:167721863	1.36072e-09	1:167457187	2.50000000000006e-10	5525	25107	0.979245813860925	0.991939418382663	166721873	168720702	ENSG00000197965	ENSG00000197965	protein_coding	167721982	1	-264795	-119	-264795	7	0	7	166721246	168720702	1999456	153591
AITD_Saevarsdottir_32581359_1	AITD (Saevarsdottir, EUR)	IMD	Naive_CD4_BP	CD4_naive_BP	CD4	Sorted cell	ENSG00000198771	RCSD1	5329	1.69424607454638e-27	0.000159358839751092	1.06299427012076e-23	0.999840200513489	4.40646758143777e-07	1:167617624	rs28641593	chr1.9		1	167617624	1:167617624	3.93094e-25	1:167457187	2.50000000000006e-10	5576	25247	0.999460227845648	0.991936472998733	166630105	168629978	ENSG00000198771	ENSG00000198771	protein_coding	167630232	1	-12608	-12608	-173045	0	0	5	166630105	168629978	1999873	153590
AITD_Saevarsdottir_32581359_1	AITD (Saevarsdottir, EUR)	IMD	Naive_CD4_BP	CD4_naive_BP	CD4	Sorted cell	ENSG00000118197	DDX59	6212	1.33547853400665e-63	0.000289665049464451	4.60559722033575e-60	0.998952606593128	0.000757728357406536	1:200649903	rs34428088	chr1.10		1	200649903	1:200649903	4.42303e-41	1:200871339	3.0999999999999e-09	6480	25812	0.999999999999994	0.990498543650271	199670269	201669730	ENSG00000118197	ENSG00000118197	protein_coding	200669907	-1	20004	20004	-201432	1	1	2	199669959	201669730	1999771	153593
AITD_Saevarsdottir_32581359_1	AITD (Saevarsdottir, EUR)	IMD	Naive_CD4_BP	CD4_naive_BP	CD4	Sorted cell	ENSG00000260088	DDX59-AS1	6212	1.13913939353068e-08	0.000289655966225273	3.92879677339339e-05	0.998998751640869	0.000672293033778601	1:200649903	rs34428088	chr1.10		1	200649903	1:200686600	8.34587e-11	1:200871339	3.0999999999999e-09	6480	25810	0.999935155534438	0.990498556442748	199669864	201669472	ENSG00000260088	ENSG00000260088	lncRNA	200669489	1	-19586	17111	201850	0	1	3	199669864	201669472	1999608	153592
AITD_Saevarsdottir_32581359_1	AITD (Saevarsdottir, EUR)	IMD	Naive_CD4_BP	CD4_naive_BP	CD4	Sorted cell	ENSG00000116857	TMEM9	5851	1.88385631190177e-07	0.000284660269009929	0.000661112122293787	0.998973974272996	8.00649500693282e-05	1:200871339	rs12756886	chr1.10		1	200871339	1:201156198	4.41908e-10	1:200871339	3.0999999999999e-09	6125	25366	0.999982171000164	0.990499284945109	200171578	202171510	ENSG00000116857	ENSG00000116857	protein_coding	201154474	-1	283135	-1724	283135	6	0	6	200171578	202171510	1999932	153594
AITD_Saevarsdottir_32581359_1	AITD (Saevarsdottir, EUR)	IMD	Naive_CD4_BP	CD4_naive_BP	CD4	Sorted cell	ENSG00000134369	NAV1	5548	1.39862197702956e-45	0.000279455036797004	5.0033787535388e-42	0.999712150392981	8.39457022613535e-06	1:201733244	rs111473434	chr1.10		1	201733244	1:201747523	4.47195e-34	1:200871339	3.0999999999999e-09	5870	24883	0.999999999999996	0.99050505392898	200539440	202537731	ENSG00000134369	ENSG00000134369	protein_coding	201539127	1	194117	208396	-667788	0	0	15	200539440	202537731	1998291	153595
AITD_Saevarsdottir_32581359_1	AITD (Saevarsdottir, EUR)	IMD	Naive_CD4_BP	CD4_naive_BP	CD4	Sorted cell	ENSG00000162885	B3GALNT2	5713	4.93715482787048e-70	9.33394097466123e-05	5.28896412416221e-66	0.999905423719476	1.23687077173258e-06	1:235504861	rs696247	chr1.11		1	235504861	1:235504861	7.44516e-43	1:236465834	2.00000000000002e-11	5934	24076	1	0.999912238115959	234505646	236503712	ENSG00000162885	ENSG00000162885	protein_coding	235504452	-1	-409	-409	-961382	0	0	9	234505646	236503712	1998066	153596
AITD_Saevarsdottir_32581359_1	AITD (Saevarsdottir, EUR)	IMD	Naive_CD4_BP	CD4_naive_BP	CD4	Sorted cell	ENSG00000143669	LYST	6158	1.52870597385054e-13	9.6312761537928e-05	1.58707408346435e-09	0.999901158544671	2.52710656223298e-06	1:235877829	rs6673237	chr1.11		1	235877829	1:235877829	2.01171e-15	1:236465834	2.00000000000002e-11	6404	24843	0.999999999934683	0.999910971667698	234883927	236882904	ENSG00000143669	ENSG00000143669	protein_coding	235866906	-1	-10923	-10923	-598928	0	0	6	234883927	236882904	1998977	153597
AITD_Saevarsdottir_32581359_1	AITD (Saevarsdottir, EUR)	IMD	Naive_CD4_BP	CD4_naive_BP	CD4	Sorted cell	ENSG00000077585	GPR137B	6157	1.44730024492628e-10	9.62126229111493e-05	1.50355526634587e-06	0.999522746739048	0.000379536938043358	1:236465834	rs12117927	chr1.11		1	236465834	1:236149026	3.28161e-13	1:236465834	2.00000000000002e-11	6421	24826	0.999999902452876	0.999912649660002	235142844	237141650	ENSG00000077585	ENSG00000077585	protein_coding	236142539	1	323295	6487	323295	2	0	2	235142844	237141650	1998806	153598
AITD_Saevarsdottir_32581359_1	AITD (Saevarsdottir, EUR)	IMD	Naive_CD4_BP	CD4_naive_BP	CD4	Sorted cell	ENSG00000086619	ERO1B	6254	1.77298260869488e-08	9.71591637402062e-05	0.000182428459803014	0.999705033320391	1.53613262390057e-05	1:236465834	rs12117927	chr1.11		1	236465834	1:236217444	1.01937e-09	1:236465834	2.00000000000002e-11	6521	25002	0.99999083934096	0.999927296299517	235282763	237282003	ENSG00000086619	ENSG00000086619	protein_coding	236281958	-1	-183876	64514	-183876	1	0	1	235282763	237282003	1999240	153599
AITD_Saevarsdottir_32581359_1	AITD (Saevarsdottir, EUR)	IMD	Naive_CD4_BP	CD4_naive_BP	CD4	Sorted cell	ENSG00000116977	LGALS8	6461	3.27229526255e-07	9.71650450260964e-05	0.00335520885842526	0.996269961001477	0.000277337865545283	1:236465834	rs12117927	chr1.11		1	236465834	1:236509610	2.40001e-09	1:236465834	2.00000000000002e-11	6764	25055	0.993029906863183	0.99993313106421	235518009	237517969	ENSG00000116977	ENSG00000116977	protein_coding	236523982	1	-58148	-14372	-58148	0	0	0	235518009	237517969	1999960	153600
AITD_Saevarsdottir_32581359_1	AITD (Saevarsdottir, EUR)	IMD	Naive_CD4_BP	CD4_naive_BP	CD4	Sorted cell	ENSG00000233296	TMEM18-DT	6171	3.52617882504349e-35	9.20100030677498e-15	3.83238637917122e-21	0.999999999999986	4.57164789907328e-17	2:671939	rs12714416	chr2.1		2	671939	2:671939	1.01557e-24	2:1403856	1.40000000000006e-21	6659	24713	1	0.99999999999999	10610	1676726	ENSG00000233296	ENSG00000233296	lncRNA	680081	1	-8142	-8142	723775	1	1	5	10610	1676726	1666116	153887
AITD_Saevarsdottir_32581359_1	AITD (Saevarsdottir, EUR)	IMD	Naive_CD4_BP	CD4_naive_BP	CD4	Sorted cell	ENSG00000151353	TMEM18	6171	4.40561519167871e-16	8.72789149358146e-15	0.0478819154960215	0.948577854808587	0.00354022969538188	2:1403856	rs11675342	chr2.1		2	1403856	2:676782	7.21141e-09	2:1403856	1.40000000000006e-21	6659	24713	0.997020214520414	0.99999999999999	10610	1676726	ENSG00000151353	ENSG00000151353	protein_coding	677406	-1	-726450	624	-726450	6	0	6	10610	1676726	1666116	153885
AITD_Saevarsdottir_32581359_1	AITD (Saevarsdottir, EUR)	IMD	Naive_CD4_BP	CD4_naive_BP	CD4	Sorted cell	ENSG00000172554	SNTG2	7268	2.11302300076483e-23	1.08510299576609e-14	1.94730178106312e-09	0.999999997883201	1.69485772234912e-10	2:1403856	rs11675342	chr2.1		2	1403856	2:766205	1.90828e-15	2:1403856	1.40000000000006e-21	7811	29145	0.999998481675329	0.99999999999999	10610	1950672	ENSG00000172554	ENSG00000172554	protein_coding	950849	1	453007	-184644	453007	2	2	2	10610	1950672	1940062	153886
AITD_Saevarsdottir_32581359_1	AITD (Saevarsdottir, EUR)	IMD	Naive_CD4_BP	CD4_naive_BP	CD4	Sorted cell	ENSG00000235688	SNTG2-AS1	7270	1.35624832862448e-21	1.08543791895793e-14	1.24949397807749e-07	0.999999863358023	1.16925710487965e-08	2:1403856	rs11675342	chr2.1		2	1403856	2:759296	2.01746e-13	2:1403856	1.40000000000006e-21	7813	29154	0.999992145340259	0.99999999999999	10610	1951245	ENSG00000235688	ENSG00000235688	lncRNA	953621	-1	-450235	194325	-450235	1	3	1	10610	1951245	1940635	153888
AITD_Saevarsdottir_32581359_1	AITD (Saevarsdottir, EUR)	IMD	Naive_CD4_BP	CD4_naive_BP	CD4	Sorted cell	ENSG00000237667	LINC01115	6992	6.08705558908932e-23	1.04132061541796e-14	5.84551526118141e-09	0.999999993447744	7.06730243929101e-10	2:1403856	rs11675342	chr2.1		2	1403856	2:871501	7.18808e-15	2:1403856	1.40000000000006e-21	7529	27969	0.999999996537195	0.99999999999999	10610	1868338	ENSG00000237667	ENSG00000237667	lncRNA	868313	-1	-535543	-3188	-535543	4	0	4	10610	1868338	1857728	153889
AITD_Saevarsdottir_32581359_1	AITD (Saevarsdottir, EUR)	IMD	Naive_CD4_BP	CD4_naive_BP	CD4	Sorted cell	ENSG00000130508	PXDN	7577	2.74341407324722e-35	1.1572173364712e-14	2.37069907854383e-21	0.999999999999986	1.3180098886903e-16	2:1810855	rs4853830	chr2.1		2	1810855	2:1810176	5.73713e-24	2:1403856	1.40000000000006e-21	8108	31082	0.99999999999967	0.999999999999989	745269	2744731	ENSG00000130508	ENSG00000130508	protein_coding	1744515	-1	-66340	-65661	340659	1	1	3	745269	2744731	1999462	153890
AITD_Saevarsdottir_32581359_1	AITD (Saevarsdottir, EUR)	IMD	Naive_CD4_BP	CD4_naive_BP	CD4	Sorted cell	ENSG00000284600		7599	6.22132109831946e-42	1.16287628300608e-14	5.3499423706855e-28	0.999999999999986	1.33224448264617e-16	2:1810855	rs4853830	chr2.1		2	1810855	2:1810855	1.13456e-27	2:1403856	1.40000000000006e-21	8120	31234	1	0.999999999999989	795879	2795516	ENSG00000284600	ENSG00000284600	lncRNA	1795525	1	15330	15330	-391669	0	0	4	795879	2795516	1999637	153891
AITD_Saevarsdottir_32581359_1	AITD (Saevarsdottir, EUR)	IMD	Naive_CD4_BP	CD4_naive_BP	CD4	Sorted cell	ENSG00000134324	LPIN1	6517	8.9682989710736e-60	1.30235885274803e-13	6.88619649810716e-47	0.999999999999858	3.22597551019066e-16	2:11784824	rs3795974	chr2.2		2	11784824	2:11784824	5.22212e-36	2:12504610	3.10000000000008e-20	6822	27398	1	0.999999999999899	10677871	12677503	ENSG00000134324	ENSG00000134324	protein_coding	11746632	1	38192	38192	757978	0	0	1	10677871	12677503	1999632	153892
AITD_Saevarsdottir_32581359_1	AITD (Saevarsdottir, EUR)	IMD	Naive_CD4_BP	CD4_naive_BP	CD4	Sorted cell	ENSG00000071575	TRIB2	6406	1.17775898810915e-15	1.19694028548526e-13	0.00962800485393113	0.978471662829888	0.0119003323160615	2:12504610	rs1534430	chr2.2		2	12504610	2:12717952	5.32276e-10	2:12504610	3.10000000000008e-20	6683	25734	0.999605109885571	0.999999999999905	11717187	13716868	ENSG00000071575	ENSG00000071575	protein_coding	12716936	1	-212326	1016	-212326	3	0	3	11717187	13716868	1999681	153893
AITD_Saevarsdottir_32581359_1	AITD (Saevarsdottir, EUR)	IMD	Naive_CD4_BP	CD4_naive_BP	CD4	Sorted cell	ENSG00000115310	RTN4	6425	2.11633915369024e-09	0.000418632309221314	5.05321460794831e-06	0.999574616429048	1.69593078305942e-06	2:54964946	rs2588512	chr2.3		2	54964946	2:54964946	2.95954e-14	2:55642709	3.30000000000007e-09	6730	28343	0.999999792681505	0.999677116541928	54112632	56112587	ENSG00000115310	ENSG00000115310	protein_coding	55050451	-1	85505	85505	-592258	0	0	11	54112632	56112587	1999955	153894
AITD_Saevarsdottir_32581359_1	AITD (Saevarsdottir, EUR)	IMD	Naive_CD4_BP	CD4_naive_BP	CD4	Sorted cell	ENSG00000162994	CLHC1	6504	2.26272719123278e-37	0.000419741451039295	5.38849576812706e-34	0.999579197928659	1.06062029712755e-06	2:55232237	rs17046778	chr2.3		2	55232237	2:55232237	8.58638e-33	2:55642709	3.30000000000007e-09	6792	28418	1	0.999677528733678	54232884	56232292	ENSG00000162994	ENSG00000162994	protein_coding	55232293	-1	56	56	-410416	0	0	8	54232884	56232292	1999408	153896
AITD_Saevarsdottir_32581359_1	AITD (Saevarsdottir, EUR)	IMD	Naive_CD4_BP	CD4_naive_BP	CD4	Sorted cell	ENSG00000203327	AC012358.1	6490	3.7699121728653e-09	0.000419560012790405	8.98152075407874e-06	0.99956889786324	2.55683330308761e-06	2:55232237	rs17046778	chr2.3		2	55232237	2:55232237	7.93003e-14	2:55642709	3.30000000000007e-09	6790	28406	0.99985227659284	0.999677463046488	54216409	56215812	ENSG00000203327	ENSG00000203327	lncRNA	55216126	-1	-16111	-16111	-426583	1	1	10	54216409	56215812	1999403	153895
AITD_Saevarsdottir_32581359_1	AITD (Saevarsdottir, EUR)	IMD	Naive_CD4_BP	CD4_naive_BP	CD4	Sorted cell	ENSG00000275052	PPP4R3B	6673	2.32689914449947e-05	0.000398069763069409	0.0543933347341398	0.930513300522057	0.0146720259892891	2:55642709	rs13430684	chr2.3		2	55642709	2:55718888	1.70702e-09	2:55642709	3.30000000000007e-09	6936	28951	0.930068119953184	0.999673722549816	54619263	56618609	ENSG00000275052	ENSG00000275052	protein_coding	55617622	-1	-25087	-101266	-25087	1	2	1	54619263	56618609	1999346	153897
AITD_Saevarsdottir_32581359_1	AITD (Saevarsdottir, EUR)	IMD	Naive_CD4_BP	CD4_naive_BP	CD4	Sorted cell	ENSG00000196151	WDSUB1	6503	2.55710911245447e-48	9.02717529162381e-06	2.83265349558572e-43	0.999990947591872	2.52328309900423e-08	2:159284557	rs714156	chr2.4		2	159284557	2:159284557	2.8184e-35	2:159656372	1.30000000000004e-10	6731	26231	1	0.999993171850195	158287214	160286545	ENSG00000196151	ENSG00000196151	protein_coding	159286703	-1	2146	2146	-369669	0	0	4	158287214	160286545	1999331	153906
AITD_Saevarsdottir_32581359_1	AITD (Saevarsdottir, EUR)	IMD	Naive_CD4_BP	CD4_naive_BP	CD4	Sorted cell	ENSG00000226266	AC009961.3	5989	9.79383865365755e-11	6.57382296183928e-06	1.13186612676169e-05	0.759540227965375	0.240441879452458	2:159627857	rs4665097	chr2.4		2	159627857	2:159553412	4.10606e-11	2:159656372	1.30000000000004e-10	6215	25143	0.984390957238331	0.999993142556097	158712642	160711708	ENSG00000226266	ENSG00000226266	lncRNA	159712442	-1	84585	159030	56070	1	3	1	158712642	160711708	1999066	153908
AITD_Saevarsdottir_32581359_1	AITD (Saevarsdottir, EUR)	IMD	Naive_CD4_BP	CD4_naive_BP	CD4	Sorted cell	ENSG00000123636	BAZ2B	6078	5.44608860019321e-09	1.27299095572391e-06	0.000627428800328917	0.145981089906479	0.853390202856149	2:159659556	rs1991372	chr2.4		2	159659556	2:159778566	2.10742e-07	2:159656372	1.30000000000004e-10	6321	25222	0.993428299887801	0.999993180481715	158617042	160616491	ENSG00000123636	ENSG00000123636	protein_coding	159616548	-1	-43008	-162018	-39824	0	3	0	158617042	160616491	1999449	153907
AITD_Saevarsdottir_32581359_1	AITD (Saevarsdottir, EUR)	IMD	Naive_CD4_BP	CD4_naive_BP	CD4	Sorted cell	ENSG00000241399	CD302	6065	6.81281449377376e-19	8.68475249941244e-06	7.84450107084216e-14	0.999991271471396	4.37760267457438e-08	2:159805547	rs2042772	chr2.4		2	159805547	2:159805547	5.98491e-20	2:159656372	1.30000000000004e-10	6296	25236	0.999999998406467	0.999993129426497	158798591	160798185	ENSG00000241399	ENSG00000241399	protein_coding	159798208	-1	-7339	-7339	141836	0	0	4	158798591	160798185	1999594	153909
AITD_Saevarsdottir_32581359_1	AITD (Saevarsdottir, EUR)	IMD	Naive_CD4_BP	CD4_naive_BP	CD4	Sorted cell	ENSG00000054219	LY75	5964	1.17477730364801e-51	8.52129201766634e-06	1.37862552825811e-46	0.999991289499882	1.89208093909574e-07	2:159903827	rs3792198	chr2.4		2	159903827	2:159903827	2.03802e-36	2:159656372	1.30000000000004e-10	6211	24761	0.999999999999994	0.999993231455399	158904996	160904409	ENSG00000054219	ENSG00000054219	protein_coding	159904756	-1	929	929	248384	1	1	7	158904996	160904409	1999413	153910
AITD_Saevarsdottir_32581359_1	AITD (Saevarsdottir, EUR)	IMD	Naive_CD4_BP	CD4_naive_BP	CD4	Sorted cell	ENSG00000153250	RBMS1	5493	3.07157378215846e-32	7.34001479252121e-06	4.18466619575108e-27	0.999992640792336	1.91928703196348e-08	2:160474429	rs10173412	chr2.4		2	160474429	2:160460949	5.68521e-29	2:161235325	8.8000000000002e-11	5725	24316	0.999998673794937	0.999985953724323	159494163	161493727	ENSG00000153250	ENSG00000153250	protein_coding	160493807	-1	19378	32858	-741518	0	0	2	159494163	161493727	1999564	153912
AITD_Saevarsdottir_32581359_1	AITD (Saevarsdottir, EUR)	IMD	Naive_CD4_BP	CD4_naive_BP	CD4	Sorted cell	ENSG00000285373	LINC02478	5774	5.46891824829695e-08	7.49855274961882e-06	0.00723664945710969	0.992232320693862	0.000523476607095437	2:161235325	rs3754970	chr2.4		2	161235325	2:160335559	1.168e-08	2:161235325	8.8000000000002e-11	6007	24644	0.972709463535556	0.999985811700531	159272009	161271385	ENSG00000285373	ENSG00000285373	lncRNA	160271880	-1	-963445	-63679	-963445	3	0	3	159272009	161271385	1999376	153911
AITD_Saevarsdottir_32581359_1	AITD (Saevarsdottir, EUR)	IMD	Naive_CD4_BP	CD4_naive_BP	CD4	Sorted cell	ENSG00000115419	GLS	4383	2.19670698551569e-37	6.91364973284062e-33	3.17723900297142e-05	0.999965752302456	2.47530751830749e-06	2:191101726	rs7568275	chr2.6		2	191101726	2:190973115	4.25655e-12	2:191099907	4.49999999999721e-39	4560	21546	0.999999023460719	1	189881381	191880791	ENSG00000115419	ENSG00000115419	protein_coding	190880821	1	220905	92294	219086	5	0	5	189881381	191880791	1999410	153921
AITD_Saevarsdottir_32581359_1	AITD (Saevarsdottir, EUR)	IMD	Naive_CD4_BP	CD4_naive_BP	CD4	Sorted cell	ENSG00000151690	MFSD6	4287	3.06585422837647e-34	6.6164990616204e-33	0.0441202357839011	0.952166755531143	0.00371300868495426	2:191101726	rs7568275	chr2.6		2	191101726	2:190441816	9.13325e-08	2:191099907	4.49999999999721e-39	4427	21655	0.999056984338863	1	189408583	191408207	ENSG00000151690	ENSG00000151690	protein_coding	190408355	1	693371	33461	691552	11	0	11	189408583	191408207	1999624	153919
AITD_Saevarsdottir_32581359_1	AITD (Saevarsdottir, EUR)	IMD	Naive_CD4_BP	CD4_naive_BP	CD4	Sorted cell	ENSG00000189362	NEMP2	4158	3.84872539010698e-55	6.8917461494602e-33	5.58454317184686e-23	1	4.39527248806441e-24	2:191101726	rs7568275	chr2.6		2	191101726	2:190387149	4.92538e-25	2:191099907	4.49999999999721e-39	4312	21477	0.999999999999997	1	189536547	191533738	ENSG00000189362	ENSG00000189362	protein_coding	190534722	-1	-567004	147573	-565185	10	1	10	189536547	191533738	1997191	153920
AITD_Saevarsdottir_32581359_1	AITD (Saevarsdottir, EUR)	IMD	Naive_CD4_BP	CD4_naive_BP	CD4	Sorted cell	ENSG00000198130	HIBCH	4370	6.92453711726749e-34	6.20632076754875e-33	0.0995442245837004	0.892186864593098	0.00826891082320642	2:191101726	rs7568275	chr2.6		2	191101726	2:190424107	5.46951e-07	2:191099907	4.49999999999721e-39	4503	21678	0.988001617610515	1	189344578	191344082	ENSG00000198130	ENSG00000198130	protein_coding	190319826	-1	-781900	-104281	-780081	13	2	13	189344578	191344082	1999504	153918
AITD_Saevarsdottir_32581359_1	AITD (Saevarsdottir, EUR)	IMD	Naive_CD4_BP	CD4_naive_BP	CD4	Sorted cell	ENSG00000138380	CARF	3794	2.1415375599138e-78	7.74455587974698e-77	0.0268322696788337	0.970347037454682	0.00282069286648876	2:203874196	rs3087243	chr2.7		2	203874196	2:203505480	6.71212e-08	2:203874196	4.60000000000008e-84	3919	21996	0.978938154097935	0.999999995150285	201913295	203911453	ENSG00000138380	ENSG00000138380	protein_coding	202912275	1	961921	593205	961921	11	7	11	201913295	203911453	1998158	153926
AITD_Saevarsdottir_32581359_1	AITD (Saevarsdottir, EUR)	IMD	Naive_CD4_BP	CD4_naive_BP	CD4	Sorted cell	ENSG00000170364	SETMAR	7397	3.94470598865601e-26	0.00088652328819818	4.44568025033332e-23	0.999110980282814	2.49642899097818e-06	3:4304082	rs13099918	chr3.1		3	4304082	3:4304082	2.67364e-25	3:4969650	6.29999999999911e-10	7802	30070	1	0.999377669809258	3303340	5303134	ENSG00000170364	ENSG00000170364	protein_coding	4303369	1	713	713	666281	0	0	6	3303340	5303134	1999794	153983
AITD_Saevarsdottir_32581359_1	AITD (Saevarsdottir, EUR)	IMD	Naive_CD4_BP	CD4_naive_BP	CD4	Sorted cell	ENSG00000197548	ATG7	6150	3.45451103978253e-29	6.25694739798758e-06	5.5210456674976e-24	0.999993687214572	5.58380251337744e-08	3:11249879	rs379241	chr3.2		3	11249879	3:11245469	1.43919e-25	3:12260963	9.89999999999943e-12	6456	26356	0.999999999981575	0.999995392363097	10272469	12272248	ENSG00000197548	ENSG00000197548	protein_coding	11272397	1	-22518	-26928	988566	0	0	8	10272469	12272248	1999779	153984
AITD_Saevarsdottir_32581359_1	AITD (Saevarsdottir, EUR)	IMD	Naive_CD4_BP	CD4_naive_BP	CD4	Sorted cell	ENSG00000144559	TAMM41	5685	7.77260246336159e-17	5.05247732716864e-06	1.53836674500334e-11	0.99999493561762	1.18896682568404e-08	3:11836142	rs12496829	chr3.2		3	11836142	3:11836142	4.53025e-17	3:12260963	9.89999999999943e-12	5933	26790	0.977395957616568	0.99999611926816	10847304	12846052	ENSG00000144559	ENSG00000144559	protein_coding	11846885	-1	10743	10743	-414078	0	0	4	10847304	12846052	1998748	153986
AITD_Saevarsdottir_32581359_1	AITD (Saevarsdottir, EUR)	IMD	Naive_CD4_BP	CD4_naive_BP	CD4	Sorted cell	ENSG00000144560	VGLL4	5634	4.63651896070943e-08	4.96614506520763e-06	0.00924013843635937	0.989704381145584	0.0010504679078028	3:12260963	rs9878908	chr3.2		3	12260963	3:11631928	1.08991e-08	3:12260963	9.89999999999943e-12	5906	26606	0.999660784357194	0.999996160624628	10771409	12771073	ENSG00000144560	ENSG00000144560	protein_coding	11643915	-1	-617048	11987	-617048	5	0	5	10771409	12771073	1999664	153985
AITD_Saevarsdottir_32581359_1	AITD (Saevarsdottir, EUR)	IMD	Naive_CD4_BP	CD4_naive_BP	CD4	Sorted cell	ENSG00000154743	TSEN2	6178	2.71655203024593e-13	5.2310688316564e-06	5.1930828870464e-08	0.999994615460705	1.01539363741371e-07	3:12535896	rs299628	chr3.2		3	12535896	3:12535896	1.48443e-14	3:12260963	9.89999999999943e-12	6416	27737	0.999999985381043	0.99999601875627	11484712	13484209	ENSG00000154743	ENSG00000154743	protein_coding	12484480	1	51416	51416	-223517	0	0	1	11484712	13484209	1999497	153987
AITD_Saevarsdottir_32581359_1	AITD (Saevarsdottir, EUR)	IMD	Naive_CD4_BP	CD4_naive_BP	CD4	Sorted cell	ENSG00000144712	CAND2	6209	1.03118356735457e-13	5.30820131713641e-06	1.94261274365052e-08	0.999994554812815	1.17559637426074e-07	3:12796583	rs7632698	chr3.2		3	12796583	3:12796583	2.52186e-21	3:12260963	9.89999999999943e-12	6448	28146	0.999999996586408	0.999995912495189	11797035	13796385	ENSG00000144712	ENSG00000144712	protein_coding	12796680	1	-97	-97	-535717	0	0	8	11797035	13796385	1999350	153988
AITD_Saevarsdottir_32581359_1	AITD (Saevarsdottir, EUR)	IMD	Naive_CD4_BP	CD4_naive_BP	CD4	Sorted cell	ENSG00000093217	XYLB	4971	5.34555966814002e-63	0.000111887112139428	4.77710043546189e-59	0.999887766963873	3.45923987948354e-07	3:38446311	rs6599203	chr3.3		3	38446311	3:38446311	3.30703e-41	3:39278509	9.70000000000089e-11	5172	24827	1	0.995177342937329	37349650	39346269	ENSG00000093217	ENSG00000093217	protein_coding	38346785	1	99526	99526	931724	0	0	16	37349650	39346269	1996619	153990
AITD_Saevarsdottir_32581359_1	AITD (Saevarsdottir, EUR)	IMD	Naive_CD4_BP	CD4_naive_BP	CD4	Sorted cell	ENSG00000114739	ACVR2B	5146	5.34159445743336e-70	0.000112239238146678	4.75857922495298e-66	0.999887413724095	3.47037765382593e-07	3:38446311	rs6599203	chr3.3		3	38446311	3:38446311	2.42048e-43	3:39278509	9.70000000000089e-11	5340	24925	0.999999999999992	0.994221839008807	37454355	39452675	ENSG00000114739	ENSG00000114739	protein_coding	38453890	1	-7579	-7579	824619	0	0	15	37454355	39452675	1998320	153991
AITD_Saevarsdottir_32581359_1	AITD (Saevarsdottir, EUR)	IMD	Naive_CD4_BP	CD4_naive_BP	CD4	Sorted cell	ENSG00000229589	ACVR2B-AS1	5145	5.99447635271571e-31	0.000112279759550569	5.3382739990609e-27	0.999887372298605	3.4794185078607e-07	3:38466079	rs7372545	chr3.3		3	38466079	3:38466079	1.08731e-27	3:39278509	9.70000000000089e-11	5339	24934	0.999999999970834	0.99422180753873	37455234	39454653	ENSG00000229589	ENSG00000229589	lncRNA	38454820	-1	-11259	-11259	-823689	0	0	14	37455234	39454653	1999419	153992
AITD_Saevarsdottir_32581359_1	AITD (Saevarsdottir, EUR)	IMD	Naive_CD4_BP	CD4_naive_BP	CD4	Sorted cell	ENSG00000144659	SLC25A38	5418	1.45861461978214e-08	0.000111868658073515	0.000130349446452353	0.999716921655967	4.08456533620287e-05	3:39311520	rs11711810	chr3.3		3	39311520	3:39422356	3.95831e-10	3:39278509	9.70000000000089e-11	5624	24847	0.999997342252771	0.994224201543328	38383452	40383325	ENSG00000144659	ENSG00000144659	protein_coding	39383370	1	-71850	38986	-104861	3	3	4	38383452	40383325	1999873	153993
AITD_Saevarsdottir_32581359_1	AITD (Saevarsdottir, EUR)	IMD	Naive_CD4_BP	CD4_naive_BP	CD4	Sorted cell	ENSG00000287780		5417	1.12836517605869e-29	0.000111914614576739	1.0081228118805e-25	0.999886190742584	1.89464283262236e-06	3:39384266	rs13096318	chr3.3		3	39384266	3:39384266	2.38824e-27	3:39278509	9.70000000000089e-11	5623	24853	1	0.994224145254802	38384317	40384283	ENSG00000287780	ENSG00000287780	lncRNA	39384365	-1	99	99	105856	0	0	5	38384317	40384283	1999966	153994
AITD_Saevarsdottir_32581359_1	AITD (Saevarsdottir, EUR)	IMD	Naive_CD4_BP	CD4_naive_BP	CD4	Sorted cell	ENSG00000168028	RPSA	5394	1.73543736614964e-30	0.000111837709146805	1.55156454738541e-26	0.999882953021801	5.20926905099074e-06	3:39422356	rs7613744	chr3.3		3	39422356	3:39422356	1.19755e-27	3:39278509	9.70000000000089e-11	5601	24836	0.999999999999998	0.994224056753733	38406925	40406233	ENSG00000168028	ENSG00000168028	protein_coding	39406720	1	15636	15636	-128211	1	1	6	38406925	40406233	1999308	153995
AITD_Saevarsdottir_32581359_1	AITD (Saevarsdottir, EUR)	IMD	Naive_CD4_BP	CD4_naive_BP	CD4	Sorted cell	ENSG00000136068	FLNB	5231	3.14081655982567e-09	0.0204872109699431	1.50147617130032e-07	0.979396774331786	0.000115861409837661	3:58103110	rs9837918	chr3.4		3	58103110	3:58095280	1.10841e-16	3:58197909	8.90000000000063e-09	5393	24153	0.999999983088375	0.984319666968834	57009126	59008259	ENSG00000136068	ENSG00000136068	protein_coding	58008422	1	94688	86858	189487	0	0	2	57009126	59008259	1999133	153999
AITD_Saevarsdottir_32581359_1	AITD (Saevarsdottir, EUR)	IMD	Naive_CD4_BP	CD4_naive_BP	CD4	Sorted cell	ENSG00000163681	SLMAP	5556	0.00699580421672263	0.0120057174005467	0.334268312089274	0.573587730553314	0.0731424357401429	3:58197909	rs35677470	chr3.4		3	58197909	3:57434352	2.48163e-07	3:58197909	8.90000000000063e-09	5759	24168	0.983982751261709	0.984460472426086	56755708	58755377	ENSG00000163681	ENSG00000163681	protein_coding	57756309	1	441600	-321957	441600	4	6	4	56755708	58755377	1999669	153998
AITD_Saevarsdottir_32581359_1	AITD (Saevarsdottir, EUR)	IMD	Naive_CD4_BP	CD4_naive_BP	CD4	Sorted cell	ENSG00000163686	ABHD6	5001	1.06814788508724e-20	0.0192188467548207	5.26609981928497e-19	0.947484232659599	0.0332969205855794	3:58240972	rs2138243	chr3.4		3	58240972	3:58234380	1.10477e-22	3:58197909	8.90000000000063e-09	5149	23417	0.999999999991111	0.984715276930248	57238809	59237079	ENSG00000163686	ENSG00000163686	protein_coding	58237792	1	3180	-3412	-39883	0	0	1	57238809	59237079	1998270	154000
AITD_Saevarsdottir_32581359_1	AITD (Saevarsdottir, EUR)	IMD	Naive_CD4_BP	CD4_naive_BP	CD4	Sorted cell	ENSG00000163684	RPP14	5035	1.94335696760152e-06	0.0197970178531544	9.61207330844574e-05	0.979183117538611	0.000921800518182706	3:58442670	rs11714870	chr3.4		3	58442670	3:58442670	5.90249e-11	3:58197909	8.90000000000063e-09	5188	23341	0.999721000827917	0.984823957235426	57306259	59306082	ENSG00000163684	ENSG00000163684	protein_coding	58306245	1	136425	136425	-108336	6	6	2	57306259	59306082	1999823	154001
AITD_Saevarsdottir_32581359_1	AITD (Saevarsdottir, EUR)	IMD	Naive_CD4_BP	CD4_naive_BP	CD4	Sorted cell	ENSG00000163519	TRAT1	5358	7.95898380740522e-07	0.000876112518386015	0.000906657562373912	0.998034348567185	0.000182085453675123	3:108824113	rs111352680	chr3.6		3	108824113	3:108739571	1.02555e-10	3:108824113	3.89999999999978e-10	5538	24492	0.999955143788205	0.993595860276281	107823758	109820584	ENSG00000163519	ENSG00000163519	protein_coding	108822786	1	1327	-83215	1327	0	1	0	107823758	109822684	1998926	154004
AITD_Saevarsdottir_32581359_1	AITD (Saevarsdottir, EUR)	IMD	Naive_CD4_BP	CD4_naive_BP	CD4	Sorted cell	ENSG00000196776	CD47	5108	2.09879150501919e-07	0.000846889694862675	0.00024754624775129	0.998881315536361	2.40386418740948e-05	3:108824113	rs111352680	chr3.6		3	108824113	3:108094550	2.46415e-11	3:108824113	3.89999999999978e-10	5223	23655	0.999995545105244	0.993616218457081	107091970	109091721	ENSG00000196776	ENSG00000196776	protein_coding	108091031	-1	-733082	-3519	-733082	9	0	9	107091970	109091721	1999751	154002
AITD_Saevarsdottir_32581359_1	AITD (Saevarsdottir, EUR)	IMD	Naive_CD4_BP	CD4_naive_BP	CD4	Sorted cell	ENSG00000198919	DZIP3	5274	1.40069631543408e-05	0.00085071588186627	0.016097531043706	0.977682555046376	0.00535519106489711	3:108824113	rs111352680	chr3.6		3	108824113	3:108592832	6.5905e-12	3:108824113	3.89999999999978e-10	5442	24277	0.998496522213221	0.993599264953055	107589751	109588876	ENSG00000198919	ENSG00000198919	protein_coding	108589722	1	234391	3110	234391	2	0	2	107589751	109588876	1999125	154003
AITD_Saevarsdottir_32581359_1	AITD (Saevarsdottir, EUR)	IMD	Naive_CD4_BP	CD4_naive_BP	CD4	Sorted cell	ENSG00000121578	B4GALT4	5704	3.81212083280754e-17	9.80762167083489e-06	3.88685804660851e-12	0.999990159816504	3.25579413737141e-08	3:119238523	rs9842789	chr3.7		3	119238523	3:119238523	1.30363e-18	3:119502217	2.50000000000039e-11	5954	25165	0.999999999994554	0.999992686811882	118241407	120240280	ENSG00000121578	ENSG00000121578	protein_coding	119240878	-1	2355	2355	-261339	0	0	7	118241244	120240280	1999036	154006
AITD_Saevarsdottir_32581359_1	AITD (Saevarsdottir, EUR)	IMD	Naive_CD4_BP	CD4_naive_BP	CD4	Sorted cell	ENSG00000163389	POGLUT1	5577	9.16962507657748e-13	9.80488134863271e-06	9.3519963396203e-08	0.999988697626323	1.4039714476336e-06	3:119472983	rs6782410	chr3.7		3	119472983	3:119469366	3.41337e-18	3:119502217	2.50000000000039e-11	5822	25158	0.999999987980666	0.999992648955043	118468974	120468938	ENSG00000163389	ENSG00000163389	protein_coding	119468963	1	4020	403	33254	0	0	2	118468974	120468938	1999964	154008
AITD_Saevarsdottir_32581359_1	AITD (Saevarsdottir, EUR)	IMD	Naive_CD4_BP	CD4_naive_BP	CD4	Sorted cell	ENSG00000031081	ARHGAP31	5706	3.14897794123196e-07	9.43966314355852e-06	0.0320422063988374	0.960520478040323	0.00742756099990165	3:119502217	rs11714843	chr3.7		3	119502217	3:119310583	2.30975e-07	3:119502217	2.50000000000039e-11	5954	25216	0.998874132171203	0.999992665640874	118295291	120294095	ENSG00000031081	ENSG00000031081	protein_coding	119294383	1	207834	16200	207834	6	1	6	118295291	120294095	1998804	154007
AITD_Saevarsdottir_32581359_1	AITD (Saevarsdottir, EUR)	IMD	Naive_CD4_BP	CD4_naive_BP	CD4	Sorted cell	ENSG00000121577	POPDC2	5638	2.27421469633119e-07	9.57267885098561e-06	0.0231558002029187	0.974677764571334	0.00215663512542666	3:119502217	rs11714843	chr3.7		3	119502217	3:119723725	1.14979e-08	3:119502217	2.50000000000039e-11	5889	25200	0.999255216605984	0.9999927123967	118665494	120665144	ENSG00000121577	ENSG00000121577	protein_coding	119660589	-1	158372	-63136	158372	6	4	6	118665494	120665144	1999650	154009
AITD_Saevarsdottir_32581359_1	AITD (Saevarsdottir, EUR)	IMD	Naive_CD4_BP	CD4_naive_BP	CD4	Sorted cell	ENSG00000138495	COX17	5678	2.04664665206757e-07	9.59724906519823e-06	0.0208263317646147	0.976597872044601	0.0025659942770543	3:119502217	rs11714843	chr3.7		3	119502217	3:119630695	3.61224e-08	3:119502217	2.50000000000039e-11	5931	25215	0.999439129649698	0.99999272672094	118678386	120677414	ENSG00000138495	ENSG00000138495	protein_coding	119677406	-1	175189	46711	175189	8	4	8	118678386	120677414	1999028	154010
AITD_Saevarsdottir_32581359_1	AITD (Saevarsdottir, EUR)	IMD	Naive_CD4_BP	CD4_naive_BP	CD4	Sorted cell	ENSG00000144847	IGSF11	5708	2.70279568052477e-07	9.462205661282e-06	0.0276965133322851	0.969623900080408	0.00266985410207765	3:119502217	rs11714843	chr3.7		3	119502217	3:119246085	5.70075e-14	3:119502217	2.50000000000039e-11	5945	25039	0.945682753532729	0.999992704693178	118146556	120146050	ENSG00000144847	ENSG00000144847	protein_coding	119034846	-1	-467371	-211239	-467371	11	4	11	118146556	120146050	1999494	154005
AITD_Saevarsdottir_32581359_1	AITD (Saevarsdottir, EUR)	IMD	Naive_CD4_BP	CD4_naive_BP	CD4	Sorted cell	ENSG00000288794		5499	8.61193756178287e-41	6.75590279097705e-35	1.27472611777615e-06	0.999998626825336	9.84485453513502e-08	3:188397894	rs9815073	chr3.8		3	188397894	3:188348649	1.07175e-13	3:188397894	7.3000000000008e-42	5719	23329	0.999999965973862	0.999644543730795	187300528	189299476	ENSG00000288794	ENSG00000288794	lncRNA	188300455	1	97439	48194	97439	0	0	0	187300528	189299476	1998948	154021
AITD_Saevarsdottir_32581359_1	AITD (Saevarsdottir, EUR)	IMD	Naive_CD4_BP	CD4_naive_BP	CD4	Sorted cell	ENSG00000109667	SLC2A9	7639	5.28813482112963e-78	3.18843081629521e-13	1.65853836128473e-65	0.999999999999687	2.97481786957919e-15	4:10064262	rs13102085	chr4.1		4	10064262	4:10064262	1.82959e-43	4:10715315	2.30000000000006e-19	8027	36680	0.999999999999988	0.967496841287864	9055172	11054300	ENSG00000109667	ENSG00000109667	protein_coding	10021497	-1	-42765	-42765	-693818	0	0	6	9055172	11054300	1999128	154024
AITD_Saevarsdottir_32581359_1	AITD (Saevarsdottir, EUR)	IMD	Naive_CD4_BP	CD4_naive_BP	CD4	Sorted cell	ENSG00000053900	ANAPC4	5551	1.18208455111506e-45	5.76667200369043e-09	2.04985569410108e-37	0.999999994215941	1.73824341202211e-11	4:25377097	rs3822217	chr4.2		4	25377097	4:25377097	8.17631e-33	4:26088753	9.80000000000016e-15	5821	23938	0.999997698462763	0.999999995650713	24378043	26376785	ENSG00000053900	ENSG00000053900	protein_coding	25377263	1	-166	-166	711490	0	0	8	24378043	26376785	1998742	154027
AITD_Saevarsdottir_32581359_1	AITD (Saevarsdottir, EUR)	IMD	Naive_CD4_BP	CD4_naive_BP	CD4	Sorted cell	ENSG00000038210	PI4K2B	5819	1.09482694800205e-10	5.6580124460257e-09	0.0189521699142445	0.979437585293183	0.00161023902507941	4:26088753	rs7441808	chr4.2		4	26088753	4:25128661	1.98844e-10	4:26088753	9.80000000000016e-15	6096	23980	0.979227977981954	0.999999995681018	24161600	26159979	ENSG00000038210	ENSG00000038210	protein_coding	25234033	1	854720	-105372	854720	10	3	10	24161600	26159979	1998379	154025
AITD_Saevarsdottir_32581359_1	AITD (Saevarsdottir, EUR)	IMD	Naive_CD4_BP	CD4_naive_BP	CD4	Sorted cell	ENSG00000109689	STIM2	5059	1.99189624834133e-12	5.68187178808062e-09	0.000350436293357996	0.999617342528699	3.22154940786763e-05	4:26088753	rs7441808	chr4.2		4	26088753	4:26894181	2.2565e-11	4:26088753	9.80000000000016e-15	5244	23595	0.999990465254122	0.99999999557037	25858145	27857178	ENSG00000109689	ENSG00000109689	protein_coding	26860841	1	-772088	33340	-772088	3	0	3	25858145	27857178	1999033	154028
AITD_Saevarsdottir_32581359_1	AITD (Saevarsdottir, EUR)	IMD	Naive_CD4_BP	CD4_naive_BP	CD4	Sorted cell	ENSG00000240005	STIM2-AS1	5066	3.85778665564608e-10	5.27271772707485e-09	0.0678244348817456	0.927001520190056	0.00517403926970095	4:26088753	rs7441808	chr4.2		4	26088753	4:26999373	1.04274e-07	4:26088753	9.80000000000016e-15	5251	23611	0.998602543582923	0.999999995569077	25861086	27860584	ENSG00000240005	ENSG00000240005	lncRNA	26860692	-1	771939	-138681	771939	2	1	2	25861086	27860584	1999498	154029
AITD_Saevarsdottir_32581359_1	AITD (Saevarsdottir, EUR)	IMD	Naive_CD4_BP	CD4_naive_BP	CD4	Sorted cell	ENSG00000271172		5789	2.57380239674688e-09	2.96733995994651e-09	0.447070715917287	0.51539697107893	0.037532307462641	4:26088753	rs7441808	chr4.2		4	26088753	4:25159917	2.24738e-07	4:26088753	9.80000000000016e-15	6075	23898	0.957428711806327	0.999999995711141	24220832	26218932	ENSG00000271172	ENSG00000271172	lncRNA	25220403	1	868350	-60486	868350	11	2	11	24220832	26218932	1998100	154026
AITD_Saevarsdottir_32581359_1	AITD (Saevarsdottir, EUR)	IMD	Naive_CD4_BP	CD4_naive_BP	CD4	Sorted cell	ENSG00000163682	RPL9	6036	1.63719616743568e-64	0.000647467987815144	2.52697183302007e-61	0.999350840369284	1.69164290111511e-06	4:39444929	rs1458255	chr4.3		4	39444929	4:39455533	2.03875e-41	4:40290296	3.70000000000003e-10	6314	25008	1	0.993321868144912	38458991	40456821	ENSG00000163682	ENSG00000163682	protein_coding	39458922	-1	13993	3389	-831374	0	0	21	38458991	40456821	1997830	154030
AITD_Saevarsdottir_32581359_1	AITD (Saevarsdottir, EUR)	IMD	Naive_CD4_BP	CD4_naive_BP	CD4	Sorted cell	ENSG00000260296		5597	6.88552860433394e-26	0.000654739663768071	1.05095364323942e-22	0.999343803151435	1.4571847986543e-06	4:40055239	rs1396952	chr4.3		4	40055239	4:40055239	2.01926e-24	4:40290296	3.70000000000003e-10	5884	25269	0.947691909199423	0.993329539338623	39167425	41166447	ENSG00000260296	ENSG00000260296	lncRNA	40166675	1	-111436	-111436	123621	2	2	3	39167425	41166447	1999022	154031
AITD_Saevarsdottir_32581359_1	AITD (Saevarsdottir, EUR)	IMD	Naive_CD4_BP	CD4_naive_BP	CD4	Sorted cell	ENSG00000287292		4583	5.65301099559053e-27	1.73095542008709e-24	0.00325420977138601	0.996440756689232	0.000305033539383402	4:148712886	rs6535628	chr4.4		4	148712886	4:148431313	2.24238e-09	4:148712886	6.4000000000015e-30	4713	23178	0.999954736171083	0.999999998994874	147445815	149442611	ENSG00000287292	ENSG00000287292	lncRNA	148445767	1	267119	-14454	267119	1	1	1	147445815	149442967	1997152	154037
AITD_Saevarsdottir_32581359_1	AITD (Saevarsdottir, EUR)	IMD	Naive_CD4_BP	CD4_naive_BP	CD4	Sorted cell	ENSG00000109762	SNX25	7566	4.69066310797874e-109	5.10353032905004e-06	9.19096938474037e-104	0.999994881919742	1.45499202615362e-08	4:185256146	rs62347787	chr4.5		4	185256146	4:185256146	4.52403e-53	4:186086720	1.20000000000003e-12	7902	26964	1.00000000000001	0.999995591440172	184204458	186204014	ENSG00000109762	ENSG00000109762	protein_coding	185209598	1	46548	46548	877122	0	0	11	184204458	186204014	1999556	154038
AITD_Saevarsdottir_32581359_1	AITD (Saevarsdottir, EUR)	IMD	Naive_CD4_BP	CD4_naive_BP	CD4	Sorted cell	ENSG00000109775	UFSP2	7382	4.68089411886724e-28	5.0662450046754e-06	9.23932880688765e-23	0.999994920314604	1.34403912741194e-08	4:185430458	rs11934546	chr4.5		4	185430458	4:185425919	3.30587e-25	4:186086720	1.20000000000003e-12	7722	26767	0.99999999998859	0.99999562184847	184425982	186425693	ENSG00000109775	ENSG00000109775	protein_coding	185425964	-1	-4494	45	-660756	1	0	7	184425982	186425693	1999711	154041
AITD_Saevarsdottir_32581359_1	AITD (Saevarsdottir, EUR)	IMD	Naive_CD4_BP	CD4_naive_BP	CD4	Sorted cell	ENSG00000109771	LRP2BP	7411	2.11914360710862e-10	5.05220017106651e-06	4.19428553390029e-05	0.999949695162005	3.30957057155819e-06	4:186086720	rs13137589	chr4.5		4	186086720	4:185438681	2.45492e-11	4:186086720	1.20000000000003e-12	7744	26694	0.999903875531967	0.999995640200245	184396420	186394692	ENSG00000109771	ENSG00000109771	protein_coding	185395924	-1	-690796	-42757	-690796	9	3	9	184396420	186394775	1998355	154040
AITD_Saevarsdottir_32581359_1	AITD (Saevarsdottir, EUR)	IMD	Naive_CD4_BP	CD4_naive_BP	CD4	Sorted cell	ENSG00000109794	FAM149A	7484	9.58155606781799e-12	5.20345113761532e-06	1.8413715302396e-06	0.999992768886568	1.86281182333893e-07	4:186086720	rs13137589	chr4.5		4	186086720	4:186191887	7.17848e-13	4:186086720	1.20000000000003e-12	7829	27492	0.999922120072626	0.999995585903377	185104463	187104419	ENSG00000109794	ENSG00000109794	protein_coding	186104704	1	-17984	87183	-17984	0	2	0	185104463	187104419	1999956	154042
AITD_Saevarsdottir_32581359_1	AITD (Saevarsdottir, EUR)	IMD	Naive_CD4_BP	CD4_naive_BP	CD4	Sorted cell	ENSG00000250410	LRP2BP-AS1	7432	1.33207917405985e-10	5.07121034511545e-06	2.62665967693315e-05	0.999966365612554	2.29644712447057e-06	4:186086720	rs13137589	chr4.5		4	186086720	4:185249204	3.15645e-11	4:186086720	1.20000000000003e-12	7755	26794	0.999972715384234	0.999995625072332	184371308	186370589	ENSG00000250410	ENSG00000250410	lncRNA	185370725	1	715995	-121521	715995	10	0	10	184371308	186370589	1999281	154039
AITD_Saevarsdottir_32581359_1	AITD (Saevarsdottir, EUR)	IMD	Naive_CD4_BP	CD4_naive_BP	CD4	Sorted cell	ENSG00000164344	KLKB1	7528	5.65029585412992e-14	5.19682850962516e-06	1.08725097022946e-08	0.999993093828179	1.69847074564602e-06	4:186198131	rs67055364	chr4.5		4	186198131	4:186199715	1.24674e-16	4:186086720	1.20000000000003e-12	7856	27457	0.999999999374482	0.999995597876011	185209432	187208141	ENSG00000164344	ENSG00000164344	protein_coding	186227507	1	-29376	-27792	-140787	0	0	3	185209432	187208141	1998709	154044
AITD_Saevarsdottir_32581359_1	AITD (Saevarsdottir, EUR)	IMD	Naive_CD4_BP	CD4_naive_BP	CD4	Sorted cell	ENSG00000145476	CYP4V2	7554	3.41908341858271e-19	5.20459603028907e-06	6.56931839678616e-14	0.999994567495035	2.27908869526257e-07	4:186202630	rs6552962	chr4.5		4	186202630	4:186202630	3.21471e-20	4:186086720	1.20000000000003e-12	7889	27498	0.998514350101821	0.999995600136671	185191743	187191467	ENSG00000145476	ENSG00000145476	protein_coding	186191567	1	11063	11063	-104847	0	0	2	185191743	187191467	1999724	154043
AITD_Saevarsdottir_32581359_1	AITD (Saevarsdottir, EUR)	IMD	Naive_CD4_BP	CD4_naive_BP	CD4	Sorted cell	ENSG00000164187	LMBRD2	5302	3.41819281691104e-10	3.51868728845405e-05	9.71395325036043e-06	0.999954233997501	8.64834544796904e-07	5:35837132	rs12697352	chr5.1		5	35837132	5:36088309	3.61152e-12	5:35837132	3.89999999999999e-11	5466	24862	0.999999812485545	0.999966439672863	35152139	37151205	ENSG00000164187	ENSG00000164187	protein_coding	36151887	-1	314755	63578	314755	5	0	5	35152139	37151205	1999066	154046
AITD_Saevarsdottir_32581359_1	AITD (Saevarsdottir, EUR)	IMD	Naive_CD4_BP	CD4_naive_BP	CD4	Sorted cell	ENSG00000145604	SKP2	5302	1.19194564817847e-11	3.5187192303401e-05	3.38731748720937e-07	0.999963311127081	1.16293694869047e-06	5:36178942	rs3804439	chr5.1		5	36178942	5:36178942	1.01292e-16	5:35837132	3.89999999999999e-11	5466	24862	0.999999994234262	0.999966439672863	35152139	37151205	ENSG00000145604	ENSG00000145604	protein_coding	36152111	1	26831	26831	-314979	0	0	6	35152139	37151205	1999066	154045
AITD_Saevarsdottir_32581359_1	AITD (Saevarsdottir, EUR)	IMD	Naive_CD4_BP	CD4_naive_BP	CD4	Sorted cell	ENSG00000152620	NADK2	5050	1.01873648293634e-13	3.47952365290225e-05	2.92770225267321e-09	0.999965094661288	1.07174379078435e-07	5:36242252	rs10075150	chr5.1		5	36242252	5:36242252	1.17805e-15	5:35837132	3.89999999999999e-11	5209	24585	0.999998488336004	0.999966474080097	35242773	37242279	ENSG00000152620	ENSG00000152620	protein_coding	36241925	-1	-327	-327	404793	0	0	8	35242773	37242279	1999506	154047
AITD_Saevarsdottir_32581359_1	AITD (Saevarsdottir, EUR)	IMD	Naive_CD4_BP	CD4_naive_BP	CD4	Sorted cell	ENSG00000250155	SLC1A3-AS1	4524	9.43943044647912e-45	3.40466063802146e-05	2.77240792371666e-40	0.999965854206744	9.91868733179259e-08	5:36702762	rs1025288	chr5.1		5	36702762	5:36702762	3.29134e-33	5:35837132	3.89999999999999e-11	4697	24056	1	0.999966201418075	35725315	37723581	ENSG00000250155	ENSG00000250155	lncRNA	36725218	-1	22456	22456	888086	0	0	12	35725315	37723581	1998266	154048
AITD_Saevarsdottir_32581359_1	AITD (Saevarsdottir, EUR)	IMD	Naive_CD4_BP	CD4_naive_BP	CD4	Sorted cell	ENSG00000164253	WDR41	5852	3.22659636401185e-85	2.00746052572042e-06	1.60729926996396e-79	0.999997977255219	1.5284267647566e-08	5:77511891	rs6453316	chr5.2		5	77511891	5:77511891	6.26589e-47	5:77247778	2.90000000000004e-12	6083	24051	0.999999999999988	0.999998493858283	76620778	78620525	ENSG00000164253	ENSG00000164253	protein_coding	77492316	-1	-19575	-19575	244538	0	0	0	76620778	78620525	1999747	154050
AITD_Saevarsdottir_32581359_1	AITD (Saevarsdottir, EUR)	IMD	Naive_CD4_BP	CD4_naive_BP	CD4	Sorted cell	ENSG00000171530	TBCA	5729	2.13900877949948e-19	1.96948473340014e-06	1.08607314975594e-13	0.999997993572359	3.69427956976617e-08	5:77685638	rs2662368	chr5.2		5	77685638	5:77684854	6.54752e-19	5:77247778	2.90000000000004e-12	5951	23596	0.999090101638989	0.999998523467814	76869214	78868758	ENSG00000171530	ENSG00000171530	protein_coding	77776339	-1	90701	91485	528561	0	0	2	76869214	78868758	1999544	154051
AITD_Saevarsdottir_32581359_1	AITD (Saevarsdottir, EUR)	IMD	Naive_CD4_BP	CD4_naive_BP	CD4	Sorted cell	ENSG00000145730	PAM	6080	2.44468051863741e-14	2.51979112949811e-05	9.7016716735807e-10	0.999974681177823	1.19940691118632e-07	5:102758032	rs405752	chr5.3		5	102758032	5:102758032	6.08828e-15	5:103286752	4.60000000000006e-11	6313	25156	0.999981971409594	0.958689552183687	101754052	103751633	ENSG00000145730	ENSG00000145730	protein_coding	102755305	1	2727	2727	531447	0	0	3	101754052	103751633	1997581	154052
AITD_Saevarsdottir_32581359_1	AITD (Saevarsdottir, EUR)	IMD	Naive_CD4_BP	CD4_naive_BP	CD4	Sorted cell	ENSG00000145725	PPIP5K2	5744	2.1436655120759e-14	2.5285656218619e-05	8.47708439136444e-10	0.999916407420404	5.83060756490258e-05	5:103286752	rs1991797	chr5.3		5	103286752	5:103222343	1.09018e-15	5:103286752	4.60000000000006e-11	5950	25245	0.984009294262437	0.958689728089746	102120223	104120062	ENSG00000145725	ENSG00000145725	protein_coding	103120301	1	166451	102042	166451	1	0	1	102120223	104120062	1999839	154053
AITD_Saevarsdottir_32581359_1	AITD (Saevarsdottir, EUR)	IMD	Naive_CD4_BP	CD4_naive_BP	CD4	Sorted cell	ENSG00000112874	NUDT12	5349	2.83599238771508e-29	2.46923083062445e-05	1.14850425389363e-24	0.999975220279492	8.74121998291519e-08	5:103560699	rs11750858	chr5.3		5	103560699	5:103560699	6.77172e-29	5:103286752	4.60000000000006e-11	5531	24651	1	0.95868986991576	102562971	104562609	ENSG00000112874	ENSG00000112874	protein_coding	103562789	-1	2090	2090	276037	0	0	1	102562971	104562609	1999638	154054
AITD_Saevarsdottir_32581359_1	AITD (Saevarsdottir, EUR)	IMD	Naive_CD4_BP	CD4_naive_BP	CD4	Sorted cell	ENSG00000186952	TMEM232	5621	4.04355933466769e-19	8.91941506274794e-05	4.53303002334385e-15	0.999910547028624	2.58820742946447e-07	5:110736796	rs244927	chr5.4		5	110736796	5:110741315	4.13833e-21	5:111230662	2.70000000000022e-11	5791	28289	0.999471255383372	0.999924810934823	109739444	111738768	ENSG00000186952	ENSG00000186952	protein_coding	110726671	-1	-10125	-14644	-503991	0	1	5	109739444	111738768	1999324	154055
AITD_Saevarsdottir_32581359_1	AITD (Saevarsdottir, EUR)	IMD	Naive_CD4_BP	CD4_naive_BP	CD4	Sorted cell	ENSG00000152495	CAMK4	5481	8.40841833730627e-14	3.72214937085311e-07	9.41638372448372e-10	0.00346472627506712	0.996534900568272	5:111230662	rs114378220	chr5.4		5	111230662	5:111230662	2.72539e-18	5:111230662	2.70000000000022e-11	5635	28325	0.999999992040695	0.999930970219773	110223739	112223625	ENSG00000152495	ENSG00000152495	protein_coding	111224384	1	6278	6278	6278	0	0	0	110223739	112223625	1999886	154056
AITD_Saevarsdottir_32581359_1	AITD (Saevarsdottir, EUR)	IMD	Naive_CD4_BP	CD4_naive_BP	CD4	Sorted cell	ENSG00000164211	STARD4	5564	1.86727087101339e-05	2.85564410134836e-05	0.208816490220449	0.319013171289052	0.472123109340775	5:111230662	rs114378220	chr5.4		5	111230662	5:111510194	3.69648e-07	5:111230662	2.70000000000022e-11	5725	28365	0.99197139340091	0.99993131648713	110512750	112512004	ENSG00000164211	ENSG00000164211	protein_coding	111512535	-1	281873	2341	281873	4	1	4	110512750	112512004	1999254	154059
AITD_Saevarsdottir_32581359_1	AITD (Saevarsdottir, EUR)	IMD	Naive_CD4_BP	CD4_naive_BP	CD4	Sorted cell	ENSG00000246859	STARD4-AS1	5557	9.91847843173879e-06	6.63383179568651e-05	0.11092202944557	0.741782253660925	0.147219460097115	5:111230662	rs114378220	chr5.4		5	111230662	5:111471069	1.38876e-07	5:111230662	2.70000000000022e-11	5718	28364	0.978504788328273	0.999931305595566	110510696	112510366	ENSG00000246859	ENSG00000246859	lncRNA	111512226	1	-281564	-41157	-281564	3	0	3	110510696	112510366	1999670	154058
AITD_Saevarsdottir_32581359_1	AITD (Saevarsdottir, EUR)	IMD	Naive_CD4_BP	CD4_naive_BP	CD4	Sorted cell	ENSG00000288965		5448	9.80484406194118e-08	4.23486597432606e-05	0.00110343545369617	0.476220250505983	0.522633867332138	5:111230662	rs114378220	chr5.4		5	111230662	5:111217611	1.22959e-10	5:111230662	2.70000000000022e-11	5604	28186	0.999768768046822	0.999931228430631	110239192	112237898	ENSG00000288965	ENSG00000288965	lncRNA	111238810	1	-8148	-21199	-8148	0	1	0	110239192	112237898	1998706	154057
AITD_Saevarsdottir_32581359_1	AITD (Saevarsdottir, EUR)	IMD	Naive_CD4_BP	CD4_naive_BP	CD4	Sorted cell	ENSG00000053108	FSTL4	5033	1.00142390725795e-08	2.6555893423635e-08	0.266693343874743	0.70719909606747	0.0261075234876553	5:134087804	rs244688	chr5.5		5	134087804	5:133581415	2.12151e-07	5:134087804	1.10000000000002e-13	5277	23854	0.993187794900039	0.999999971271515	132612834	134611566	ENSG00000053108	ENSG00000053108	protein_coding	133612541	-1	-475263	31126	-475263	3	0	3	132612834	134611566	1998732	154060
AITD_Saevarsdottir_32581359_1	AITD (Saevarsdottir, EUR)	IMD	Naive_CD4_BP	CD4_naive_BP	CD4	Sorted cell	ENSG00000119048	UBE2B	4756	1.81463868897561e-08	1.6028979562415e-08	0.495839191483311	0.437925323260457	0.0662354510808655	5:134087804	rs244688	chr5.5		5	134087804	5:134371109	3.76864e-12	5:134087804	1.10000000000002e-13	4925	23249	0.976273124878154	0.999999971767397	133371835	135371383	ENSG00000119048	ENSG00000119048	protein_coding	134371569	1	-283765	-460	-283765	7	0	7	133371835	135371383	1999548	154061
AITD_Saevarsdottir_32581359_1	AITD (Saevarsdottir, EUR)	IMD	Naive_CD4_BP	CD4_naive_BP	CD4	Sorted cell	ENSG00000248559		4715	1.8643972581926e-10	3.61945474904766e-08	0.00512122691043212	0.994210767645207	0.000667969063372111	5:134096941	rs244658	chr5.5		5	134096941	5:134176771	2.69553e-10	5:134087804	1.10000000000002e-13	4881	23127	0.969077828362686	0.999999971870893	133399530	135395210	ENSG00000248559	ENSG00000248559	lncRNA	134399495	1	-302554	-222724	-311691	8	7	8	133399530	135395210	1995680	154062
AITD_Saevarsdottir_32581359_1	AITD (Saevarsdottir, EUR)	IMD	Naive_CD4_BP	CD4_naive_BP	CD4	Sorted cell	ENSG00000112679	DUSP22	4020	1.07215759792334e-08	4.69048075400898e-09	0.671805179877577	0.293856081330141	0.0343387233802256	6:408079	rs1050976	chr6.1		6	408079	6:274111	1.49472e-07	6:408079	2.50000000000004e-14	4315	15058	0.971674196636027	0.998701820605978	135035	1291603	ENSG00000112679	ENSG00000112679	protein_coding	292487	1	115592	-18376	115592	1	1	1	135035	1291603	1156568	154065
AITD_Saevarsdottir_32581359_1	AITD (Saevarsdottir, EUR)	IMD	Naive_CD4_BP	CD4_naive_BP	CD4	Sorted cell	ENSG00000112685	EXOC2	5668	4.94633559844757e-11	2.16418389338816e-08	0.00227961619669061	0.997406472151376	0.000313889960632481	6:408079	rs1050976	chr6.1		6	408079	6:487567	8.00737e-10	6:408079	2.50000000000004e-14	6036	20473	0.999910999581003	0.998701817022766	135035	1692798	ENSG00000112685	ENSG00000112685	protein_coding	693139	-1	285060	205572	285060	5	4	5	135035	1692798	1557763	154066
AITD_Saevarsdottir_32581359_1	AITD (Saevarsdottir, EUR)	IMD	Naive_CD4_BP	CD4_naive_BP	CD4	Sorted cell	ENSG00000285578		3615	3.25939798529402e-10	1.40131959976749e-08	0.022709280155634	0.976343297740805	0.000947407764426857	6:408079	rs1050976	chr6.1		6	408079	6:187198	6.47006e-12	6:408079	2.50000000000004e-14	3888	13542	0.999102185712209	0.998701821629842	135035	1183722	ENSG00000285578	ENSG00000285578	lncRNA	179289	1	228790	7909	228790	4	0	4	135035	1183722	1048687	154068
AITD_Saevarsdottir_32581359_1	AITD (Saevarsdottir, EUR)	IMD	Naive_CD4_BP	CD4_naive_BP	CD4	Sorted cell	ENSG00000287265		4025	9.87374420007575e-09	5.55555270934872e-09	0.618065090621303	0.347714587366255	0.0342203065831447	6:408079	rs1050976	chr6.1		6	408079	6:274111	1.43356e-08	6:408079	2.50000000000004e-14	4322	15073	0.965494314342593	0.998701820598114	135035	1291899	ENSG00000287265	ENSG00000287265	lncRNA	292013	-1	-116066	17902	-116066	2	0	2	135035	1291899	1156864	154069
AITD_Saevarsdottir_32581359_1	AITD (Saevarsdottir, EUR)	IMD	Naive_CD4_BP	CD4_naive_BP	CD4	Sorted cell	ENSG00000272463	AL357054.4	5750	6.36004068040043e-33	2.19492762798784e-08	2.89760831210444e-25	0.999999977818291	2.3243883772436e-10	6:711150	rs2244443	chr6.1		6	711150	6:711150	1.78014e-27	6:408079	2.50000000000004e-14	6121	20710	1	0.998701816871207	135035	1711370	ENSG00000272463	ENSG00000272463	lncRNA	711811	-1	661	661	303732	0	0	6	135035	1711370	1576335	154067
AITD_Saevarsdottir_32581359_1	AITD (Saevarsdottir, EUR)	IMD	Naive_CD4_BP	CD4_naive_BP	CD4	Sorted cell	ENSG00000196821	ILRUN	5982	1.09132981010856e-07	6.13655938897433e-07	0.141667621264848	0.796553919977541	0.0617777359686915	6:34690303	rs2744944	chr6.2		6	34690303	6:34580429	1.55752e-07	6:35568418	6.00000000000014e-13	6145	27668	0.979152174395893	0.998170470420496	33696953	35696475	ENSG00000196821	ENSG00000196821	protein_coding	34696767	-1	6464	116338	-871651	1	3	17	33696953	35696475	1999522	154076
AITD_Saevarsdottir_32581359_1	AITD (Saevarsdottir, EUR)	IMD	Naive_CD4_BP	CD4_naive_BP	CD4	Sorted cell	ENSG00000124562	SNRPC	5870	6.68185167542847e-20	7.45341669093854e-07	8.78808130407752e-14	0.980271268439651	0.0197279862185891	6:34745221	rs2764207	chr6.2		6	34745221	6:34748828	1.11059e-18	6:35568418	6.00000000000014e-13	6033	27470	0.981441135207462	0.9981754894406	33757623	35757361	ENSG00000124562	ENSG00000124562	protein_coding	34757505	1	-12284	-8677	810913	0	0	16	33757623	35757361	1999738	154077
AITD_Saevarsdottir_32581359_1	AITD (Saevarsdottir, EUR)	IMD	Naive_CD4_BP	CD4_naive_BP	CD4	Sorted cell	ENSG00000065060	BLTP3A	5869	1.98773729621442e-70	7.46491732816716e-07	2.62098599950734e-64	0.984295862898725	0.0157033906095478	6:34792107	rs6934662	chr6.2		6	34792107	6:34826657	5.15517e-44	6:35568418	6.00000000000014e-13	6035	27400	0.999999150019709	0.999666854406939	33792129	35791979	ENSG00000065060	ENSG00000065060	protein_coding	34792083	1	24	34574	776335	0	0	15	33792129	35791979	1999850	154078
AITD_Saevarsdottir_32581359_1	AITD (Saevarsdottir, EUR)	IMD	Naive_CD4_BP	CD4_naive_BP	CD4	Sorted cell	ENSG00000156711	MAPK13	5513	2.48664216002542e-11	1.17508628740121e-06	2.11608249140305e-05	0.999974806661268	2.85740266487871e-06	6:35568418	rs6457834	chr6.2		6	35568418	6:36116033	1.25727e-13	6:35568418	6.00000000000014e-13	5737	26072	0.999998350454251	0.999468595131288	35128089	37127744	ENSG00000156711	ENSG00000156711	protein_coding	36130513	1	-562095	-14480	-562095	14	0	14	35128089	37127744	1999655	154080
AITD_Saevarsdottir_32581359_1	AITD (Saevarsdottir, EUR)	IMD	Naive_CD4_BP	CD4_naive_BP	CD4	Sorted cell	ENSG00000198755	RPL10A	5134	4.59765688647742e-13	6.95878817887116e-07	6.6069693780213e-07	0.999998510900479	1.32523306255925e-07	6:35568418	rs6457834	chr6.2		6	35568418	6:35469148	3.82772e-13	6:35568418	6.00000000000014e-13	5322	25120	0.999999984671661	0.999667265239098	34468418	36467227	ENSG00000198755	ENSG00000198755	protein_coding	35468401	1	100017	747	100017	3	0	3	34468418	36467227	1998809	154079
AITD_Saevarsdottir_32581359_1	AITD (Saevarsdottir, EUR)	IMD	Naive_CD4_BP	CD4_naive_BP	CD4	Sorted cell	ENSG00000246982	BRPF3-AS1	5480	3.11908896802653e-21	1.17853995106135e-06	2.64656728163511e-15	0.99999881585259	5.60745609089872e-09	6:36188741	rs9366900	chr6.2		6	36188741	6:36182559	1.84935e-22	6:35568418	6.00000000000014e-13	5713	26148	1	0.999468615378121	35198380	37197138	ENSG00000246982	ENSG00000246982	lncRNA	36197226	-1	8485	14667	628808	1	1	16	35197519	37197138	1999619	154081
AITD_Saevarsdottir_32581359_1	AITD (Saevarsdottir, EUR)	IMD	Naive_CD4_BP	CD4_naive_BP	CD4	Sorted cell	ENSG00000010030	ETV7	5400	6.24428712994555e-26	1.16524540959442e-06	5.35876801502636e-20	0.999998831031861	3.72272698035134e-09	6:36387595	rs2234071	chr6.2		6	36387595	6:36380912	2.39703e-23	6:35568418	6.00000000000014e-13	5619	25853	0.999999977153496	0.999468706904854	35387958	37387489	ENSG00000010030	ENSG00000010030	protein_coding	36387669	-1	74	6757	819251	0	1	20	35387958	37387489	1999531	154082
AITD_Saevarsdottir_32581359_1	AITD (Saevarsdottir, EUR)	IMD	Naive_CD4_BP	CD4_naive_BP	CD4	Sorted cell	ENSG00000112182	BACH2	4991	5.10458443305333e-50	1.82888002188673e-35	2.7865623506956e-15	0.998373279975319	0.00162672002468385	6:90267049	rs72928038	chr6.3		6	90267049	6:90296024	4.07277e-22	6:90280331	6.10000000000011e-42	5181	22114	0.999999999999988	0.999999999999994	89297772	91296326	ENSG00000112182	ENSG00000112182	protein_coding	90296843	-1	29794	819	16512	1	0	1	89297772	91296326	1998554	154094
AITD_Saevarsdottir_32581359_1	AITD (Saevarsdottir, EUR)	IMD	Naive_CD4_BP	CD4_naive_BP	CD4	Sorted cell	ENSG00000025039	RRAGD	4950	2.9973074464276e-37	1.9296552951672e-35	0.0152768876503429	0.983519282145561	0.00120383020409161	6:90280331	rs654537	chr6.3		6	90280331	6:89369495	4.72324e-09	6:90280331	6.10000000000011e-42	5135	23685	0.999678853218641	0.999999999999994	88413059	90412198	ENSG00000025039	ENSG00000025039	protein_coding	89412273	-1	-868058	42778	-868058	8	0	8	88413059	90412198	1999139	154092
AITD_Saevarsdottir_32581359_1	AITD (Saevarsdottir, EUR)	IMD	Naive_CD4_BP	CD4_naive_BP	CD4	Sorted cell	ENSG00000083099	LYRM2	4958	1.39391700774064e-40	1.92544375935945e-35	7.23940183690294e-06	0.999992180596	5.80002161947045e-07	6:90280331	rs654537	chr6.3		6	90280331	6:89620549	8.12733e-14	6:90280331	6.10000000000011e-42	5139	23244	0.999618206201931	0.999999999999994	88639719	90638690	ENSG00000083099	ENSG00000083099	protein_coding	89638747	-1	-641584	18198	-641584	5	1	5	88639719	90638690	1998971	154093
AITD_Saevarsdottir_32581359_1	AITD (Saevarsdottir, EUR)	IMD	Naive_CD4_BP	CD4_naive_BP	CD4	Sorted cell	ENSG00000111886	GABRR2	4975	1.04135769994974e-42	1.98948879767216e-35	5.23429757608781e-08	0.999999941591556	6.06546280673764e-09	6:90280331	rs654537	chr6.3		6	90280331	6:89317075	2.80802e-14	6:90280331	6.10000000000011e-42	5204	24017	0.999999997714232	0.999999999999994	88317874	90314575	ENSG00000111886	ENSG00000111886	protein_coding	89315299	-1	-965032	-1776	-965032	10	0	10	88317874	90314575	1996701	154091
AITD_Saevarsdottir_32581359_1	AITD (Saevarsdottir, EUR)	IMD	Naive_CD4_BP	CD4_naive_BP	CD4	Sorted cell	ENSG00000135341	MAP3K7	5067	4.20007101918877e-39	1.84714631256444e-35	0.000227326320981286	0.999756831884341	1.58417946803266e-05	6:90280331	rs654537	chr6.3		6	90280331	6:90524487	9.48585e-11	6:90280331	6.10000000000011e-42	5256	22304	0.98815127078902	0.999999999999994	89587092	91586723	ENSG00000135341	ENSG00000135341	protein_coding	90587072	-1	306741	62585	306741	2	0	2	89587092	91586723	1999631	154095
AITD_Saevarsdottir_32581359_1	AITD (Saevarsdottir, EUR)	IMD	Naive_CD4_BP	CD4_naive_BP	CD4	Sorted cell	ENSG00000197498	RPF2	5329	1.14524340773153e-13	0.000702025345665526	1.63018670060359e-10	0.999291825673646	6.14881755464065e-06	6:111020895	rs62421864	chr6.4		6	111020895	6:111032195	6.95444e-18	6:111777693	7.89999999999995e-10	5526	22577	0.999999988636246	0.999452923603473	109982415	111980874	ENSG00000197498	ENSG00000197498	protein_coding	110982038	1	38857	50157	795655	0	0	13	109982415	111980874	1998459	154098
AITD_Saevarsdottir_32581359_1	AITD (Saevarsdottir, EUR)	IMD	Naive_CD4_BP	CD4_naive_BP	CD4	Sorted cell	ENSG00000255389	C6orf3	4869	2.90718008343423e-08	0.000693794194475585	4.18714999132689e-05	0.999257099055344	7.20617846621647e-06	6:111583863	rs7766190	chr6.4		6	111583863	6:111608659	1.2198e-15	6:111777693	7.89999999999995e-10	5069	22313	0.999988269304934	0.999440375360821	110601054	112599777	ENSG00000255389	ENSG00000255389	lncRNA	111599875	1	-16012	8784	177818	0	1	1	110601054	112599777	1998723	154101
AITD_Saevarsdottir_32581359_1	AITD (Saevarsdottir, EUR)	IMD	Naive_CD4_BP	CD4_naive_BP	CD4	Sorted cell	ENSG00000010810	FYN	4970	0.000165683067364755	0.000142680617394671	0.236797587591399	0.203424427488888	0.559469621234953	6:111777693	rs7758816	chr6.4		6	111777693	6:111830324	3.24558e-07	6:111777693	7.89999999999995e-10	5144	22486	0.987022184989502	0.999442966618938	110873500	112872868	ENSG00000010810	ENSG00000010810	protein_coding	111873452	-1	95759	43128	95759	0	0	0	110873500	112872868	1999368	154102
AITD_Saevarsdottir_32581359_1	AITD (Saevarsdottir, EUR)	IMD	Naive_CD4_BP	CD4_naive_BP	CD4	Sorted cell	ENSG00000123505	AMD1	5319	1.30406603644088e-06	0.000695536415822013	0.00186924749564389	0.996981088629633	0.000452823392865535	6:111777693	rs7758816	chr6.4		6	111777693	6:110873500	5.55198e-10	6:111777693	7.89999999999995e-10	5520	22420	0.999260228941508	0.999475432888955	109874808	111874771	ENSG00000123505	ENSG00000123505	protein_coding	110874785	1	902908	-1285	902908	15	0	15	109874808	111874771	1999963	154097
AITD_Saevarsdottir_32581359_1	AITD (Saevarsdottir, EUR)	IMD	Naive_CD4_BP	CD4_naive_BP	CD4	Sorted cell	ENSG00000155111	CDK19	5297	9.7414527528477e-05	0.000594140245223094	0.139294258369943	0.849559301867441	0.0104548849898638	6:111777693	rs7758816	chr6.4		6	111777693	6:110889451	3.24402e-07	6:111777693	7.89999999999995e-10	5513	22461	0.985419059562504	0.999477462498771	109816109	111815935	ENSG00000155111	ENSG00000155111	protein_coding	110815469	-1	-962224	-73982	-962224	17	2	17	109816109	111815935	1999826	154096
AITD_Saevarsdottir_32581359_1	AITD (Saevarsdottir, EUR)	IMD	Naive_CD4_BP	CD4_naive_BP	CD4	Sorted cell	ENSG00000173214	MFSD4B	5255	4.86934344048193e-05	0.000661629080240875	0.0681441095955294	0.925913384982322	0.00523218290750174	6:111777693	rs7758816	chr6.4		6	111777693	6:111266063	1.83653e-08	6:111777693	7.89999999999995e-10	5472	22964	0.995494037781784	0.999430723430326	110259328	112259173	ENSG00000173214	ENSG00000173214	protein_coding	111259339	1	518354	6724	518354	10	0	10	110259328	112259173	1999845	154099
AITD_Saevarsdottir_32581359_1	AITD (Saevarsdottir, EUR)	IMD	Naive_CD4_BP	CD4_naive_BP	CD4	Sorted cell	ENSG00000231889	TRAF3IP2-AS1	5100	0.000125810327255589	0.000562650685307632	0.179099019159436	0.800952047351539	0.0192604724764611	6:111777693	rs7758816	chr6.4		6	111777693	6:111271590	3.91822e-12	6:111777693	7.89999999999995e-10	5304	22575	0.972795229741924	0.999441059111538	110484119	112482227	ENSG00000231889	ENSG00000231889	lncRNA	111483459	1	294234	-211869	294234	4	5	4	110483944	112482227	1998283	154100
AITD_Saevarsdottir_32581359_1	AITD (Saevarsdottir, EUR)	IMD	Naive_CD4_BP	CD4_naive_BP	CD4	Sorted cell	ENSG00000118514	ALDH8A1	4995	2.08158501575454e-29	5.06023749410698e-06	4.11359005068651e-24	0.999994833283044	1.06479468784339e-07	6:135070962	rs4896131	chr6.5		6	135070962	6:135070962	1.87697e-25	6:135794369	9.50000000000009e-12	5168	22973	0.991598673224637	0.983866404517171	133950649	135949940	ENSG00000118514	ENSG00000118514	protein_coding	134950101	-1	-120861	-120861	-844268	2	2	8	133950649	135950077	1999428	154103
AITD_Saevarsdottir_32581359_1	AITD (Saevarsdottir, EUR)	IMD	Naive_CD4_BP	CD4_naive_BP	CD4	Sorted cell	ENSG00000135541	AHI1	3930	1.29349919685131e-76	2.8568164686292e-06	2.63971933123165e-71	0.58263200584997	0.417365137333555	6:135514763	rs58761508	chr6.5		6	135514763	6:135497759	1.19414e-45	6:135794369	9.50000000000009e-12	4109	22246	1	0.983866358606667	134498917	136497576	ENSG00000135541	ENSG00000135541	protein_coding	135497740	-1	-17023	-19	-296629	1	0	2	134498914	136497576	1998662	154105
AITD_Saevarsdottir_32581359_1	AITD (Saevarsdottir, EUR)	IMD	Naive_CD4_BP	CD4_naive_BP	CD4	Sorted cell	ENSG00000135525	MAP7	4098	4.19802740593796e-09	4.95114389368866e-06	0.000846909632173991	0.998842993593913	0.000305141431990851	6:135794369	rs9494389	chr6.5		6	135794369	6:136442878	1.18039e-10	6:135794369	9.50000000000009e-12	4291	21483	0.989614776804838	0.983113371727589	135550860	137550455	ENSG00000135525	ENSG00000135525	protein_coding	136550422	-1	756053	107544	756053	7	0	7	135550860	137550455	1999595	154107
AITD_Saevarsdottir_32581359_1	AITD (Saevarsdottir, EUR)	IMD	Naive_CD4_BP	CD4_naive_BP	CD4	Sorted cell	ENSG00000232876	AL353596.1	4927	4.51710416032394e-08	5.03606709061723e-06	0.00888100320417576	0.99013190668141	0.000982008876282806	6:135794369	rs9494389	chr6.5		6	135794369	6:135070962	4.5212e-08	6:135794369	9.50000000000009e-12	5152	23091	0.990966848694793	0.983866382576365	134056080	136054613	ENSG00000232876	ENSG00000232876	lncRNA	135054992	1	739377	15970	739377	6	0	6	134056080	136054613	1998533	154104
AITD_Saevarsdottir_32581359_1	AITD (Saevarsdottir, EUR)	IMD	Naive_CD4_BP	CD4_naive_BP	CD4	Sorted cell	ENSG00000286313		3552	1.76320559700532e-06	2.25742022051693e-06	0.370588629247483	0.474318525660973	0.155088824465728	6:135824341	rs11154825	chr6.5		6	135824341	6:135880816	1.1452e-10	6:135794369	9.50000000000009e-12	3695	21600	0.992496209946147	0.98386641494634	134881956	136880861	ENSG00000286313	ENSG00000286313	lncRNA	135880942	-1	56601	126	86573	1	0	1	134881956	136880861	1998905	154106
AITD_Saevarsdottir_32581359_1	AITD (Saevarsdottir, EUR)	IMD	Naive_CD4_BP	CD4_naive_BP	CD4	Sorted cell	ENSG00000111962	UST	6425	1.58539601151869e-13	1.27769167657361e-11	0.0122449610165773	0.986836927534476	0.000918111436011948	6:148193165	rs6914622	chr6.6		6	148193165	6:148780088	3.73994e-09	6:148193165	2.2000000000001e-18	6660	25354	0.99700717811604	0.999999864647497	147747954	149746853	ENSG00000111962	ENSG00000111962	protein_coding	148747030	1	-553865	33058	-553865	3	0	3	147747954	149746853	1998899	154108
AITD_Saevarsdottir_32581359_1	AITD (Saevarsdottir, EUR)	IMD	Naive_CD4_BP	CD4_naive_BP	CD4	Sorted cell	ENSG00000198818	SFT2D1	7738	1.71557249637062e-105	2.16859171069466e-31	7.91099812800203e-75	1	6.44211620826932e-34	6:166316978	rs9366005	chr6.7		6	166316978	6:166316978	2.55734e-45	6:166957044	1.70000000000017e-37	8024	27833	0.999999999999997	0.999999993415058	165342739	167341956	ENSG00000198818	ENSG00000198818	protein_coding	166342545	-1	25567	25567	-614499	1	1	9	165342739	167341956	1999217	154109
AITD_Saevarsdottir_32581359_1	AITD (Saevarsdottir, EUR)	IMD	Naive_CD4_BP	CD4_naive_BP	CD4	Sorted cell	ENSG00000198818	SFT2D1	7738	1.71557249637062e-105	2.16859171069466e-31	7.91099812800203e-75	1	6.44211620826932e-34	6:166316978	rs9366005	chr6.8		6	166316978	6:166316978	2.55734e-45	6:166957044	1.70000000000017e-37	8024	27833	0.999999999999997	0.999999993415058	165342739	167341956	ENSG00000198818	ENSG00000198818	protein_coding	166342545	-1	25567	25567	-614499	1	1	9	165342739	167341956	1999217	154109
AITD_Saevarsdottir_32581359_1	AITD (Saevarsdottir, EUR)	IMD	Naive_CD4_BP	CD4_naive_BP	CD4	Sorted cell	ENSG00000060762	MPC1	7798	1.63569443185075e-35	2.18516435842208e-31	7.48484174573946e-05	0.999918384131435	6.76745111410787e-06	6:166957044	rs2757041	chr6.7		6	166957044	6:166393305	3.2154e-11	6:166957044	1.70000000000017e-37	8105	28048	0.999997039921655	0.999999993415058	165383427	167383008	ENSG00000060762	ENSG00000060762	protein_coding	166382940	-1	-574104	-10365	-574104	7	1	7	165383427	167383008	1999581	154111
AITD_Saevarsdottir_32581359_1	AITD (Saevarsdottir, EUR)	IMD	Naive_CD4_BP	CD4_naive_BP	CD4	Sorted cell	ENSG00000060762	MPC1	7798	1.63569443185075e-35	2.18516435842208e-31	7.48484174573946e-05	0.999918384131435	6.76745111410787e-06	6:166957044	rs2757041	chr6.8		6	166957044	6:166393305	3.2154e-11	6:166957044	1.70000000000017e-37	8105	28048	0.999997039921655	0.999999993415058	165383427	167383008	ENSG00000060762	ENSG00000060762	protein_coding	166382940	-1	-574104	-10365	-574104	7	1	7	165383427	167383008	1999581	154111
AITD_Saevarsdottir_32581359_1	AITD (Saevarsdottir, EUR)	IMD	Naive_CD4_BP	CD4_naive_BP	CD4	Sorted cell	ENSG00000071242	RPS6KA2	7695	1.75280974848775e-34	2.15175568778004e-31	0.000813296741867987	0.99840550388272	0.000781199375406953	6:166957044	rs2757041	chr6.8		6	166957044	6:166862553	2.89302e-11	6:166957044	1.70000000000017e-37	8064	27661	0.97711131326839	0.999999993415058	165907667	167905802	ENSG00000071242	ENSG00000071242	protein_coding	166627251	-1	-329793	-235302	-329793	3	0	3	165907667	167905802	1998135	154112
AITD_Saevarsdottir_32581359_1	AITD (Saevarsdottir, EUR)	IMD	Naive_CD4_BP	CD4_naive_BP	CD4	Sorted cell	ENSG00000227598	RP1-167A14.2	7720	1.23851234637949e-33	2.14069316015823e-31	0.00573835014784833	0.99183712367985	0.00242452617230566	6:166957044	rs2757041	chr6.8		6	166957044	6:166946901	1.17544e-07	6:166957044	1.70000000000017e-37	8097	27701	0.999719743920057	0.999999993415058	1.66e+08	167998849	ENSG00000227598	ENSG00000227598	lncRNA	166999065	-1	42021	52164	42021	1	3	1	166000000	167998849	1998849	154114
AITD_Saevarsdottir_32581359_1	AITD (Saevarsdottir, EUR)	IMD	Naive_CD4_BP	CD4_naive_BP	CD4	Sorted cell	ENSG00000286760		7739	2.81092190618692e-45	2.16874753391161e-31	1.2961037936569e-14	0.999999999999986	1.21112826506693e-15	6:166957044	rs2757041	chr6.7		6	166957044	6:166333916	9.52279e-19	6:166957044	1.70000000000017e-37	8025	27835	0.999999999972955	0.999999993415058	165342739	167342608	ENSG00000286760	ENSG00000286760	lncRNA	166342623	1	614421	-8707	614421	8	2	8	165342739	167342608	1999869	154110
AITD_Saevarsdottir_32581359_1	AITD (Saevarsdottir, EUR)	IMD	Naive_CD4_BP	CD4_naive_BP	CD4	Sorted cell	ENSG00000286760		7739	2.81092190618692e-45	2.16874753391161e-31	1.2961037936569e-14	0.999999999999986	1.21112826506693e-15	6:166957044	rs2757041	chr6.8		6	166957044	6:166333916	9.52279e-19	6:166957044	1.70000000000017e-37	8025	27835	0.999999999972955	0.999999993415058	165342739	167342608	ENSG00000286760	ENSG00000286760	lncRNA	166342623	1	614421	-8707	614421	8	2	8	165342739	167342608	1999869	154110
AITD_Saevarsdottir_32581359_1	AITD (Saevarsdottir, EUR)	IMD	Naive_CD4_BP	CD4_naive_BP	CD4	Sorted cell	ENSG00000026297	RNASET2	7660	1.45425525311775e-160	2.15055910288645e-31	6.76186431761114e-130	0.999947449104304	5.25508957028163e-05	6:166976754	rs444210	chr6.8		6	166976754	6:166976754	1.0939e-59	6:166957044	1.70000000000017e-37	8033	27603	1	0.999999993415058	165958004	167957101	ENSG00000026297	ENSG00000026297	protein_coding	166956550	-1	-20204	-20204	-494	0	0	0	165958004	167957101	1999097	154113
AITD_Saevarsdottir_32581359_1	AITD (Saevarsdottir, EUR)	IMD	Naive_CD4_BP	CD4_naive_BP	CD4	Sorted cell	ENSG00000285730		7726	2.60215074349939e-39	2.15996770379673e-31	1.20468746412797e-08	0.999975107314643	2.48806384762455e-05	6:166989997	rs4997107	chr6.8		6	166989997	6:166973127	8.84844e-14	6:166957044	1.70000000000017e-37	8103	27723	0.999999985513069	0.999999993415058	1.66e+08	167999471	ENSG00000285730	ENSG00000285730	lncRNA	166999511	-1	9514	26384	42467	4	4	4	166000000	167999471	1999471	154115
AITD_Saevarsdottir_32581359_1	AITD (Saevarsdottir, EUR)	IMD	Naive_CD4_BP	CD4_naive_BP	CD4	Sorted cell	ENSG00000136250	AOAH	5669	6.45785100155124e-31	1.90936841379822e-06	3.38218574985195e-25	0.999998085863068	4.76851627671369e-09	7:36735669	rs17379465	chr7.1		7	36735669	7:36735669	9.01768e-27	7:37360866	1.60000000000001e-11	5928	24084	1	0.981277458980858	35724639	37723531	ENSG00000136250	ENSG00000136250	protein_coding	36724494	-1	-11175	-11175	-636372	1	1	5	35724639	37723531	1998892	154122
AITD_Saevarsdottir_32581359_1	AITD (Saevarsdottir, EUR)	IMD	Naive_CD4_BP	CD4_naive_BP	CD4	Sorted cell	ENSG00000230539	AOAH-IT1	5727	5.06337778836716e-24	1.91047827004132e-06	2.65031441087501e-18	0.999998084750232	4.77149757634311e-09	7:36735669	rs17379465	chr7.1		7	36735669	7:36735669	1.21713e-22	7:37360866	1.60000000000001e-11	5978	24098	0.999999999999997	0.981277468872803	35600263	37599506	ENSG00000230539	ENSG00000230539	lncRNA	36600120	-1	-135549	-135549	-760746	2	2	6	35600263	37599506	1999243	154121
AITD_Saevarsdottir_32581359_1	AITD (Saevarsdottir, EUR)	IMD	Naive_CD4_BP	CD4_naive_BP	CD4	Sorted cell	ENSG00000155849	ELMO1	6783	7.65880713902598e-09	1.41697167168963e-06	0.00370432991138078	0.68510706045536	0.311187185002779	7:37339426	rs73112675	chr7.1		7	37339426	7:37352216	5.66219e-09	7:37360866	1.60000000000001e-11	7117	26079	0.992537596038893	0.981277408364985	36449868	38449211	ENSG00000155849	ENSG00000155849	protein_coding	37448864	-1	109438	96648	87998	0	0	0	36449868	38449211	1999343	154123
AITD_Saevarsdottir_32581359_1	AITD (Saevarsdottir, EUR)	IMD	Naive_CD4_BP	CD4_naive_BP	CD4	Sorted cell	ENSG00000211694	TRGV10	7198	6.36312722798435e-08	2.01939852942749e-06	0.0304311099986933	0.96575713110807	0.00380967586343325	7:37360866	rs16879645	chr7.1		7	37360866	7:38221616	2.4417e-09	7:37360866	1.60000000000001e-11	7483	26375	0.99596493663009	0.981277697087223	37300794	39300085	ENSG00000211694	ENSG00000211694	TR_V_gene	38300280	-1	939414	78664	939414	18	10	18	37300794	39300085	1999291	154125
AITD_Saevarsdottir_32581359_1	AITD (Saevarsdottir, EUR)	IMD	Naive_CD4_BP	CD4_naive_BP	CD4	Sorted cell	ENSG00000227191	TRGC2	7123	1.41008441568693e-12	2.08750001488526e-06	6.75487607046782e-07	0.999997144837115	9.21738552054283e-08	7:37360866	rs16879645	chr7.1		7	37360866	7:38254340	2.76516e-15	7:37360866	1.60000000000001e-11	7409	26331	0.99432877329712	0.981277700193	37249709	39249316	ENSG00000227191	ENSG00000227191	TR_C_gene	38249572	-1	888706	-4768	888706	8	1	8	37249709	39249316	1999607	154124
AITD_Saevarsdottir_32581359_1	AITD (Saevarsdottir, EUR)	IMD	Naive_CD4_BP	CD4_naive_BP	CD4	Sorted cell	ENSG00000281103	TRG-AS1	7217	4.54204604617193e-08	2.03840761981355e-06	0.0217409020588778	0.975699757713639	0.00255725639940422	7:37360866	rs16879645	chr7.1		7	37360866	7:38349134	4.64702e-10	7:37360866	1.60000000000001e-11	7503	26352	0.972439953588833	0.981277697212433	37331226	39330940	ENSG00000281103	ENSG00000281103	lncRNA	38331111	1	-970245	18023	-970245	24	3	24	37331226	39330940	1999714	154126
AITD_Saevarsdottir_32581359_1	AITD (Saevarsdottir, EUR)	IMD	Naive_CD4_BP	CD4_naive_BP	CD4	Sorted cell	ENSG00000211699	TRGV3	7160	2.12217901715059e-42	2.17112196752521e-06	9.77454602596074e-37	0.999997239561709	5.89316321116566e-07	7:38344963	rs76591336	chr7.1		7	38344963	7:38348130	1.96788e-32	7:37360866	1.60000000000001e-11	7448	26367	0.99999983076782	0.980568356661493	37359167	39357403	ENSG00000211699	ENSG00000211699	TR_V_gene	38359162	-1	14199	11032	998296	3	2	30	37359167	39358233	1999066	154129
AITD_Saevarsdottir_32581359_1	AITD (Saevarsdottir, EUR)	IMD	Naive_CD4_BP	CD4_naive_BP	CD4	Sorted cell	ENSG00000211698	TRGV4	7169	1.21397546843643e-38	2.1640503903966e-06	5.60972209583632e-33	0.999997248852343	5.87097272759029e-07	7:38348130	rs2534590	chr7.1		7	38348130	7:38348130	1.09599e-30	7:37360866	1.60000000000001e-11	7456	26375	0.999999996202919	0.980636183094798	37354775	39353408	ENSG00000211698	ENSG00000211698	TR_V_gene	38354517	-1	6387	6387	993651	1	1	29	37354775	39353408	1998633	154128
AITD_Saevarsdottir_32581359_1	AITD (Saevarsdottir, EUR)	IMD	Naive_CD4_BP	CD4_naive_BP	CD4	Sorted cell	ENSG00000211697	TRGV5	7177	2.77292513023834e-15	2.16011510320515e-06	1.28369044652564e-09	0.999997833021236	5.57996672447813e-09	7:38348562	rs11768479	chr7.1		7	38348562	7:38348562	2.61885e-16	7:37360866	1.60000000000001e-11	7464	26372	0.999999999847909	0.98066856850477	37350174	39349348	ENSG00000211697	ENSG00000211697	TR_V_gene	38350022	-1	1460	1460	989156	0	0	28	37350174	39349348	1999174	154127
AITD_Saevarsdottir_32581359_1	AITD (Saevarsdottir, EUR)	IMD	Naive_CD4_BP	CD4_naive_BP	CD4	Sorted cell	ENSG00000244623	OR2AE1	3622	6.15579825999467e-39	8.20076847758469e-05	7.50574972059022e-35	0.999917688874894	3.03440324021774e-07	7:99931558	rs2527899	chr7.2		7	99931558	7:99931558	1.3806e-31	7:100715101	4.19999999999952e-10	3787	23178	0.999999999999995	0.999914628528171	98877105	100876668	ENSG00000244623	ENSG00000244623	protein_coding	99877033	-1	-54525	-54525	-838068	3	3	60	98877105	100876668	1999563	154130
AITD_Saevarsdottir_32581359_1	AITD (Saevarsdottir, EUR)	IMD	Naive_CD4_BP	CD4_naive_BP	CD4	Sorted cell	ENSG00000221838	AP4M1	3966	1.59266085668054e-16	9.04952461821993e-05	1.75977899957346e-12	0.999909259363766	2.45388289292309e-07	7:100053744	rs68038211	chr7.2		7	100053744	7:100053744	2.03323e-18	7:100715101	4.19999999999952e-10	4236	25582	0.942817930468966	0.999910357441027	99101800	101101496	ENSG00000221838	ENSG00000221838	protein_coding	100101643	1	-47899	-47899	613458	6	6	45	99101800	101101496	1999696	154132
AITD_Saevarsdottir_32581359_1	AITD (Saevarsdottir, EUR)	IMD	Naive_CD4_BP	CD4_naive_BP	CD4	Sorted cell	ENSG00000166529	ZSCAN21	3856	2.58054975450749e-15	8.95048950880798e-05	2.88287918919536e-11	0.999910189165833	3.05910248535659e-07	7:100103241	rs999886	chr7.2		7	100103241	7:100103241	1.65547e-16	7:100715101	4.19999999999952e-10	4127	25302	0.999971394677697	0.999910877420641	99050062	101049399	ENSG00000166529	ENSG00000166529	protein_coding	100049774	1	53467	53467	665327	7	7	52	99050062	101049399	1999337	154131
AITD_Saevarsdottir_32581359_1	AITD (Saevarsdottir, EUR)	IMD	Naive_CD4_BP	CD4_naive_BP	CD4	Sorted cell	ENSG00000272752	STAG3L5P-PVRIG2P-PILRB	4207	7.62880400566602e-13	9.36113379093261e-05	8.14867835526854e-09	0.999905990818787	3.89693861656688e-07	7:100297348	rs142473518	chr7.2		7	100297348	7:100367166	1.15172e-15	7:100715101	4.19999999999952e-10	4515	26463	0.997498676144442	0.999908700659812	99336295	101336074	ENSG00000272752	ENSG00000272752	lncRNA	100336114	1	-38766	31052	378987	2	2	28	99336295	101336074	1999779	154137
AITD_Saevarsdottir_32581359_1	AITD (Saevarsdottir, EUR)	IMD	Naive_CD4_BP	CD4_naive_BP	CD4	Sorted cell	ENSG00000121716	PILRB	4260	2.14688177513454e-81	9.40676084771765e-05	2.28205964948183e-77	0.999905519011728	4.13379782602683e-07	7:100301627	rs3991469	chr7.2		7	100301627	7:100312820	8.67825e-49	7:100715101	4.19999999999952e-10	4581	26592	0.977189035169548	0.999908147941633	99352727	101352142	ENSG00000121716	ENSG00000121716	protein_coding	100358117	1	-56490	-45297	356984	4	3	26	99352727	101352142	1999415	154138
AITD_Saevarsdottir_32581359_1	AITD (Saevarsdottir, EUR)	IMD	Naive_CD4_BP	CD4_naive_BP	CD4	Sorted cell	ENSG00000085514	PILRA	4350	2.36858950679612e-63	9.46016882535707e-05	2.50351176510606e-59	0.999904959404809	4.38906944771392e-07	7:100333421	rs7788930	chr7.2		7	100333421	7:100333421	7.75739e-43	7:100715101	4.19999999999952e-10	4667	26743	0.999304039999425	0.999907837927541	99367992	101367359	ENSG00000085514	ENSG00000085514	protein_coding	100373487	1	-40066	-40066	341614	4	4	25	99367992	101367359	1999367	154139
AITD_Saevarsdottir_32581359_1	AITD (Saevarsdottir, EUR)	IMD	Naive_CD4_BP	CD4_naive_BP	CD4	Sorted cell	ENSG00000106330	MOSPD3	5121	1.66430704186815e-31	9.8987494415472e-05	1.68116318316344e-27	0.999900420704217	5.9180136950689e-07	7:100614631	rs12532878	chr7.2		7	100614631	7:100614631	2.3295e-28	7:100715101	4.19999999999952e-10	5466	27983	0.999999999999998	0.999906838951922	99613025	101611918	ENSG00000106330	ENSG00000106330	protein_coding	100612540	1	2091	2091	102561	0	0	5	99613025	101611918	1998893	154143
AITD_Saevarsdottir_32581359_1	AITD (Saevarsdottir, EUR)	IMD	Naive_CD4_BP	CD4_naive_BP	CD4	Sorted cell	ENSG00000077454	LRCH4	5069	4.71263078331411e-05	4.59080054364515e-05	0.47827495078682	0.465870617143182	0.0557613977567292	7:100715101	rs534043	chr7.2		7	100715101	7:100308641	1.20793e-08	7:100715101	4.19999999999952e-10	5412	27852	0.97408768257819	0.999907045429328	99586777	101585205	ENSG00000077454	ENSG00000077454	protein_coding	100586129	-1	-128972	277488	-128972	9	20	9	99586777	101585205	1998428	154141
AITD_Saevarsdottir_32581359_1	AITD (Saevarsdottir, EUR)	IMD	Naive_CD4_BP	CD4_naive_BP	CD4	Sorted cell	ENSG00000087077	TRIP6	5614	3.09411077876722e-05	6.44121466880823e-05	0.301117408401557	0.626806424296901	0.0719808140470665	7:100715101	rs534043	chr7.2		7	100715101	7:100928185	1.7535e-07	7:100715101	4.19999999999952e-10	6001	29045	0.980909803107236	0.999905465496393	99867845	101867008	ENSG00000087077	ENSG00000087077	protein_coding	100867387	1	-152286	60798	-152286	5	3	5	99867845	101867008	1999163	154145
AITD_Saevarsdottir_32581359_1	AITD (Saevarsdottir, EUR)	IMD	Naive_CD4_BP	CD4_naive_BP	CD4	Sorted cell	ENSG00000106290	TAF6	4017	3.07029933174151e-08	9.09670909237994e-05	0.000337360904551748	0.999535742471386	3.58988301431382e-05	7:100715101	rs534043	chr7.2		7	100715101	7:100050644	8.57294e-10	7:100715101	4.19999999999952e-10	4291	25725	0.99995836049411	0.99991008231693	99119929	101119358	ENSG00000106290	ENSG00000106290	protein_coding	100119358	-1	-595743	68714	-595743	44	7	44	99119929	101119358	1999429	154133
AITD_Saevarsdottir_32581359_1	AITD (Saevarsdottir, EUR)	IMD	Naive_CD4_BP	CD4_naive_BP	CD4	Sorted cell	ENSG00000106333	PCOLCE	5100	2.10510843824093e-07	9.85320642572019e-05	0.00213115066028503	0.997509822959882	0.000260283804731513	7:100715101	rs534043	chr7.2		7	100715101	7:100615853	2.54327e-10	7:100715101	4.19999999999952e-10	5445	27921	0.999661828635336	0.999906926716424	99604750	101602204	ENSG00000106333	ENSG00000106333	protein_coding	100602363	1	112738	13490	112738	7	2	7	99603462	101602204	1998742	154142
AITD_Saevarsdottir_32581359_1	AITD (Saevarsdottir, EUR)	IMD	Naive_CD4_BP	CD4_naive_BP	CD4	Sorted cell	ENSG00000106400	ZNHIT1	5826	1.92661789103051e-06	0.000101891511342453	0.01851076547208	0.978962515395562	0.00242290100312403	7:100715101	rs534043	chr7.2		7	100715101	7:101253420	1.30786e-11	7:100715101	4.19999999999952e-10	6233	29420	0.978284061109126	0.999905911975793	100218556	102218157	ENSG00000106400	ENSG00000106400	protein_coding	101218165	1	-503064	35255	-503064	20	2	20	100218556	102218157	1999601	154148
AITD_Saevarsdottir_32581359_1	AITD (Saevarsdottir, EUR)	IMD	Naive_CD4_BP	CD4_naive_BP	CD4	Sorted cell	ENSG00000106404	CLDN15	5823	3.01708420559092e-08	0.000104103491482949	0.000289691554731521	0.999571093367029	3.50814159147017e-05	7:100715101	rs534043	chr7.2		7	100715101	7:101240692	9.75809e-14	7:100715101	4.19999999999952e-10	6230	29439	0.950868634389441	0.99990589961048	100239062	102238815	ENSG00000106404	ENSG00000106404	protein_coding	101237802	-1	522701	-2890	522701	21	0	21	100239062	102238815	1999753	154149
AITD_Saevarsdottir_32581359_1	AITD (Saevarsdottir, EUR)	IMD	Naive_CD4_BP	CD4_naive_BP	CD4	Sorted cell	ENSG00000146826	TRAPPC14	4046	1.12180907541964e-06	9.01817399723369e-05	0.0122529567602416	0.985007778110833	0.0026479615798786	7:100715101	rs534043	chr7.2		7	100715101	7:100174226	3.8109e-08	7:100715101	4.19999999999952e-10	4331	25879	0.998763473386787	0.999909741243282	99158974	101158656	ENSG00000146826	ENSG00000146826	protein_coding	100158723	-1	-556378	-15503	-556378	36	1	36	99158974	101158656	1999682	154136
AITD_Saevarsdottir_32581359_1	AITD (Saevarsdottir, EUR)	IMD	Naive_CD4_BP	CD4_naive_BP	CD4	Sorted cell	ENSG00000146830	GIGYF1	5318	3.54949195703134e-11	1.31201116015801e-06	3.54942035489579e-07	0.0124211224344845	0.987577210576825	7:100715101	rs534043	chr7.2		7	100715101	7:100687290	4.32091e-15	7:100715101	4.19999999999952e-10	5676	28267	0.999997509353923	0.999906998439504	99694353	101693600	ENSG00000146830	ENSG00000146830	protein_coding	100694250	-1	-20851	6960	-20851	1	0	1	99694353	101693600	1999247	154144
AITD_Saevarsdottir_32581359_1	AITD (Saevarsdottir, EUR)	IMD	Naive_CD4_BP	CD4_naive_BP	CD4	Sorted cell	ENSG00000146834	MEPCE	4542	1.98017630702207e-06	9.33199058368266e-05	0.0207289839114761	0.976894569561603	0.00228114644477696	7:100715101	rs534043	chr7.2		7	100715101	7:100442192	9.35941e-08	7:100715101	4.19999999999952e-10	4864	27002	0.996228198310361	0.99990784854344	99428870	101428760	ENSG00000146834	ENSG00000146834	protein_coding	100429831	1	285270	12361	285270	22	3	22	99428870	101428760	1999890	154140
AITD_Saevarsdottir_32581359_1	AITD (Saevarsdottir, EUR)	IMD	Naive_CD4_BP	CD4_naive_BP	CD4	Sorted cell	ENSG00000166997	CNPY4	4017	7.24586427940857e-10	9.1000020270765e-05	7.96167104063415e-06	0.999897591519342	3.44606476119402e-06	7:100715101	rs534043	chr7.2		7	100715101	7:100028412	9.24911e-12	7:100715101	4.19999999999952e-10	4291	25725	0.944683631670715	0.99991008231693	99119929	101119358	ENSG00000166997	ENSG00000166997	protein_coding	100119634	1	595467	-91222	595467	43	9	43	99119929	101119358	1999429	154134
AITD_Saevarsdottir_32581359_1	AITD (Saevarsdottir, EUR)	IMD	Naive_CD4_BP	CD4_naive_BP	CD4	Sorted cell	ENSG00000176125	UFSP1	5606	4.02340729219486e-08	0.000102479014100763	0.000392393631756194	0.999454148865441	5.09382546291341e-05	7:100715101	rs534043	chr7.2		7	100715101	7:100908172	8.45835e-10	7:100715101	4.19999999999952e-10	5998	28983	0.999977913905003	0.999905603487221	99890920	101889593	ENSG00000176125	ENSG00000176125	protein_coding	100889715	-1	174614	-18457	174614	7	1	7	99890920	101889593	1998673	154146
AITD_Saevarsdottir_32581359_1	AITD (Saevarsdottir, EUR)	IMD	Naive_CD4_BP	CD4_naive_BP	CD4	Sorted cell	ENSG00000188186	LAMTOR4	4044	7.3543222840322e-06	8.34181230920092e-05	0.0803244680185383	0.911092530188636	0.0084922293474493	7:100715101	rs534043	chr7.2		7	100715101	7:100249210	3.83838e-07	7:100715101	4.19999999999952e-10	4329	25880	0.986869070027048	0.999909613554282	99149009	101148696	ENSG00000188186	ENSG00000188186	protein_coding	100148918	1	566183	100292	566183	37	5	37	99149009	101148696	1999687	154135
AITD_Saevarsdottir_32581359_1	AITD (Saevarsdottir, EUR)	IMD	Naive_CD4_BP	CD4_naive_BP	CD4	Sorted cell	ENSG00000214253	FIS1	5832	4.8502890839325e-10	0.000103977521512389	4.66423427276907e-06	0.99988992526137	1.43249781663416e-06	7:100715101	rs534043	chr7.2		7	100715101	7:101254333	3.42335e-16	7:100715101	4.19999999999952e-10	6241	29394	0.99545500019259	0.999906106667574	100253263	102250366	ENSG00000214253	ENSG00000214253	protein_coding	101245081	-1	529980	-9252	529980	22	0	22	100253263	102250366	1997103	154150
AITD_Saevarsdottir_32581359_1	AITD (Saevarsdottir, EUR)	IMD	Naive_CD4_BP	CD4_naive_BP	CD4	Sorted cell	ENSG00000106367	AP1S1	5780	1.38456326576499e-24	0.000103440445097852	1.33837288762794e-20	0.999895711130986	8.48423916050924e-07	7:101162179	rs10755866	chr7.2		7	101162179	7:101162423	4.41642e-24	7:100715101	4.19999999999952e-10	6180	29242	1	0.999906492718552	100154943	102154329	ENSG00000106367	ENSG00000106367	protein_coding	101154476	1	7703	7947	-439375	0	0	14	100154943	102154329	1999386	154147
AITD_Saevarsdottir_32581359_1	AITD (Saevarsdottir, EUR)	IMD	Naive_CD4_BP	CD4_naive_BP	CD4	Sorted cell	ENSG00000275342	PRAG1	6125	5.06993140058399e-28	1.36017156276721e-14	3.72742052499698e-14	0.99999999999838	1.57044315834594e-12	8:8462453	rs2921053	chr8.1		8	8462453	8:8384155	5.91996e-20	8:8450534	2.49999999999999e-21	6278	36809	0.999999999999993	0.99915516028145	7386503	9386163	ENSG00000275342	ENSG00000275342	protein_coding	8386439	-1	-76014	2284	-64095	1	0	1	7386503	9386163	1999660	154152
AITD_Saevarsdottir_32581359_1	AITD (Saevarsdottir, EUR)	IMD	Naive_CD4_BP	CD4_naive_BP	CD4	Sorted cell	ENSG00000175806	MSRA	8081	2.1687455561087e-08	7.07331068237612e-06	0.000433603249021522	0.140953385463688	0.858605916289152	8:10336262	rs6982308	chr8.2		8	10336262	8:10336262	2.01288e-09	8:10422718	2.79999999999995e-11	8248	36908	0.998132977555341	0.93549845157972	9054787	11054235	ENSG00000175806	ENSG00000175806	protein_coding	10054292	1	281970	281970	368426	1	1	1	9054627	11054235	1999608	154153
AITD_Saevarsdottir_32581359_1	AITD (Saevarsdottir, EUR)	IMD	Naive_CD4_BP	CD4_naive_BP	CD4	Sorted cell	ENSG00000269918	AF131215.9	8246	3.51454119459288e-12	2.76178869406118e-06	1.23108922692539e-06	0.967394154670252	0.0326018524483123	8:11103923	rs6601561	chr8.2		8	11103923	8:11111725	1.05717e-12	8:11582510	1.20000000000001e-12	8403	37140	0.997177908821113	0.93455430060948	10106723	12097516	ENSG00000269918	ENSG00000269918	lncRNA	11106704	-1	2781	-5021	-475806	0	1	14	10106723	12097516	1990793	154154
AITD_Saevarsdottir_32581359_1	AITD (Saevarsdottir, EUR)	IMD	Naive_CD4_BP	CD4_naive_BP	CD4	Sorted cell	ENSG00000269918	AF131215.9	8246	3.51454119459288e-12	2.76178869406118e-06	1.23108922692539e-06	0.967394154670252	0.0326018524483123	8:11103923	rs6601561	chr8.3		8	11103923	8:11111725	1.05717e-12	8:11582510	1.20000000000001e-12	8403	37140	0.997177908821113	0.93455430060948	10106723	12097516	ENSG00000269918	ENSG00000269918	lncRNA	11106704	-1	2781	-5021	-475806	0	1	14	10106723	12097516	1990793	154154
AITD_Saevarsdottir_32581359_1	AITD (Saevarsdottir, EUR)	IMD	Naive_CD4_BP	CD4_naive_BP	CD4	Sorted cell	ENSG00000177710	SLC35G5	7583	1.03095267891675e-13	2.8402470820642e-06	3.61824915748802e-08	0.996816255501377	0.00318086806894437	8:11331979	rs12681987	chr8.2		8	11331979	8:11329165	2.65759e-14	8:11582510	1.20000000000001e-12	7742	37008	0.989231377593026	0.934455092734783	10331107	12330397	ENSG00000177710	ENSG00000177710	protein_coding	11331012	1	967	-1847	251498	0	0	6	10331107	12330397	1999290	154156
AITD_Saevarsdottir_32581359_1	AITD (Saevarsdottir, EUR)	IMD	Naive_CD4_BP	CD4_naive_BP	CD4	Sorted cell	ENSG00000177710	SLC35G5	7583	1.03095267891675e-13	2.8402470820642e-06	3.61824915748802e-08	0.996816255501377	0.00318086806894437	8:11331979	rs12681987	chr8.3		8	11331979	8:11329165	2.65759e-14	8:11582510	1.20000000000001e-12	7742	37008	0.989231377593026	0.934455092734783	10331107	12330397	ENSG00000177710	ENSG00000177710	protein_coding	11331012	1	967	-1847	251498	0	0	6	10331107	12330397	1999290	154156
AITD_Saevarsdottir_32581359_1	AITD (Saevarsdottir, EUR)	IMD	Naive_CD4_BP	CD4_naive_BP	CD4	Sorted cell	ENSG00000136573	BLK	7338	6.04436990691556e-13	2.98169184422238e-06	2.02688647351575e-07	0.999864425600061	0.000132390018841372	8:11582510	rs4841567	chr8.3		8	11582510	8:11494403	1.70547e-15	8:11582510	1.20000000000001e-12	7512	37910	0.999999982850096	0.933129910788477	10487451	12486757	ENSG00000136573	ENSG00000136573	protein_coding	11494387	1	88123	16	88123	1	0	1	10487451	12486757	1999306	154157
AITD_Saevarsdottir_32581359_1	AITD (Saevarsdottir, EUR)	IMD	Naive_CD4_BP	CD4_naive_BP	CD4	Sorted cell	ENSG00000164733	CTSB	7122	1.87332288325087e-08	3.11284684394431e-06	0.00597661790760347	0.993116982899081	0.000903267613243313	8:11582510	rs4841567	chr8.3		8	11582510	8:11820135	6.7427e-10	8:11582510	1.20000000000001e-12	7336	39846	0.999556049458017	0.933129499118776	10869562	12869038	ENSG00000164733	ENSG00000164733	protein_coding	11868087	-1	285577	47952	285577	3	0	3	10869562	12869279	1999717	154160
AITD_Saevarsdottir_32581359_1	AITD (Saevarsdottir, EUR)	IMD	Naive_CD4_BP	CD4_naive_BP	CD4	Sorted cell	ENSG00000255052	FAM66D	7490	9.72590339074668e-08	2.98535531714979e-06	0.0304123751189769	0.933486705470109	0.0360978367965632	8:11582510	rs4841567	chr8.3		8	11582510	8:12402606	2.40323e-09	8:11582510	1.20000000000001e-12	7757	40572	0.995809028689179	0.933014669871254	11116502	13115569	ENSG00000255052	ENSG00000255052	lncRNA	12116183	1	-533673	286423	-533673	6	3	6	11116502	13115569	1999067	154161
AITD_Saevarsdottir_32581359_1	AITD (Saevarsdottir, EUR)	IMD	Naive_CD4_BP	CD4_naive_BP	CD4	Sorted cell	ENSG00000255310	AF131215.2	8235	4.32243166275817e-10	2.55189318140428e-06	0.000151620350803975	0.895085339782523	0.10476048754125	8:11582510	rs4841567	chr8.2		8	11582510	8:11099733	2.13764e-10	8:11582510	1.20000000000001e-12	8392	37088	0.997139038954651	0.934554459894455	10109960	12097516	ENSG00000255310	ENSG00000255310	lncRNA	11109726	-1	-472784	9993	-472784	13	1	13	10109960	12097516	1987556	154155
AITD_Saevarsdottir_32581359_1	AITD (Saevarsdottir, EUR)	IMD	Naive_CD4_BP	CD4_naive_BP	CD4	Sorted cell	ENSG00000255310	AF131215.2	8235	4.32243166275817e-10	2.55189318140428e-06	0.000151620350803975	0.895085339782523	0.10476048754125	8:11582510	rs4841567	chr8.3		8	11582510	8:11099733	2.13764e-10	8:11582510	1.20000000000001e-12	8392	37088	0.997139038954651	0.934554459894455	10109960	12097516	ENSG00000255310	ENSG00000255310	lncRNA	11109726	-1	-472784	9993	-472784	13	1	13	10109960	12097516	1987556	154155
AITD_Saevarsdottir_32581359_1	AITD (Saevarsdottir, EUR)	IMD	Naive_CD4_BP	CD4_naive_BP	CD4	Sorted cell	ENSG00000154328	NEIL2	7147	5.67417731487158e-29	3.15218358031192e-06	1.80007153121632e-23	0.999996229843832	6.17972587491736e-07	8:11774053	rs804261	chr8.3		8	11774053	8:11774053	2.68391e-25	8:11582510	1.20000000000001e-12	7360	40072	0.999999999999998	0.93312949221581	10769669	12769227	ENSG00000154328	ENSG00000154328	protein_coding	11769710	1	4343	4343	-187200	0	0	0	10769669	12769227	1999558	154158
AITD_Saevarsdottir_32581359_1	AITD (Saevarsdottir, EUR)	IMD	Naive_CD4_BP	CD4_naive_BP	CD4	Sorted cell	ENSG00000079459	FDFT1	7147	5.90923042464981e-84	3.14587766966504e-06	1.87838946206079e-78	0.999992050536085	4.80358623312807e-06	8:11820396	rs1293299	chr8.3		8	11820396	8:11820396	1.52194e-47	8:11582510	1.20000000000001e-12	7363	39992	1	0.933129509460539	10795981	12795142	ENSG00000079459	ENSG00000079459	protein_coding	11802741	1	17655	17655	-220231	0	0	2	10795981	12795142	1999161	154159
AITD_Saevarsdottir_32581359_1	AITD (Saevarsdottir, EUR)	IMD	Naive_CD4_BP	CD4_naive_BP	CD4	Sorted cell	ENSG00000227888	FAM66A	7897	1.92651321832004e-22	3.25564842189028e-06	5.91742917881396e-17	0.999996718642391	2.57091891515723e-08	8:12176847	rs57941794	chr8.3		8	12176847	8:12176847	7.17935e-24	8:11582510	1.20000000000001e-12	8198	41152	0.999999970642975	0.932784875390632	11362272	13361890	ENSG00000227888	ENSG00000227888	lncRNA	12362355	1	-185508	-185508	-779845	1	1	8	11362272	13361890	1999618	154162
AITD_Saevarsdottir_32581359_1	AITD (Saevarsdottir, EUR)	IMD	Naive_CD4_BP	CD4_naive_BP	CD4	Sorted cell	ENSG00000104388	RAB2A	5221	2.0575801774298e-07	1.19923964542929e-05	0.00201536066985557	0.116749847404249	0.881222593771424	8:60605840	rs12114596	chr8.4		8	60605840	8:60480165	4.91178e-07	8:60605840	4.89999999999991e-10	5392	24704	0.994045344424873	0.99991178784558	59517641	61516919	ENSG00000104388	ENSG00000104388	protein_coding	60516987	1	88853	-36822	88853	1	1	1	59517641	61516919	1999278	154163
AITD_Saevarsdottir_32581359_1	AITD (Saevarsdottir, EUR)	IMD	Naive_CD4_BP	CD4_naive_BP	CD4	Sorted cell	ENSG00000249859	PVT1	6668	5.75335545353366e-14	1.55607048040172e-09	3.69720670380903e-05	0.999958065595827	4.96078100738991e-06	8:127184843	rs2445610	chr8.5		8	127184843	8:128000388	2.79338e-11	8:127184843	1.29999999999998e-15	6914	26256	0.999998633882118	0.999999972735612	126794826	128793728	ENSG00000249859	ENSG00000249859	lncRNA	127794541	1	-609698	205847	-609698	9	1	9	126794826	128793728	1998902	154169
AITD_Saevarsdottir_32581359_1	AITD (Saevarsdottir, EUR)	IMD	Naive_CD4_BP	CD4_naive_BP	CD4	Sorted cell	ENSG00000249859	PVT1	6668	5.75335545353366e-14	1.55607048040172e-09	3.69720670380903e-05	0.999958065595827	4.96078100738991e-06	8:127184843	rs2445610	chr8.6		8	127184843	8:128000388	2.79338e-11	8:127184843	1.29999999999998e-15	6914	26256	0.999998633882118	0.999999972735612	126794826	128793728	ENSG00000249859	ENSG00000249859	lncRNA	127794541	1	-609698	205847	-609698	9	1	9	126794826	128793728	1998902	154169
AITD_Saevarsdottir_32581359_1	AITD (Saevarsdottir, EUR)	IMD	Naive_CD4_BP	CD4_naive_BP	CD4	Sorted cell	ENSG00000129295	DNAAF11	6536	1.73826424579657e-55	2.903167919753e-07	5.98613404985829e-49	0.999776033545684	0.000223676137528404	8:132703898	rs4736601	chr8.7		8	132703898	8:132713478	7.61367e-37	8:132905343	4.90000000000004e-13	6743	25853	1	0.968771064011126	131675647	133675096	ENSG00000129295	ENSG00000129295	protein_coding	132675545	-1	-28353	-37933	-229798	1	1	6	131675647	133675096	1999449	154170
AITD_Saevarsdottir_32581359_1	AITD (Saevarsdottir, EUR)	IMD	Naive_CD4_BP	CD4_naive_BP	CD4	Sorted cell	ENSG00000165071	TMEM71	6523	8.9143453445214e-20	1.17636603569941e-07	3.08143181320278e-13	0.406174676728009	0.593825205635076	8:132773491	rs2467959	chr8.7		8	132773491	8:132767427	5.09858e-18	8:132905343	4.90000000000004e-13	6731	25756	0.99999999999841	0.968771064786097	131761124	133760437	ENSG00000165071	ENSG00000165071	protein_coding	132760582	-1	-12909	-6845	-144761	0	0	4	131761124	133760437	1999313	154171
AITD_Saevarsdottir_32581359_1	AITD (Saevarsdottir, EUR)	IMD	Naive_CD4_BP	CD4_naive_BP	CD4	Sorted cell	ENSG00000042832	TG	6719	1.29930604199358e-45	3.04907964988048e-08	4.51322880831216e-39	0.105213697519215	0.894786271989984	8:132855969	rs2472543	chr8.7		8	132855969	8:132855701	1.1978e-32	8:132905343	4.90000000000004e-13	6931	25631	1	0.968771068003453	131867025	133866730	ENSG00000042832	ENSG00000042832	protein_coding	132866958	1	-10989	-11257	38385	0	0	0	131867025	133866730	1999705	154173
AITD_Saevarsdottir_32581359_1	AITD (Saevarsdottir, EUR)	IMD	Naive_CD4_BP	CD4_naive_BP	CD4	Sorted cell	ENSG00000129292	PHF20L1	6530	3.0460252110503e-12	4.31434729291082e-08	1.05624462670086e-05	0.14894209154732	0.851047302859894	8:132861010	rs2205451	chr8.7		8	132861010	8:132773735	8.58855e-12	8:132905343	4.90000000000004e-13	6738	25675	0.999998182662507	0.968771065404263	131775446	133775165	ENSG00000129292	ENSG00000129292	protein_coding	132775388	1	85622	-1653	129955	2	0	3	131775446	133775165	1999719	154172
AITD_Saevarsdottir_32581359_1	AITD (Saevarsdottir, EUR)	IMD	Naive_CD4_BP	CD4_naive_BP	CD4	Sorted cell	ENSG00000107020	PLGRKT	6061	6.87972403087094e-13	2.70542383517322e-05	2.54286716210677e-08	0.999972294867573	6.25464716634272e-07	9:5387279	rs7028486	chr9.1		9	5387279	9:5383460	1.52739e-14	9:5438435	9.40000000000039e-12	6300	30330	0.999999999328381	0.999635567718582	4438240	6437689	ENSG00000107020	ENSG00000107020	protein_coding	5437925	-1	50646	54465	-510	0	0	0	4438021	6437689	1999668	154178
AITD_Saevarsdottir_32581359_1	AITD (Saevarsdottir, EUR)	IMD	Naive_CD4_BP	CD4_naive_BP	CD4	Sorted cell	ENSG00000106686	SPATA6L	7175	1.52543718022441e-11	2.88860254712623e-05	5.28072667364193e-07	0.999970416108251	1.69778356922012e-07	9:5438435	rs911760	chr9.1		9	5438435	9:4669520	3.49988e-15	9:5438435	9.40000000000039e-12	7413	32384	0.999495365589658	0.999634683826571	3666843	5666641	ENSG00000106686	ENSG00000106686	protein_coding	4666480	-1	-771955	-3040	-771955	22	0	22	3666843	5666641	1999798	154174
AITD_Saevarsdottir_32581359_1	AITD (Saevarsdottir, EUR)	IMD	Naive_CD4_BP	CD4_naive_BP	CD4	Sorted cell	ENSG00000106993	CDC37L1	7173	3.92345651672209e-08	2.88760188843838e-05	0.00135637117064706	0.998267496255328	0.000347217320575456	9:5438435	rs911760	chr9.1		9	5438435	9:4680429	1.63892e-09	9:5438435	9.40000000000039e-12	7415	32428	0.999958403343582	0.999634640475418	3680004	5679298	ENSG00000106993	ENSG00000106993	protein_coding	4679569	1	758866	860	758866	21	1	21	3680004	5679298	1999294	154175
AITD_Saevarsdottir_32581359_1	AITD (Saevarsdottir, EUR)	IMD	Naive_CD4_BP	CD4_naive_BP	CD4	Sorted cell	ENSG00000107014	RLN2	6283	8.20452039631708e-07	2.67388751516012e-05	0.0296537239275347	0.966424755630774	0.00389396111449986	9:5438435	rs911760	chr9.1		9	5438435	9:5332477	1.4081e-08	9:5438435	9.40000000000039e-12	6539	31017	0.99922055501657	0.999635232048821	4304742	6304510	ENSG00000107014	ENSG00000107014	protein_coding	5304716	-1	-133719	-27761	-133719	3	0	3	4304742	6304510	1999768	154176
AITD_Saevarsdottir_32581359_1	AITD (Saevarsdottir, EUR)	IMD	Naive_CD4_BP	CD4_naive_BP	CD4	Sorted cell	ENSG00000107018	RLN1	6180	8.99420340644748e-07	2.64357756952926e-05	0.0327741349419676	0.963295312134784	0.0039032177272139	9:5438435	rs911760	chr9.1		9	5438435	9:5332829	8.29925e-09	9:5438435	9.40000000000039e-12	6430	30765	0.997728707893048	0.999635311368865	4340081	6339711	ENSG00000107018	ENSG00000107018	protein_coding	5339876	-1	-98559	7047	-98559	2	0	2	4340081	6339711	1999630	154177
AITD_Saevarsdottir_32581359_1	AITD (Saevarsdottir, EUR)	IMD	Naive_CD4_BP	CD4_naive_BP	CD4	Sorted cell	ENSG00000197646	PDCD1LG2	5948	9.89384677629068e-06	1.60179596611734e-05	0.367134394242975	0.594358495050627	0.0384811988999602	9:5438435	rs911760	chr9.1		9	5438435	9:5510644	2.22251e-07	9:5438435	9.40000000000039e-12	6178	30211	0.988131171186313	0.999635537187633	4510565	6510453	ENSG00000197646	ENSG00000197646	protein_coding	5510531	1	-72096	113	-72096	1	0	1	4510565	6510453	1999888	154179
AITD_Saevarsdottir_32581359_1	AITD (Saevarsdottir, EUR)	IMD	Naive_CD4_BP	CD4_naive_BP	CD4	Sorted cell	ENSG00000286162		5913	4.24456586274342e-10	2.71786586508438e-05	1.56165796218001e-05	0.99995547266137	1.73167590210574e-06	9:5438435	rs911760	chr9.1		9	5438435	9:5601234	8.97891e-15	9:5438435	9.40000000000039e-12	6150	30470	0.998681778908454	0.99963512364532	4629997	6629695	ENSG00000286162	ENSG00000286162	lncRNA	5629748	-1	191313	28514	191313	4	1	4	4629997	6629695	1999698	154180
AITD_Saevarsdottir_32581359_1	AITD (Saevarsdottir, EUR)	IMD	Naive_CD4_BP	CD4_naive_BP	CD4	Sorted cell	ENSG00000099219	ERMP1	6101	5.8938834780309e-13	2.81727387059077e-05	2.0919929282537e-08	0.999971756484878	4.98558960300914e-08	9:5841438	rs7047575	chr9.1		9	5841438	9:5841438	4.93253e-15	9:5438435	9.40000000000039e-12	6327	31584	0.999999976997587	0.999636624833686	4879855	6879031	ENSG00000099219	ENSG00000099219	protein_coding	5833117	-1	-8321	-8321	394682	0	0	6	4879855	6879031	1999176	154181
AITD_Saevarsdottir_32581359_1	AITD (Saevarsdottir, EUR)	IMD	Naive_CD4_BP	CD4_naive_BP	CD4	Sorted cell	ENSG00000188921	HACD4	5846	7.7429381611096e-22	8.68684597874864e-08	8.91340482607449e-15	0.9999999129431	1.8842954998995e-10	9:21008378	rs2275882	chr9.2		9	21008378	9:21008378	7.35999e-20	9:21589042	5.80000000000011e-14	6044	28480	0.998851900489284	0.996353140649185	20031802	22031006	ENSG00000188921	ENSG00000188921	protein_coding	21031640	-1	23262	23262	-557402	0	0	19	20031658	22031006	1999348	154182
AITD_Saevarsdottir_32581359_1	AITD (Saevarsdottir, EUR)	IMD	Naive_CD4_BP	CD4_naive_BP	CD4	Sorted cell	ENSG00000171889	MIR31HG	5651	1.53314124098502e-13	3.13739051653721e-09	1.80469277147163e-06	0.0362388503450726	0.963759341824613	9:21576701	rs10124312	chr9.2		9	21576701	9:21565675	2.0183e-11	9:21589042	5.80000000000011e-14	5834	27852	0.999997957711315	0.996353142530823	20560674	22558980	ENSG00000171889	ENSG00000171889	lncRNA	21559849	-1	-16852	-5826	-29193	0	0	0	20560674	22558980	1998306	154184
AITD_Saevarsdottir_32581359_1	AITD (Saevarsdottir, EUR)	IMD	Naive_CD4_BP	CD4_naive_BP	CD4	Sorted cell	ENSG00000198642	KLHL9	5386	4.62299464678443e-09	7.66828019422437e-08	0.0564910469145589	0.937026701393338	0.00648217038630685	9:21589042	rs2123340	chr9.2		9	21589042	9:21348681	1.15606e-12	9:21589042	5.80000000000011e-14	5560	26830	0.998738741673852	0.996353144134945	20335942	22334481	ENSG00000198642	ENSG00000198642	protein_coding	21335404	-1	-253638	-13277	-253638	7	0	7	20335942	22334481	1998539	154183
AITD_Saevarsdottir_32581359_1	AITD (Saevarsdottir, EUR)	IMD	Naive_CD4_BP	CD4_naive_BP	CD4	Sorted cell	ENSG00000106789	CORO2A	5645	1.07650356034318e-104	1.14267581443975e-103	0.0850118886831793	0.902364796783179	0.0126233145336305	9:97784318	rs925489	chr9.3		9	97784318	9:98192147	7.47817e-11	9:97784318	8.49999999999903e-110	5841	23892	0.997538236239005	0.999999998217439	97193804	99191680	ENSG00000106789	ENSG00000106789	protein_coding	98192637	-1	408319	490	408319	9	0	9	97193804	99191680	1997876	154191
AITD_Saevarsdottir_32581359_1	AITD (Saevarsdottir, EUR)	IMD	Naive_CD4_BP	CD4_naive_BP	CD4	Sorted cell	ENSG00000136842	TMOD1	4473	2.11092098120143e-128	1.30159479032115e-103	1.6217958130276e-25	1	1.9224569571348e-26	9:97784318	rs925489	chr9.3		9	97784318	9:97575671	1.8455e-26	9:97784318	8.49999999999903e-110	4590	24558	0.999999999999983	0.999999998217439	96501215	98500615	ENSG00000136842	ENSG00000136842	protein_coding	97501666	1	282652	74005	282652	4	0	4	96501215	98500615	1999400	154189
AITD_Saevarsdottir_32581359_1	AITD (Saevarsdottir, EUR)	IMD	Naive_CD4_BP	CD4_naive_BP	CD4	Sorted cell	ENSG00000136932	TRMO	5463	5.37067094957944e-108	1.29251021870936e-103	4.15498469686822e-05	0.999942122276682	1.63278763436603e-05	9:97784318	rs925489	chr9.3		9	97784318	9:97914884	3.12692e-11	9:97784318	8.49999999999903e-110	5656	24388	0.999996656816949	0.999999998217439	96922620	98922424	ENSG00000136932	ENSG00000136932	protein_coding	97922500	-1	138182	7616	138182	2	1	2	96922620	98922424	1999804	154190
AITD_Saevarsdottir_32581359_1	AITD (Saevarsdottir, EUR)	IMD	Naive_CD4_BP	CD4_naive_BP	CD4	Sorted cell	ENSG00000197816	CCDC180	4351	2.60602056395575e-108	1.29520665434877e-103	2.01200606004002e-05	0.9999781544003	1.72553910072971e-06	9:97784318	rs925489	chr9.3		9	97784318	9:97352962	1.9658e-11	9:97784318	8.49999999999903e-110	4473	24438	0.999399623957935	0.999999998217439	96307653	98307051	ENSG00000197816	ENSG00000197816	protein_coding	97307659	1	476659	45303	476659	7	0	7	96307653	98307051	1999398	154188
AITD_Saevarsdottir_32581359_1	AITD (Saevarsdottir, EUR)	IMD	Naive_CD4_BP	CD4_naive_BP	CD4	Sorted cell	ENSG00000203279	AL590705.1	4213	6.64114558630826e-127	1.28590717853179e-103	5.16456062862246e-24	1	4.97958610507533e-25	9:97784318	rs925489	chr9.3		9	97784318	9:97387544	2.61071e-25	9:97784318	8.49999999999903e-110	4315	24262	0.997439846718645	0.999999998217439	96239213	98238065	ENSG00000203279	ENSG00000203279	lncRNA	97238721	-1	-545597	-148823	-545597	9	2	9	96239213	98238065	1998852	154187
AITD_Saevarsdottir_32581359_1	AITD (Saevarsdottir, EUR)	IMD	Naive_CD4_BP	CD4_naive_BP	CD4	Sorted cell	ENSG00000254876	SUGT1P4-STRA6LP	4215	6.37601916679124e-122	1.28617217197423e-103	4.95736053517971e-19	1	4.08929294822145e-20	9:97784318	rs925489	chr9.3		9	97784318	9:97396732	2.66752e-22	9:97784318	8.49999999999903e-110	4317	24267	0.999834575381333	0.999999998217439	96238637	98238065	ENSG00000254876	ENSG00000254876	lncRNA	97238426	1	545892	158306	545892	11	4	11	96238637	98238065	1999428	154186
AITD_Saevarsdottir_32581359_1	AITD (Saevarsdottir, EUR)	IMD	Naive_CD4_BP	CD4_naive_BP	CD4	Sorted cell	ENSG00000057608	GDI2	8748	5.4369437454657e-54	1.9214137693479e-19	2.8296579488503e-35	1	1.67865195853739e-19	10:5813440	rs3736461	chr10.1		10	5813440	10:5813440	3.57508e-33	10:6068912	1.99999999999993e-26	9104	31447	0.999999999999994	0.999999999245186	4842255	6842087	ENSG00000057608	ENSG00000057608	protein_coding	5813434	-1	-6	-6	-255478	0	0	9	4842255	6842087	1999832	153609
AITD_Saevarsdottir_32581359_1	AITD (Saevarsdottir, EUR)	IMD	Naive_CD4_BP	CD4_naive_BP	CD4	Sorted cell	ENSG00000065675	PRKCQ	7976	5.8930856930883e-27	1.80654923147216e-19	3.26206746681256e-08	0.999999963020209	4.35911620580156e-09	10:6068912	rs7090530	chr10.1		10	6068912	10:6586262	2.89272e-15	10:6068912	1.99999999999993e-26	8241	29567	0.999999999136246	0.999999999245186	5580302	7580254	ENSG00000065675	ENSG00000065675	protein_coding	6580276	-1	511364	-5986	511364	9	1	9	5580302	7580254	1999952	153613
AITD_Saevarsdottir_32581359_1	AITD (Saevarsdottir, EUR)	IMD	Naive_CD4_BP	CD4_naive_BP	CD4	Sorted cell	ENSG00000108021	TASOR2	8523	7.36038450783397e-22	1.89436947285139e-19	0.00386872600928676	0.995708096835816	0.000423177154893675	10:6068912	rs7090530	chr10.1		10	6068912	10:5684858	5.56646e-12	10:6068912	1.99999999999993e-26	8867	31138	0.999863709978928	0.999999999245186	4684915	6684831	ENSG00000108021	ENSG00000108021	protein_coding	5684838	1	384074	20	384074	12	0	12	4684915	6684831	1999916	153608
AITD_Saevarsdottir_32581359_1	AITD (Saevarsdottir, EUR)	IMD	Naive_CD4_BP	CD4_naive_BP	CD4	Sorted cell	ENSG00000134470	IL15RA	8679	1.2133845255374e-22	1.91372980469181e-19	0.000633459984990486	0.999082325381242	0.000284214633764465	10:6068912	rs7090530	chr10.1		10	6068912	10:5975875	1.81741e-10	10:6068912	1.99999999999993e-26	8994	31350	0.999956151108437	0.999999999245186	4978213	6977855	ENSG00000134470	ENSG00000134470	protein_coding	5977543	-1	-91369	1668	-91369	3	0	3	4978213	6977855	1999642	153610
AITD_Saevarsdottir_32581359_1	AITD (Saevarsdottir, EUR)	IMD	Naive_CD4_BP	CD4_naive_BP	CD4	Sorted cell	ENSG00000170525	PFKFB3	8225	1.39094303152106e-31	1.86172090326097e-19	7.47127579157295e-13	0.999999999999176	7.70606122609181e-14	10:6068912	rs7090530	chr10.1		10	6068912	10:6163864	3.18255e-19	10:6068912	1.99999999999993e-26	8511	30470	0.999999999999916	0.999999999245186	5145166	7144756	ENSG00000170525	ENSG00000170525	protein_coding	6202932	1	-134020	-39068	-134020	3	0	3	5145166	7144756	1999590	153611
AITD_Saevarsdottir_32581359_1	AITD (Saevarsdottir, EUR)	IMD	Naive_CD4_BP	CD4_naive_BP	CD4	Sorted cell	ENSG00000173848	NET1	8421	3.98876830644641e-20	1.46233756117945e-19	0.208991066391672	0.76617421867052	0.0248347149378093	10:6068912	rs7090530	chr10.1		10	6068912	10:5553330	2.28444e-09	10:6068912	1.99999999999993e-26	8803	31237	0.989791893845639	0.999999999245186	4412676	6412357	ENSG00000173848	ENSG00000173848	protein_coding	5412557	1	656355	140773	656355	18	2	18	4412650	6412357	1999707	153606
AITD_Saevarsdottir_32581359_1	AITD (Saevarsdottir, EUR)	IMD	Naive_CD4_BP	CD4_naive_BP	CD4	Sorted cell	ENSG00000196372	ASB13	8438	7.08943979636224e-20	1.12262704376174e-19	0.373074644619568	0.590747936005553	0.0361774193748765	10:6068912	rs7090530	chr10.1		10	6068912	10:5736884	4.58527e-08	10:6068912	1.99999999999993e-26	8782	31101	0.971081243156267	0.999999999245186	4668376	6666140	ENSG00000196372	ENSG00000196372	protein_coding	5666595	-1	-402317	-70289	-402317	13	1	13	4668376	6666140	1997764	153607
AITD_Saevarsdottir_32581359_1	AITD (Saevarsdottir, EUR)	IMD	Naive_CD4_BP	CD4_naive_BP	CD4	Sorted cell	ENSG00000215244	LINC02649	8011	2.61481326500124e-20	1.53109481567831e-19	0.14368624892063	0.84133977991208	0.0149739711672918	10:6068912	rs7090530	chr10.1		10	6068912	10:6163959	3.60105e-08	10:6068912	1.99999999999993e-26	8282	29784	0.994721978154564	0.999999999245186	5271529	7271170	ENSG00000215244	ENSG00000215244	lncRNA	6271198	1	-202286	-107239	-202286	6	3	6	5271529	7271170	1999641	153612
AITD_Saevarsdottir_32581359_1	AITD (Saevarsdottir, EUR)	IMD	Naive_CD4_BP	CD4_naive_BP	CD4	Sorted cell	ENSG00000224034	LINC02561	8366	6.77849949403162e-31	1.92184145620098e-19	3.52708568760134e-12	0.99999999999612	3.50281608470625e-13	10:6068912	rs7090530	chr10.1		10	6068912	10:5294087	4.46711e-18	10:6068912	1.99999999999993e-26	8738	31454	0.999999990671839	0.999999999245188	4271289	6270833	ENSG00000224034	ENSG00000224034	lncRNA	5271236	-1	-797676	-22851	-797676	20	1	20	4271289	6270833	1999544	153605
AITD_Saevarsdottir_32581359_1	AITD (Saevarsdottir, EUR)	IMD	Naive_CD4_BP	CD4_naive_BP	CD4	Sorted cell	ENSG00000225948	LINC02648	7913	8.79074875091509e-29	1.78602032801586e-19	4.92197575151036e-10	0.999999999463441	4.43584662267844e-11	10:6068912	rs7090530	chr10.1		10	6068912	10:6617248	7.60786e-17	10:6068912	1.99999999999993e-26	8177	29231	0.999999999929634	0.999999999245186	5619001	7618527	ENSG00000225948	ENSG00000225948	lncRNA	6618716	1	-549804	-1468	-549804	11	0	11	5619001	7618527	1999526	153615
AITD_Saevarsdottir_32581359_1	AITD (Saevarsdottir, EUR)	IMD	Naive_CD4_BP	CD4_naive_BP	CD4	Sorted cell	ENSG00000237943	PRKCQ-AS1	7975	9.45864839614648e-20	7.62557162600862e-20	0.523628565623158	0.422113159447173	0.054258274929671	10:6068912	rs7090530	chr10.1		10	6068912	10:6583918	1.17604e-10	10:6068912	1.99999999999993e-26	8240	29564	0.976018335580486	0.999999999245186	5580463	7580254	ENSG00000237943	ENSG00000237943	lncRNA	6580506	1	-511594	3412	-511594	10	0	10	5580463	7580254	1999791	153614
AITD_Saevarsdottir_32581359_1	AITD (Saevarsdottir, EUR)	IMD	Naive_CD4_BP	CD4_naive_BP	CD4	Sorted cell	ENSG00000264006	AKR1C8	8265	3.3115209487449e-20	1.54659399625879e-19	0.172743638375558	0.806759043462962	0.0204973181614829	10:6068912	rs7090530	chr10.1		10	6068912	10:5294087	1.65074e-07	10:6068912	1.99999999999993e-26	8636	31375	0.991207203585994	0.999999999245188	4185956	6184926	ENSG00000264006	ENSG00000264006	protein_coding	5185150	-1	-883762	-108937	-883762	24	5	24	4185956	6184926	1998970	153604
AITD_Saevarsdottir_32581359_1	AITD (Saevarsdottir, EUR)	IMD	Naive_CD4_BP	CD4_naive_BP	CD4	Sorted cell	ENSG00000150347	ARID5B	5336	1.30680291742108e-25	1.64636225333559e-24	0.0730953136823681	0.92087878407292	0.00602590224471358	10:62020112	rs71508903	chr10.2		10	62020112	10:62183533	2.99684e-09	10:62020112	2.29999999999951e-31	5506	23964	0.998272644603823	0.999999999999997	60902203	62901677	ENSG00000150347	ENSG00000150347	protein_coding	61901699	1	118413	281834	118413	0	0	0	60902203	62901677	1999474	153616
AITD_Saevarsdottir_32581359_1	AITD (Saevarsdottir, EUR)	IMD	Naive_CD4_BP	CD4_naive_BP	CD4	Sorted cell	ENSG00000182010	RTKN2	5606	1.88171298927776e-29	1.83567995224714e-24	1.02506542617068e-05	0.999988872875311	8.76470421534787e-07	10:62020112	rs71508903	chr10.2		10	62020112	10:62184429	2.03231e-12	10:62020112	2.29999999999951e-31	5785	24606	0.999709390682511	0.999999999999997	61269241	63268497	ENSG00000182010	ENSG00000182010	protein_coding	62268844	-1	248732	84415	248732	0	0	0	61269241	63268497	1999256	153617
AITD_Saevarsdottir_32581359_1	AITD (Saevarsdottir, EUR)	IMD	Naive_CD4_BP	CD4_naive_BP	CD4	Sorted cell	ENSG00000023839	ABCC2	4583	5.04504714532298e-08	3.24584714901305e-05	0.00155164966324622	0.998289400647687	0.000126440767103549	10:99523573	rs10748781	chr10.3		10	99523573	10:99815174	5.31467e-09	10:99523573	7.60000000000013e-12	4858	23418	0.978533454349586	0.999968203873787	98788503	100782277	ENSG00000023839	ENSG00000023839	protein_coding	99782640	1	-259067	32534	-259067	7	0	7	98782941	100782277	1999336	153625
AITD_Saevarsdottir_32581359_1	AITD (Saevarsdottir, EUR)	IMD	Naive_CD4_BP	CD4_naive_BP	CD4	Sorted cell	ENSG00000075826	SEC31B	4768	3.0358749726536e-11	3.31127720409454e-05	9.167975637572e-07	0.999965710152616	2.60247420418724e-07	10:99523573	rs10748781	chr10.3		10	99523573	10:100492258	3.26139e-13	10:99523573	7.60000000000013e-12	5050	23425	0.99830625144116	0.999967900374626	99520522	101518677	ENSG00000075826	ENSG00000075826	protein_coding	100519861	-1	996288	27603	996288	26	0	26	99520522	101518677	1998155	153628
AITD_Saevarsdottir_32581359_1	AITD (Saevarsdottir, EUR)	IMD	Naive_CD4_BP	CD4_naive_BP	CD4	Sorted cell	ENSG00000289301		4812	4.13730823733364e-06	2.83157629481407e-05	0.126361765206731	0.864813239303397	0.00879254241868691	10:99523573	rs10748781	chr10.3		10	99523573	10:100760301	3.35877e-07	10:99523573	7.60000000000013e-12	5101	23582	0.995078016220902	0.999968357709369	99374242	101372172	ENSG00000289301	ENSG00000289301	lncRNA	100373768	-1	850195	-386533	850195	24	5	24	99374242	101372172	1997930	153627
AITD_Saevarsdottir_32581359_1	AITD (Saevarsdottir, EUR)	IMD	Naive_CD4_BP	CD4_naive_BP	CD4	Sorted cell	ENSG00000095485	CWF19L1	4811	4.6056455884967e-18	3.26587895348522e-05	1.41018533891939e-13	0.999967220647867	1.20562456293188e-07	10:100267650	rs12784396	chr10.3		10	100267650	10:100174478	3.52847e-18	10:99523573	7.60000000000013e-12	5107	23523	0.999999991859465	0.999968464203251	99268044	101267649	ENSG00000095485	ENSG00000095485	protein_coding	100267638	-1	-12	93160	744065	0	6	18	99268044	101267649	1999605	153626
AITD_Saevarsdottir_32581359_1	AITD (Saevarsdottir, EUR)	IMD	Naive_CD4_BP	CD4_naive_BP	CD4	Sorted cell	ENSG00000095574	IKZF5	6731	1.12133857189776e-08	0.000193447979857936	5.79508200337755e-05	0.999739888935315	8.70105140891384e-06	10:122380394	rs3850765	chr10.4		10	122380394	10:123002247	3.73038e-11	10:122380394	2.90000000000001e-10	6997	26597	0.999998279043024	0.999863851599121	122008869	124008704	ENSG00000095574	ENSG00000095574	protein_coding	123008795	-1	628401	6548	628401	9	0	9	122008863	124008704	1999841	153632
AITD_Saevarsdottir_32581359_1	AITD (Saevarsdottir, EUR)	IMD	Naive_CD4_BP	CD4_naive_BP	CD4	Sorted cell	ENSG00000107669	ATE1	6170	5.37984876081957e-05	0.000131999260324908	0.281770116862555	0.691327086330471	0.0267169990590415	10:122380394	rs3850765	chr10.4		10	122380394	10:121927767	1.24971e-07	10:122380394	2.90000000000001e-10	6441	26244	0.986007930937163	0.999862145958777	120928879	122927140	ENSG00000107669	ENSG00000107669	protein_coding	121928031	-1	-452363	264	-452363	6	0	6	120928879	122927140	1998261	153629
AITD_Saevarsdottir_32581359_1	AITD (Saevarsdottir, EUR)	IMD	Naive_CD4_BP	CD4_naive_BP	CD4	Sorted cell	ENSG00000179988	PSTK	6728	6.63476059812668e-05	0.000121509534359291	0.342742932708992	0.627680048854315	0.0293891612963526	10:122380394	rs3850765	chr10.4		10	122380394	10:122983342	4.71955e-08	10:122380394	2.90000000000001e-10	6992	26608	0.98310060606196	0.999863648966952	121954815	123954376	ENSG00000179988	ENSG00000179988	protein_coding	122980401	1	-600007	2941	-600007	8	0	8	121954815	123954376	1999561	153631
AITD_Saevarsdottir_32581359_1	AITD (Saevarsdottir, EUR)	IMD	Naive_CD4_BP	CD4_naive_BP	CD4	Sorted cell	ENSG00000107679	PLEKHA1	6208	2.05666349349606e-37	3.7196198343567e-06	1.0679424155615e-33	0.0185730055711534	0.98142327480901	10:122385624	rs7084349	chr10.4		10	122385624	10:122385696	1.77212e-29	10:122380394	2.90000000000001e-10	6453	26471	0.999999999999993	0.999861456761208	121374968	123374494	ENSG00000107679	ENSG00000107679	protein_coding	122374708	1	10916	10988	5686	0	0	0	121374968	123374494	1999526	153630
AITD_Saevarsdottir_32581359_1	AITD (Saevarsdottir, EUR)	IMD	Naive_CD4_BP	CD4_naive_BP	CD4	Sorted cell	ENSG00000177963	RIC8A	3809	1.14730278535986e-32	0.00330411367452836	3.46082690223491e-30	0.996682433119319	1.34532061474033e-05	11:236473	rs11246029	chr11.1		11	236473	11:221659	3.54146e-29	11:307244	5.89999999999993e-09	4131	17491	1	0.979929999366984	133399	1206878	ENSG00000177963	ENSG00000177963	protein_coding	207708	1	28765	13951	99536	1	0	8	132610	1206878	1074268	153643
AITD_Saevarsdottir_32581359_1	AITD (Saevarsdottir, EUR)	IMD	Naive_CD4_BP	CD4_naive_BP	CD4	Sorted cell	ENSG00000185627	PSMD13	3919	6.12955588847565e-11	0.00340010771064817	1.79659974075808e-08	0.996586482193099	1.33920689602994e-05	11:236473	rs11246029	chr11.1		11	236473	11:225466	3.45409e-14	11:307244	5.89999999999993e-09	4248	18001	0.999999998841099	0.979861484582918	133399	1236831	ENSG00000185627	ENSG00000185627	protein_coding	236976	1	-503	-11510	70268	0	1	6	132610	1236831	1104221	153650
AITD_Saevarsdottir_32581359_1	AITD (Saevarsdottir, EUR)	IMD	Naive_CD4_BP	CD4_naive_BP	CD4	Sorted cell	ENSG00000174885	NLRP6	4202	4.022708870239e-11	0.00360249864146812	1.11258928334336e-08	0.996368713145801	2.87770466102021e-05	11:254869	rs2178798	chr11.1		11	254869	11:254869	2.03779e-15	11:307244	5.89999999999993e-09	4586	19077	0.999999996731108	0.979732010060872	133399	1277309	ENSG00000174885	ENSG00000174885	protein_coding	278407	1	-23538	-23538	28837	0	0	3	132610	1277735	1145125	153637
AITD_Saevarsdottir_32581359_1	AITD (Saevarsdottir, EUR)	IMD	Naive_CD4_BP	CD4_naive_BP	CD4	Sorted cell	ENSG00000255026	RP11-326C3.2	4217	2.19858779876179e-27	0.00363657973553535	6.02364537623567e-25	0.99634257251927	2.0847745191415e-05	11:287701	rs56106351	chr11.1		11	287701	11:287701	1.4359e-26	11:307244	5.89999999999993e-09	4603	19258	0.999999999999997	0.979700637632236	133399	1287015	ENSG00000255026	ENSG00000255026	lncRNA	287305	1	396	396	19939	0	0	2	132610	1287015	1154405	153654
AITD_Saevarsdottir_32581359_1	AITD (Saevarsdottir, EUR)	IMD	Naive_CD4_BP	CD4_naive_BP	CD4	Sorted cell	ENSG00000142102	PGGHG	4221	4.59352857718571e-41	0.00364751421444355	1.25474682535546e-38	0.996337942595184	1.45431903676494e-05	11:287959	rs11600194	chr11.1		11	287959	11:287959	2.94426e-33	11:307244	5.89999999999993e-09	4608	19316	1	0.9796877284721	133399	1289039	ENSG00000142102	ENSG00000142102	protein_coding	289126	1	-1167	-1167	18118	0	0	1	132610	1289039	1156429	153635
AITD_Saevarsdottir_32581359_1	AITD (Saevarsdottir, EUR)	IMD	Naive_CD4_BP	CD4_naive_BP	CD4	Sorted cell	ENSG00000185201	IFITM2	4264	3.1538764523332e-06	0.00345519658964824	0.000851144570238533	0.932397850625291	0.0632926543383699	11:306884	rs10751647	chr11.1		11	306884	11:331326	1.85073e-11	11:307244	5.89999999999993e-09	4657	19551	0.952665716400712	0.979656770378021	133399	1303542	ENSG00000185201	ENSG00000185201	protein_coding	307816	1	-932	23510	-572	0	6	0	132610	1303542	1170932	153647
AITD_Saevarsdottir_32581359_1	AITD (Saevarsdottir, EUR)	IMD	Naive_CD4_BP	CD4_naive_BP	CD4	Sorted cell	ENSG00000288681		4286	2.49600661063003e-25	0.00276295338821629	6.71166835529733e-23	0.742688385805053	0.25454866080673	11:306920	rs7115703	chr11.1		11	306920	11:306920	1.48634e-24	11:307244	5.89999999999993e-09	4679	19622	0.999999999999997	0.979648566382912	133399	1308340	ENSG00000288681	ENSG00000288681	protein_coding	308408	1	-1488	-1488	-1164	1	1	1	132610	1308340	1175730	153659
AITD_Saevarsdottir_32581359_1	AITD (Saevarsdottir, EUR)	IMD	Naive_CD4_BP	CD4_naive_BP	CD4	Sorted cell	ENSG00000023191	RNH1	5137	0.000502409686706066	0.00300636180852012	0.115395141252334	0.690345201441525	0.190750885810916	11:307244	rs10751648	chr11.1		11	307244	11:506442	4.44224e-07	11:307244	5.89999999999993e-09	5571	22973	0.99006968435355	0.979221441065008	133399	1506856	ENSG00000023191	ENSG00000023191	protein_coding	507242	-1	199998	800	199998	14	0	14	132610	1506856	1374246	153633
AITD_Saevarsdottir_32581359_1	AITD (Saevarsdottir, EUR)	IMD	Naive_CD4_BP	CD4_naive_BP	CD4	Sorted cell	ENSG00000183020	AP2A2	6816	0.000189370367966649	0.00540161956659131	0.0335640854088807	0.9573830482149	0.00346187644166108	11:307244	rs10751648	chr11.1		11	307244	11:1025987	4.29082e-10	11:307244	5.89999999999993e-09	7345	29774	0.997203258412187	0.978246709422094	133399	1924862	ENSG00000183020	ENSG00000183020	protein_coding	925870	1	-618626	100117	-618626	50	0	50	132610	1924862	1792252	153644
AITD_Saevarsdottir_32581359_1	AITD (Saevarsdottir, EUR)	IMD	Naive_CD4_BP	CD4_naive_BP	CD4	Sorted cell	ENSG00000185187	SIGIRR	4792	6.87943732583173e-05	0.00396165981443219	0.0169756374376167	0.977574271464006	0.00141963691068657	11:307244	rs10751648	chr11.1		11	307244	11:413324	3.44204e-09	11:307244	5.89999999999993e-09	5208	21383	0.99917369237234	0.979426185131266	133399	1416873	ENSG00000185187	ENSG00000185187	protein_coding	414999	-1	107755	1675	107755	10	0	10	132610	1416873	1284263	153646
AITD_Saevarsdottir_32581359_1	AITD (Saevarsdottir, EUR)	IMD	Naive_CD4_BP	CD4_naive_BP	CD4	Sorted cell	ENSG00000185522	LMNTD2	5303	0.00152435462240844	0.00277101128139865	0.338866096404578	0.615965120992553	0.0408734166990622	11:307244	rs10751648	chr11.1		11	307244	11:562219	5.89434e-13	11:307244	5.89999999999993e-09	5743	23736	0.979583193579837	0.979122240024061	133399	1559798	ENSG00000185522	ENSG00000185522	protein_coding	560738	-1	253494	-1481	253494	20	1	20	132610	1559798	1427188	153649
AITD_Saevarsdottir_32581359_1	AITD (Saevarsdottir, EUR)	IMD	Naive_CD4_BP	CD4_naive_BP	CD4	Sorted cell	ENSG00000255142	AP006621.6	6334	0.000173952719229021	0.0050031744477954	0.0332540672132463	0.956439506430846	0.00512929918888265	11:307244	rs10751648	chr11.1		11	307244	11:757290	4.59026e-08	11:307244	5.89999999999993e-09	6831	27604	0.9980406653907	0.978538497033169	133399	1781356	ENSG00000255142	ENSG00000255142	lncRNA	781645	1	-474401	-24355	-474401	36	2	36	132610	1781643	1649033	153656
AITD_Saevarsdottir_32581359_1	AITD (Saevarsdottir, EUR)	IMD	Naive_CD4_BP	CD4_naive_BP	CD4	Sorted cell	ENSG00000142089	IFITM3	4346	5.41944663343529e-81	0.0032377884967339	1.44010299698174e-78	0.860236110584729	0.136526100918537	11:307696	rs7480524	chr11.1		11	307696	11:316349	2.67992e-46	11:307244	5.89999999999993e-09	4743	19856	1.00000000000001	0.979619025737795	133399	1328584	ENSG00000142089	ENSG00000142089	protein_coding	320860	-1	13164	4511	13616	5	1	5	132610	1328630	1196020	153634
AITD_Saevarsdottir_32581359_1	AITD (Saevarsdottir, EUR)	IMD	Naive_CD4_BP	CD4_naive_BP	CD4	Sorted cell	ENSG00000254910	RP11-326C3.7	4294	5.18284229914221e-08	0.00371235048952945	1.39088316646778e-05	0.996257539928116	1.61489222660585e-05	11:315745	rs77612739	chr11.1		11	315745	11:315745	2.09626e-14	11:307244	5.89999999999993e-09	4687	19661	0.999999441453747	0.979643277831461	133399	1311086	ENSG00000254910	ENSG00000254910	lncRNA	311198	-1	-4547	-4547	3954	1	1	2	132610	1311086	1178476	153653
AITD_Saevarsdottir_32581359_1	AITD (Saevarsdottir, EUR)	IMD	Naive_CD4_BP	CD4_naive_BP	CD4	Sorted cell	ENSG00000255089		4327	7.03131747694923e-09	0.00373478344283535	1.87550620529703e-06	0.996201509310568	6.18247090756689e-05	11:320836	rs34481144	chr11.1		11	320836	11:320836	1.08391e-12	11:307244	5.89999999999993e-09	4720	19781	0.999999829332379	0.979628484058678	133399	1321589	ENSG00000255089	ENSG00000255089	lncRNA	321991	1	-1155	-1155	-14747	1	1	6	132610	1321589	1188979	153655
AITD_Saevarsdottir_32581359_1	AITD (Saevarsdottir, EUR)	IMD	Naive_CD4_BP	CD4_naive_BP	CD4	Sorted cell	ENSG00000251661	RP11-326C3.11	4317	8.24314013611325e-32	0.00125727665799558	2.20286256985834e-29	0.335317404511811	0.663425318830191	11:324170	rs11246065	chr11.1		11	324170	11:324170	7.63439e-29	11:307244	5.89999999999993e-09	4710	19744	0.999999999999998	0.979633323240322	133399	1318350	ENSG00000251661	ENSG00000251661	lncRNA	318582	1	5588	5588	-11338	2	2	4	132610	1318350	1185740	153651
AITD_Saevarsdottir_32581359_1	AITD (Saevarsdottir, EUR)	IMD	Naive_CD4_BP	CD4_naive_BP	CD4	Sorted cell	ENSG00000270972		4352	3.50587126851087e-28	0.00244678046254987	9.30252724911545e-26	0.648881436971524	0.348671782565926	11:327334	rs11246068	chr11.1		11	327334	11:327334	5.81518e-28	11:307244	5.89999999999993e-09	4750	19885	0.999268674233992	0.979615503290265	133399	1332100	ENSG00000270972	ENSG00000270972	lncRNA	333192	1	-5858	-5858	-25948	0	0	7	132610	1332100	1199490	153658
AITD_Saevarsdottir_32581359_1	AITD (Saevarsdottir, EUR)	IMD	Naive_CD4_BP	CD4_naive_BP	CD4	Sorted cell	ENSG00000185101	ANO9	4902	1.27930099225758e-07	0.00411734541508805	3.09414948246353e-05	0.995831475664009	2.01094959801241e-05	11:443731	rs6421975	chr11.1		11	443731	11:443731	4.53809e-12	11:307244	5.89999999999993e-09	5322	21816	0.999997899413268	0.979375984462193	133399	1441116	ENSG00000185101	ENSG00000185101	protein_coding	442011	-1	-1720	-1720	134767	0	0	11	132610	1441116	1308506	153645
AITD_Saevarsdottir_32581359_1	AITD (Saevarsdottir, EUR)	IMD	Naive_CD4_BP	CD4_naive_BP	CD4	Sorted cell	ENSG00000161328	LRRC56	5250	4.48878108698337e-15	0.00442370643184032	1.01020256918723e-12	0.995557467404891	1.88261622551086e-05	11:531214	rs111253559	chr11.1		11	531214	11:531214	8.52795e-19	11:307244	5.89999999999993e-09	5686	23446	0.999999932678481	0.97916259174141	133399	1537304	ENSG00000161328	ENSG00000161328	protein_coding	537527	1	-6313	-6313	-230283	1	1	18	132610	1537304	1404694	153636
AITD_Saevarsdottir_32581359_1	AITD (Saevarsdottir, EUR)	IMD	Naive_CD4_BP	CD4_naive_BP	CD4	Sorted cell	ENSG00000254739	RP13-46H24.1	5223	2.85545396516667e-10	0.0044030146992502	6.45649919887346e-08	0.995570602120683	2.63183295283779e-05	11:531214	rs111253559	chr11.1		11	531214	11:527759	1.47434e-14	11:307244	5.89999999999993e-09	5659	23336	0.999844144122985	0.979177465972545	133399	1528786	ENSG00000254739	ENSG00000254739	lncRNA	528907	1	2307	-1148	-221663	0	0	16	132610	1528786	1396176	153652
AITD_Saevarsdottir_32581359_1	AITD (Saevarsdottir, EUR)	IMD	Naive_CD4_BP	CD4_naive_BP	CD4	Sorted cell	ENSG00000185507	IRF7	5521	0.000288834411539682	0.00325114496799527	0.0618931892990855	0.696481691197035	0.238085140124344	11:589564	rs4963128	chr11.1		11	589564	11:589564	2.02622e-07	11:307244	5.89999999999993e-09	5971	24624	0.993589143782811	0.978944390158988	133399	1615983	ENSG00000185507	ENSG00000185507	protein_coding	615950	-1	26386	26386	308706	0	0	24	132610	1615983	1483373	153648
AITD_Saevarsdottir_32581359_1	AITD (Saevarsdottir, EUR)	IMD	Naive_CD4_BP	CD4_naive_BP	CD4	Sorted cell	ENSG00000177030	DEAF1	6099	2.46957722091153e-44	0.00500049855484759	4.91389567784351e-42	0.994985204811894	1.42966332655224e-05	11:683403	rs9328566	chr11.1		11	683403	11:696036	2.04388e-34	11:307244	5.89999999999993e-09	6591	26520	1	0.978721908407332	133399	1706966	ENSG00000177030	ENSG00000177030	protein_coding	695222	-1	11819	-814	387978	0	1	29	132610	1706966	1574356	153638
AITD_Saevarsdottir_32581359_1	AITD (Saevarsdottir, EUR)	IMD	Naive_CD4_BP	CD4_naive_BP	CD4	Sorted cell	ENSG00000177042	TMEM80	6038	1.10961778050603e-39	0.00497110343559044	2.22076892622622e-37	0.99490754486634	0.0001213516980708	11:684489	rs7118663	chr11.1		11	684489	11:684489	2.07824e-32	11:307244	5.89999999999993e-09	6527	26366	1.00000000000001	0.978738138368054	133399	1695519	ENSG00000177042	ENSG00000177042	protein_coding	695816	1	-11327	-11327	-388572	1	1	30	132610	1695519	1562909	153639
AITD_Saevarsdottir_32581359_1	AITD (Saevarsdottir, EUR)	IMD	Naive_CD4_BP	CD4_naive_BP	CD4	Sorted cell	ENSG00000177106	EPS8L2	6032	9.34040401374876e-21	0.00496729770321934	1.87100312325724e-18	0.995013638383035	1.90639137441791e-05	11:723429	rs4078520	chr11.1		11	723429	11:723429	4.41296e-22	11:307244	5.89999999999993e-09	6520	26343	0.999999999999997	0.978740733336951	133399	1694102	ENSG00000177106	ENSG00000177106	protein_coding	706231	1	17198	17198	-398987	0	0	31	132610	1694102	1561492	153640
AITD_Saevarsdottir_32581359_1	AITD (Saevarsdottir, EUR)	IMD	Naive_CD4_BP	CD4_naive_BP	CD4	Sorted cell	ENSG00000255284	GATD1-DT	6325	6.71401221445967e-08	0.00519178402558139	1.28643488114039e-05	0.994769107486306	2.61769991784109e-05	11:743813	rs10902218	chr11.1		11	743813	11:757290	4.26963e-12	11:307244	5.89999999999993e-09	6821	27541	0.99999927887754	0.978549030242874	133399	1777426	ENSG00000255284	ENSG00000255284	lncRNA	777574	1	-33761	-20284	-470330	2	1	35	132610	1777431	1644821	153657
AITD_Saevarsdottir_32581359_1	AITD (Saevarsdottir, EUR)	IMD	Naive_CD4_BP	CD4_naive_BP	CD4	Sorted cell	ENSG00000177595	PIDD1	6425	3.0751859786973e-10	0.00528183275788999	5.79129008462311e-08	0.994691876053391	2.62329683010603e-05	11:808423	rs28694634	chr11.1		11	808423	11:808423	7.54531e-15	11:307244	5.89999999999993e-09	6923	28021	0.999999086016008	0.978479379376589	133399	1809524	ENSG00000177595	ENSG00000177595	protein_coding	805231	-1	-3192	-3192	497987	0	0	40	132610	1809524	1676914	153641
AITD_Saevarsdottir_32581359_1	AITD (Saevarsdottir, EUR)	IMD	Naive_CD4_BP	CD4_naive_BP	CD4	Sorted cell	ENSG00000177697	CD151	6506	6.20927278079341e-16	0.00534523303189372	1.15542093326009e-13	0.994640482659651	1.42843083391913e-05	11:833327	rs28648546	chr11.1		11	833327	11:834389	6.70074e-20	11:307244	5.89999999999993e-09	7009	28359	0.999999998436634	0.978436806591144	133399	1832863	ENSG00000177697	ENSG00000177697	protein_coding	832952	1	375	1437	-525708	0	0	45	132610	1832863	1700253	153642
AITD_Saevarsdottir_32581359_1	AITD (Saevarsdottir, EUR)	IMD	Naive_CD4_BP	CD4_naive_BP	CD4	Sorted cell	ENSG00000110435	PDHX	6153	8.19288346437576e-36	4.70832756045385e-12	1.74008357726652e-24	0.999999999995282	1.51000669443612e-14	11:34894820	rs17432226	chr11.2		11	34894820	11:34894820	1.43372e-25	11:35296165	1.49999999999998e-17	6359	23897	1	0.999999988217806	33916113	35915663	ENSG00000110435	ENSG00000110435	protein_coding	34916618	1	-21798	-21798	379547	1	1	6	33916113	35915663	1999550	153664
AITD_Saevarsdottir_32581359_1	AITD (Saevarsdottir, EUR)	IMD	Naive_CD4_BP	CD4_naive_BP	CD4	Sorted cell	ENSG00000026508	CD44	6228	6.82930837377361e-13	3.6076011478499e-12	0.143801850641184	0.759557093224974	0.0966410561295528	11:35296165	rs10742340	chr11.2		11	35296165	11:35043258	1.61094e-07	11:35296165	1.49999999999998e-17	6438	24104	0.995330323120683	0.999999988217776	34140086	36138604	ENSG00000026508	ENSG00000026508	protein_coding	35139171	1	156994	-95913	156994	4	1	4	34140086	36138604	1998518	153666
AITD_Saevarsdottir_32581359_1	AITD (Saevarsdottir, EUR)	IMD	Naive_CD4_BP	CD4_naive_BP	CD4	Sorted cell	ENSG00000121691	CAT	6244	2.15614136878186e-19	4.81215561393832e-12	4.48061416331156e-08	0.999999949537299	5.65175077745695e-09	11:35296165	rs10742340	chr11.2		11	35296165	11:34472091	1.61813e-14	11:35296165	1.49999999999998e-17	6446	24424	0.999962290135156	0.999999988217723	33439662	35438723	ENSG00000121691	ENSG00000121691	protein_coding	34438934	1	857231	33157	857231	10	0	10	33439662	35438723	1999061	153663
AITD_Saevarsdottir_32581359_1	AITD (Saevarsdottir, EUR)	IMD	Naive_CD4_BP	CD4_naive_BP	CD4	Sorted cell	ENSG00000149089	APIP	6153	1.81698083354919e-16	4.71029892962884e-12	3.85730359174531e-05	0.999958425446925	3.00151244457995e-06	11:35296165	rs10742340	chr11.2		11	35296165	11:34880331	8.4002e-11	11:35296165	1.49999999999998e-17	6359	23908	0.999558190683855	0.999999988217803	33916469	35916360	ENSG00000149089	ENSG00000149089	protein_coding	34916379	-1	-379786	36048	-379786	7	0	7	33916469	35916360	1999891	153665
AITD_Saevarsdottir_32581359_1	AITD (Saevarsdottir, EUR)	IMD	Naive_CD4_BP	CD4_naive_BP	CD4	Sorted cell	ENSG00000166016	ABTB2	6237	2.8326662686151e-12	1.68915221726918e-12	0.589637721439292	0.351559678857372	0.0588025996988131	11:35296165	rs10742340	chr11.2		11	35296165	11:34425856	4.26239e-08	11:35296165	1.49999999999998e-17	6444	24383	0.97930966545536	0.999999988217745	33358896	35358004	ENSG00000166016	ENSG00000166016	protein_coding	34358010	-1	-938155	-67846	-938155	11	0	11	33358896	35358004	1999108	153662
AITD_Saevarsdottir_32581359_1	AITD (Saevarsdottir, EUR)	IMD	Naive_CD4_BP	CD4_naive_BP	CD4	Sorted cell	ENSG00000166326	TRIM44	6243	1.62488571887418e-22	4.90593625315845e-12	3.31208078326586e-11	0.999999999955158	6.81723401828821e-12	11:35296165	rs10742340	chr11.2		11	35296165	11:35803362	1.31258e-18	11:35296165	1.49999999999998e-17	6446	24900	0.999990911367001	0.999999988217588	34662996	36661603	ENSG00000166326	ENSG00000166326	protein_coding	35662775	1	-366610	140587	-366610	3	0	3	34662996	36661603	1998607	153667
AITD_Saevarsdottir_32581359_1	AITD (Saevarsdottir, EUR)	IMD	Naive_CD4_BP	CD4_naive_BP	CD4	Sorted cell	ENSG00000180773	SLC36A4	4838	1.83662284630309e-09	0.00153747047635993	1.19273004747175e-06	0.998456068451446	5.2665055221527e-06	11:93201167	rs935447	chr11.3		11	93201167	11:93206045	2.90679e-13	11:94178690	3.60000000000009e-09	5140	24464	0.998817248833126	0.998623724056204	92198642	94197823	ENSG00000180773	ENSG00000180773	protein_coding	93197991	-1	-3176	-8054	-980699	0	0	14	92198642	94197823	1999181	153689
AITD_Saevarsdottir_32581359_1	AITD (Saevarsdottir, EUR)	IMD	Naive_CD4_BP	CD4_naive_BP	CD4	Sorted cell	ENSG00000166002	SMCO4	5214	5.75658348525489e-08	0.00163711627578334	3.51034408999446e-05	0.998307654170655	2.00685468283625e-05	11:93542991	rs150867913	chr11.3		11	93542991	11:93542991	1.15453e-14	11:94178690	3.60000000000009e-09	5517	26217	0.912950951520253	0.998673781747268	92543950	94543043	ENSG00000166002	ENSG00000166002	protein_coding	93543391	-1	400	400	-635299	0	0	11	92543950	94543043	1999093	153690
AITD_Saevarsdottir_32581359_1	AITD (Saevarsdottir, EUR)	IMD	Naive_CD4_BP	CD4_naive_BP	CD4	Sorted cell	ENSG00000110218	PANX1	5315	3.15790957173104e-31	0.000360209372384505	1.90128260463955e-28	0.216281266078234	0.783358524549387	11:94128854	rs4753126	chr11.3		11	94128854	11:94128854	1.63429e-27	11:94178690	3.60000000000009e-09	5628	26554	0.999999999999998	0.998641593134117	93129254	95128327	ENSG00000110218	ENSG00000110218	protein_coding	94128841	1	13	13	49849	0	0	0	93129254	95128327	1999073	153692
AITD_Saevarsdottir_32581359_1	AITD (Saevarsdottir, EUR)	IMD	Naive_CD4_BP	CD4_naive_BP	CD4	Sorted cell	ENSG00000250519		5340	1.59972739015725e-09	0.00107827938183394	9.64807312912349e-07	0.650055150923252	0.348865603287874	11:94128854	rs4753126	chr11.3		11	94128854	11:94133873	5.49805e-13	11:94178690	3.60000000000009e-09	5647	26524	0.999827299641696	0.998646222057721	93186385	95184724	ENSG00000250519	ENSG00000250519	lncRNA	94185439	1	-56585	-51566	-6749	0	0	0	93186385	95184724	1998339	153693
AITD_Saevarsdottir_32581359_1	AITD (Saevarsdottir, EUR)	IMD	Naive_CD4_BP	CD4_naive_BP	CD4	Sorted cell	ENSG00000182919	C11orf54	5282	1.17213896660671e-05	0.00164590909989034	0.0070514094728081	0.990152986197611	0.00113797384002544	11:94178690	rs2282655	chr11.3		11	94178690	11:93755026	1.8197e-08	11:94178690	3.60000000000009e-09	5611	26575	0.997443719667586	0.998615989284444	92741770	94741052	ENSG00000182919	ENSG00000182919	protein_coding	93741672	1	437018	13354	437018	4	0	4	92741770	94741052	1999282	153691
AITD_Saevarsdottir_32581359_1	AITD (Saevarsdottir, EUR)	IMD	Naive_CD4_BP	CD4_naive_BP	CD4	Sorted cell	ENSG00000077458	FAM76B	5604	6.48084649622127e-31	4.04168155132994e-24	1.60349975669835e-07	0.999998284157053	1.55549297629643e-06	11:95578258	rs4409785	chr11.4		11	95578258	11:95828518	4.53006e-13	11:95578258	5.30000000000313e-31	5852	24880	0.998872973376503	1	94790671	96790240	ENSG00000077458	ENSG00000077458	protein_coding	95789782	-1	211524	-38736	211524	1	1	1	94790671	96790240	1999569	153696
AITD_Saevarsdottir_32581359_1	AITD (Saevarsdottir, EUR)	IMD	Naive_CD4_BP	CD4_naive_BP	CD4	Sorted cell	ENSG00000149212	SESN3	5644	1.83229759676569e-28	7.87514041124241e-27	4.45947252316177e-05	0.00112688806060261	0.998828517214167	11:95578258	rs4409785	chr11.4		11	95578258	11:95578258	1.50907e-09	11:95578258	5.30000000000313e-31	5888	25293	0.999468577320651	1	94232784	96232319	ENSG00000149212	ENSG00000149212	protein_coding	95231202	-1	-347056	-347056	-347056	2	2	2	94232784	96232319	1999535	153695
AITD_Saevarsdottir_32581359_1	AITD (Saevarsdottir, EUR)	IMD	Naive_CD4_BP	CD4_naive_BP	CD4	Sorted cell	ENSG00000149218	ENDOD1	5593	2.93553956449996e-25	6.88272755390461e-25	0.0709463221563813	0.165742899834663	0.763310778008958	11:95578258	rs4409785	chr11.3		11	95578258	11:95091502	1.04033e-07	11:95578258	5.30000000000313e-31	5822	25471	0.990209166441471	1	94090069	96089425	ENSG00000149218	ENSG00000149218	protein_coding	95089846	1	488412	1656	488412	5	0	5	94090069	96089425	1999356	153694
AITD_Saevarsdottir_32581359_1	AITD (Saevarsdottir, EUR)	IMD	Naive_CD4_BP	CD4_naive_BP	CD4	Sorted cell	ENSG00000149218	ENDOD1	5593	2.93553956449996e-25	6.88272755390461e-25	0.0709463221563813	0.165742899834663	0.763310778008958	11:95578258	rs4409785	chr11.4		11	95578258	11:95091502	1.04033e-07	11:95578258	5.30000000000313e-31	5822	25471	0.990209166441471	1	94090069	96089425	ENSG00000149218	ENSG00000149218	protein_coding	95089846	1	488412	1656	488412	5	0	5	94090069	96089425	1999356	153694
AITD_Saevarsdottir_32581359_1	AITD (Saevarsdottir, EUR)	IMD	Naive_CD4_BP	CD4_naive_BP	CD4	Sorted cell	ENSG00000166037	CEP57	5602	1.43250644623628e-40	4.04071383663564e-24	3.54518162916729e-17	1	3.31637114149659e-18	11:95578258	rs4409785	chr11.4		11	95578258	11:95767049	4.11006e-21	11:95578258	5.30000000000313e-31	5850	24874	0.999983444332502	1	94790671	96789873	ENSG00000166037	ENSG00000166037	protein_coding	95790498	1	-212240	-23449	-212240	2	1	2	94790671	96789873	1999202	153697
AITD_Saevarsdottir_32581359_1	AITD (Saevarsdottir, EUR)	IMD	Naive_CD4_BP	CD4_naive_BP	CD4	Sorted cell	ENSG00000149231	CCDC82	5899	1.09197051516364e-66	4.30338054111165e-24	2.53747142445733e-43	1	1.18125594625594e-25	11:96374941	rs11021562	chr11.4		11	96374941	11:96364768	1.97684e-37	11:95578258	5.30000000000313e-31	6166	26491	0.999999999999995	1	95392046	97389530	ENSG00000149231	ENSG00000149231	protein_coding	96389912	-1	14971	25144	811654	0	0	6	95392046	97389530	1997484	153698
AITD_Saevarsdottir_32581359_1	AITD (Saevarsdottir, EUR)	IMD	Naive_CD4_BP	CD4_naive_BP	CD4	Sorted cell	ENSG00000166532	RIMKLB	6343	1.14459580179569e-18	5.75048959195757e-18	0.163224018394404	0.820030807827368	0.0167451737782295	12:9679363	rs11052372	chr12.1		12	9679363	12:8698822	4.22172e-07	12:9679363	1.89999999999996e-24	6926	26996	0.988591164469096	0.999999999999997	7682016	9681377	ENSG00000166532	ENSG00000166532	protein_coding	8697991	1	981372	831	981372	34	0	34	7682016	9681377	1999361	153707
AITD_Saevarsdottir_32581359_1	AITD (Saevarsdottir, EUR)	IMD	Naive_CD4_BP	CD4_naive_BP	CD4	Sorted cell	ENSG00000256582	LINC02390	6447	5.88655379242754e-34	1.42198076247796e-22	4.13968428176587e-12	0.99999959521028	4.0478558071555e-07	12:9681032	rs3764021	chr12.1		12	9681032	12:9681032	7.08218e-18	12:9747028	3.8e-29	6637	26587	0.999999999997725	0.997520488708345	8706663	10703656	ENSG00000256582	ENSG00000256582	lncRNA	9704077	1	-23045	-23045	42951	1	1	1	8706663	10703656	1996993	153714
AITD_Saevarsdottir_32581359_1	AITD (Saevarsdottir, EUR)	IMD	Naive_CD4_BP	CD4_naive_BP	CD4	Sorted cell	ENSG00000003056	M6PR	6346	2.11308981637967e-41	1.41379858059035e-22	1.49461871400192e-19	1	1.50742261412307e-19	12:9747028	rs10844682	chr12.1		12	9747028	12:8967049	2.09679e-22	12:9747028	3.8e-29	6821	26434	0.999999999999697	0.997520488708343	7950116	9949255	ENSG00000003056	ENSG00000003056	protein_coding	8949645	-1	-797383	-17404	-797383	31	0	31	7950116	9949255	1999139	153708
AITD_Saevarsdottir_32581359_1	AITD (Saevarsdottir, EUR)	IMD	Naive_CD4_BP	CD4_naive_BP	CD4	Sorted cell	ENSG00000110852	CLEC2B	6533	7.22349379303888e-23	6.46780981937978e-23	0.50576234842292	0.452821130634852	0.0414165209422303	12:9747028	rs10844682	chr12.1		12	9747028	12:9857407	1.49359e-07	12:9747028	3.8e-29	6706	26704	0.986185130725146	0.997520488708345	8869671	10869214	ENSG00000110852	ENSG00000110852	protein_coding	9869354	-1	122326	11947	122326	4	1	4	8869671	10869214	1999543	153715
AITD_Saevarsdottir_32581359_1	AITD (Saevarsdottir, EUR)	IMD	Naive_CD4_BP	CD4_naive_BP	CD4	Sorted cell	ENSG00000111196	MAGOHB	7609	1.30648827855553e-29	1.55809306273828e-22	8.38517406300534e-08	0.999999904458481	1.16897792554015e-08	12:9747028	rs10844682	chr12.1		12	9747028	12:10613180	1.14997e-13	12:9747028	3.8e-29	8176	29132	0.99999999216916	0.997520488708345	9614037	11613555	ENSG00000111196	ENSG00000111196	protein_coding	10613609	-1	866581	429	866581	34	0	34	9614037	11613555	1999518	153719
AITD_Saevarsdottir_32581359_1	AITD (Saevarsdottir, EUR)	IMD	Naive_CD4_BP	CD4_naive_BP	CD4	Sorted cell	ENSG00000134545	KLRC1	7442	1.17289465349207e-25	1.54617289061466e-22	0.000757953046539355	0.999174473721547	6.75732319166042e-05	12:9747028	rs10844682	chr12.1		12	9747028	12:10372225	7.50301e-10	12:9747028	3.8e-29	7991	28933	0.955552306399668	0.997520488708345	9454978	11454441	ENSG00000134545	ENSG00000134545	protein_coding	10453377	-1	706349	81152	706349	30	6	30	9454978	11454441	1999463	153717
AITD_Saevarsdottir_32581359_1	AITD (Saevarsdottir, EUR)	IMD	Naive_CD4_BP	CD4_naive_BP	CD4	Sorted cell	ENSG00000139187	KLRG1	6347	1.6446771411629e-23	1.23616159302034e-22	0.116303973782773	0.874149182513716	0.00954684370351249	12:9747028	rs10844682	chr12.1		12	9747028	12:9060153	7.07819e-09	12:9747028	3.8e-29	6822	26440	0.993377041164204	0.997520488708345	7950116	9949842	ENSG00000139187	ENSG00000139187	protein_coding	8989546	1	757482	70607	757482	30	3	30	7950116	9949842	1999726	153709
AITD_Saevarsdottir_32581359_1	AITD (Saevarsdottir, EUR)	IMD	Naive_CD4_BP	CD4_naive_BP	CD4	Sorted cell	ENSG00000225231	LINC02470	6524	2.58545218276066e-31	1.43107328676752e-22	1.80665253201518e-09	0.999999997786219	4.07126628436963e-10	12:9747028	rs10844682	chr12.1		12	9747028	12:9943487	5.55447e-24	12:9747028	3.8e-29	6695	26757	0.999999999714846	0.997520488708345	8944473	10943471	ENSG00000225231	ENSG00000225231	lncRNA	9943496	-1	196468	9	196468	7	0	7	8944473	10943471	1998998	153716
AITD_Saevarsdottir_32581359_1	AITD (Saevarsdottir, EUR)	IMD	Naive_CD4_BP	CD4_naive_BP	CD4	Sorted cell	ENSG00000237248	LINC00987	6622	6.05872000080569e-30	1.42519019645848e-22	4.25116573022856e-08	0.999999954020084	3.46825244963476e-09	12:9747028	rs10844682	chr12.1		12	9747028	12:9026082	1.16298e-13	12:9747028	3.8e-29	6931	26647	0.99999999819395	0.99752048870834	8240104	10239888	ENSG00000237248	ENSG00000237248	lncRNA	9144976	1	602052	-118894	602052	21	7	21	8240104	10239888	1999784	153711
AITD_Saevarsdottir_32581359_1	AITD (Saevarsdottir, EUR)	IMD	Naive_CD4_BP	CD4_naive_BP	CD4	Sorted cell	ENSG00000245105	A2M-AS1	6525	5.65785327243491e-29	1.41845090892178e-22	3.98875336178692e-07	0.999999568549705	3.25749572509734e-08	12:9747028	rs10844682	chr12.1		12	9747028	12:9026082	1.05938e-12	12:9747028	3.8e-29	6997	26521	0.999999975636229	0.997520488708345	8065796	10063535	ENSG00000245105	ENSG00000245105	lncRNA	9065163	1	681865	-39081	681865	26	2	26	8065796	10063535	1997739	153710
AITD_Saevarsdottir_32581359_1	AITD (Saevarsdottir, EUR)	IMD	Naive_CD4_BP	CD4_naive_BP	CD4	Sorted cell	ENSG00000256039	LINC02446	7627	5.26028772882123e-24	1.5106123742081e-22	0.0335480230627619	0.963406416024911	0.00304556091232545	12:9747028	rs10844682	chr12.1		12	9747028	12:10525687	9.90359e-08	12:9747028	3.8e-29	8195	29317	0.990261482686543	0.997520488708345	9580735	11553230	ENSG00000256039	ENSG00000256039	lncRNA	10553362	1	-806334	-27675	-806334	32	0	32	9567758	11553230	1985472	153718
AITD_Saevarsdottir_32581359_1	AITD (Saevarsdottir, EUR)	IMD	Naive_CD4_BP	CD4_naive_BP	CD4	Sorted cell	ENSG00000257027	RP11-705C15.3	6385	1.42273304631772e-34	1.42160696314093e-22	1.00079211990686e-12	0.999999999998906	8.72942882235392e-14	12:9747028	rs10844682	chr12.1		12	9747028	12:9667484	7.34769e-22	12:9747028	3.8e-29	6569	26580	0.999999999999977	0.997520488708345	8658662	10658546	ENSG00000257027	ENSG00000257027	lncRNA	9658567	1	88461	8917	88461	4	0	4	8658662	10658546	1999884	153713
AITD_Saevarsdottir_32581359_1	AITD (Saevarsdottir, EUR)	IMD	Naive_CD4_BP	CD4_naive_BP	CD4	Sorted cell	ENSG00000284634	AC092821.3	6200	2.67885225270773e-36	1.39443807042662e-22	1.92109804624588e-14	0.999999999999901	8.51403548248641e-14	12:9747028	rs10844682	chr12.1		12	9747028	12:9390306	1.07312e-21	12:9747028	3.8e-29	6430	26072	0.999806300241272	0.997520488708345	8448299	10448069	ENSG00000284634	ENSG00000284634	lncRNA	9448498	1	298530	-58192	298530	10	2	10	8448299	10448069	1999770	153712
AITD_Saevarsdottir_32581359_1	AITD (Saevarsdottir, EUR)	IMD	Naive_CD4_BP	CD4_naive_BP	CD4	Sorted cell	ENSG00000258311	RP11-644F5.10	4755	2.52468370771268e-18	1.08225879219236e-06	2.33278859593464e-12	0.999998914936568	2.80230892949781e-09	12:55721994	rs3138141	chr12.2		12	55721994	12:55721801	6.24017e-19	12:56076841	5.90000000000005e-13	4969	25220	0.999999999999852	0.976760468406151	54716966	56716008	ENSG00000258311	ENSG00000258311	protein_coding	55716036	1	5958	5765	360805	2	2	24	54716966	56716008	1999042	153722
AITD_Saevarsdottir_32581359_1	AITD (Saevarsdottir, EUR)	IMD	Naive_CD4_BP	CD4_naive_BP	CD4	Sorted cell	ENSG00000197728	RPS26	4106	1.41855336709945e-170	1.53900542946876e-07	1.36147545150589e-164	0.147005489630393	0.852994356469089	12:56042145	rs1131017	chr12.2		12	56042145	12:56042145	2.37786e-64	12:56076841	5.90000000000005e-13	4318	24280	1	0.976760487961227	55042158	57041338	ENSG00000197728	ENSG00000197728	protein_coding	56041918	1	227	227	34923	0	0	0	55042158	57041338	1999180	153725
AITD_Saevarsdottir_32581359_1	AITD (Saevarsdottir, EUR)	IMD	Naive_CD4_BP	CD4_naive_BP	CD4	Sorted cell	ENSG00000135437	RDH5	4755	9.81716613652411e-10	1.08390895923042e-06	0.00090480270629358	0.998988571747091	0.000105540655937934	12:56076841	rs11171739	chr12.2		12	56076841	12:55721994	7.37201e-11	12:56076841	5.90000000000005e-13	4969	25284	0.999972394764219	0.976760467426199	54720684	56720329	ENSG00000135437	ENSG00000135437	protein_coding	55720393	1	356448	1601	356448	22	0	22	54720684	56720329	1999645	153723
AITD_Saevarsdottir_32581359_1	AITD (Saevarsdottir, EUR)	IMD	Naive_CD4_BP	CD4_naive_BP	CD4	Sorted cell	ENSG00000139531	SUOX	4155	8.37368947647072e-16	5.95342702100242e-08	7.99625328486889e-10	0.0560772385578185	0.943922701108288	12:56076841	rs11171739	chr12.2		12	56076841	12:56056091	1.49661e-15	12:56076841	5.90000000000005e-13	4370	24403	0.999999999666915	0.976760486524766	54997475	56996897	ENSG00000139531	ENSG00000139531	protein_coding	55997276	1	79565	58815	79565	3	3	3	54997475	56996897	1999422	153724
AITD_Saevarsdottir_32581359_1	AITD (Saevarsdottir, EUR)	IMD	Naive_CD4_BP	CD4_naive_BP	CD4	Sorted cell	ENSG00000166866	MYO1A	3418	2.47982900172657e-07	1.01562746648963e-06	0.188960222681958	0.773862062023255	0.0371764516844211	12:56076841	rs11171739	chr12.2		12	56076841	12:57078761	2.48106e-07	12:56076841	5.90000000000005e-13	3551	21355	0.985876246511617	0.967050457950945	56051582	58051101	ENSG00000166866	ENSG00000166866	protein_coding	57050129	-1	973288	-28632	973288	48	0	48	56051582	58051101	1999519	153727
AITD_Saevarsdottir_32581359_1	AITD (Saevarsdottir, EUR)	IMD	Naive_CD4_BP	CD4_naive_BP	CD4	Sorted cell	ENSG00000076067	RBMS2	3263	2.60982749758451e-76	9.35159904405501e-07	2.79077945001393e-70	0.999999059744413	5.09569007115865e-09	12:56522830	rs12814413	chr12.2		12	56522830	12:56522830	2.14053e-44	12:56076841	5.90000000000005e-13	3427	21792	1.00000000000001	0.976760150909366	55521834	57520607	ENSG00000076067	ENSG00000076067	protein_coding	56521820	1	1010	1010	-444979	0	0	35	55521834	57520607	1998773	153726
AITD_Saevarsdottir_32581359_1	AITD (Saevarsdottir, EUR)	IMD	Naive_CD4_BP	CD4_naive_BP	CD4	Sorted cell	ENSG00000111696	NT5DC3	6076	7.06232268527393e-13	3.14852032771501e-08	2.24300596253807e-05	0.999975528072357	2.01038210866722e-06	12:103499163	rs12582330	chr12.3		12	103499163	12:103787094	1.54175e-13	12:103499163	7.69999999999782e-15	6345	24451	0.999999201870688	0.999829751841858	102841656	104840055	ENSG00000111696	ENSG00000111696	protein_coding	103841234	-1	342071	54140	342071	4	0	4	102841656	104840055	1998399	153739
AITD_Saevarsdottir_32581359_1	AITD (Saevarsdottir, EUR)	IMD	Naive_CD4_BP	CD4_naive_BP	CD4	Sorted cell	ENSG00000139372	TDG	5928	4.33097385418213e-12	3.12597234266076e-08	0.000138526907047211	0.999847354654747	1.40871741516318e-05	12:103499163	rs12582330	chr12.3		12	103499163	12:103960395	1.5146e-11	12:103499163	7.69999999999782e-15	6181	24279	0.999972242707978	0.999829752106664	102966283	104965678	ENSG00000139372	ENSG00000139372	protein_coding	103965872	1	-466709	-5477	-466709	8	0	8	102966283	104965678	1999395	153740
AITD_Saevarsdottir_32581359_1	AITD (Saevarsdottir, EUR)	IMD	Naive_CD4_BP	CD4_naive_BP	CD4	Sorted cell	ENSG00000179088	C12orf42	6090	4.94243496056088e-11	3.13058204363238e-08	0.0015760424808984	0.998279136173963	0.000144789989892996	12:103499163	rs12582330	chr12.3		12	103499163	12:103424539	1.16731e-09	12:103499163	7.69999999999782e-15	6407	24353	0.97422563343725	0.9998297521534	102497404	104495841	ENSG00000179088	ENSG00000179088	protein_coding	103495968	-1	-3195	71429	-3195	0	0	0	102497404	104495841	1998437	153737
AITD_Saevarsdottir_32581359_1	AITD (Saevarsdottir, EUR)	IMD	Naive_CD4_BP	CD4_naive_BP	CD4	Sorted cell	ENSG00000257681	RP11-341G23.4	6073	5.76690196262887e-17	3.15799721949111e-08	1.82612629687842e-09	0.999999966247238	3.46660079275722e-10	12:103499163	rs12582330	chr12.3		12	103499163	12:103766984	1.77631e-15	12:103499163	7.69999999999782e-15	6345	24524	0.999951417943667	0.999829751718755	102768956	104768685	ENSG00000257681	ENSG00000257681	lncRNA	103766906	-1	267743	-78	267743	3	0	3	102768956	104768685	1999729	153738
AITD_Saevarsdottir_32581359_1	AITD (Saevarsdottir, EUR)	IMD	Naive_CD4_BP	CD4_naive_BP	CD4	Sorted cell	ENSG00000198431	TXNRD1	6154	2.8444621693975e-20	3.15696709404383e-08	9.01011000284532e-13	0.999999968314569	1.14857045601325e-10	12:104287004	rs11111979	chr12.3		12	104287004	12:104286590	5.69902e-18	12:103499163	7.69999999999782e-15	6419	24516	0.998538483615983	0.999829751968477	103216289	105215725	ENSG00000198431	ENSG00000198431	protein_coding	104215779	1	71225	70811	-716616	2	2	14	103216289	105215725	1999436	153741
AITD_Saevarsdottir_32581359_1	AITD (Saevarsdottir, EUR)	IMD	Naive_CD4_BP	CD4_naive_BP	CD4	Sorted cell	ENSG00000089022	MAPKAPK5	2572	3.44505955497845e-119	1.60126552653945e-108	2.15146051531911e-11	0.999999999974705	3.76250635480785e-12	12:111446804	rs3184504	chr12.4		12	111446804	12:112177573	1.28815e-21	12:111446804	9.40000000000041e-116	2636	21017	0.988339285428648	0.999999999999998	110842458	112842213	ENSG00000089022	ENSG00000089022	protein_coding	111842228	1	-395424	335345	-395424	7	12	7	110842458	112842213	1999755	153743
AITD_Saevarsdottir_32581359_1	AITD (Saevarsdottir, EUR)	IMD	Naive_CD4_BP	CD4_naive_BP	CD4	Sorted cell	ENSG00000111300	NAA25	2951	4.68491395401114e-110	1.54119245308215e-108	0.0291493943602357	0.958914013681722	0.0119365919580354	12:111446804	rs3184504	chr12.4		12	111446804	12:111903215	9.56382e-08	12:111446804	9.40000000000041e-116	3035	21095	0.983627140872715	0.999999999999998	111110915	113108740	ENSG00000111300	ENSG00000111300	protein_coding	112108783	-1	661979	205568	661979	18	7	18	111110915	113108740	1997825	153746
AITD_Saevarsdottir_32581359_1	AITD (Saevarsdottir, EUR)	IMD	Naive_CD4_BP	CD4_naive_BP	CD4	Sorted cell	ENSG00000122986	HVCN1	2907	5.74840641371224e-114	1.71081193559835e-108	3.36002957030027e-06	0.999995176337488	1.46363295382711e-06	12:111446804	rs3184504	chr12.4		12	111446804	12:110716821	1.79662e-15	12:111446804	9.40000000000041e-116	2980	22455	0.998518657717808	0.999999999999998	109705199	111704306	ENSG00000122986	ENSG00000122986	protein_coding	110689115	-1	-757689	-27706	-757689	9	0	9	109705199	111704306	1999107	153742
AITD_Saevarsdottir_32581359_1	AITD (Saevarsdottir, EUR)	IMD	Naive_CD4_BP	CD4_naive_BP	CD4	Sorted cell	ENSG00000198270	TMEM116	2649	1.66520305053187e-111	1.58142802034908e-108	0.00105168818275713	0.998778430126697	0.000169881690544215	12:111446804	rs3184504	chr12.4		12	111446804	12:111587671	1.41787e-10	12:111446804	9.40000000000041e-116	2724	20782	0.991736574983238	0.999999999999998	111013959	113013095	ENSG00000198270	ENSG00000198270	protein_coding	112013165	-1	566361	425494	566361	14	14	14	111013959	113013095	1999136	153745
AITD_Saevarsdottir_32581359_1	AITD (Saevarsdottir, EUR)	IMD	Naive_CD4_BP	CD4_naive_BP	CD4	Sorted cell	ENSG00000234608	MAPKAPK5-AS1	2570	4.56906479109468e-110	1.55183387259772e-108	0.0285422337318138	0.96940441489479	0.00205335137338921	12:111446804	rs3184504	chr12.4		12	111446804	12:111930117	1.47487e-07	12:111446804	9.40000000000041e-116	2634	21011	0.986310812380229	0.999999999999998	110843304	112842680	ENSG00000234608	ENSG00000234608	lncRNA	111842902	-1	396098	-87215	396098	8	3	8	110843304	112842680	1999376	153744
AITD_Saevarsdottir_32581359_1	AITD (Saevarsdottir, EUR)	IMD	Naive_CD4_BP	CD4_naive_BP	CD4	Sorted cell	ENSG00000102699	PARP4	7605	4.42218809494249e-27	5.77930263969931e-18	7.65176763866229e-10	0.999999999164643	7.01793613224453e-11	13:24212777	rs17364832	chr13.1		13	24212777	13:24423790	2.59009e-15	13:24212777	2.10000000000004e-23	8115	27366	0.999359038247413	1	23512865	25512778	ENSG00000102699	ENSG00000102699	protein_coding	24512778	-1	300001	88988	300001	4	1	4	23512865	25512778	1999913	153748
AITD_Saevarsdottir_32581359_1	AITD (Saevarsdottir, EUR)	IMD	Naive_CD4_BP	CD4_naive_BP	CD4	Sorted cell	ENSG00000288600		5004	9.00915999190904e-66	5.47419181383093e-09	1.64575160112362e-57	0.999999994512365	1.34390024289073e-11	13:41488739	rs7991317	chr13.3		13	41488739	13:41488739	1.66321e-40	13:42473124	9.90000000000022e-15	5180	25431	0.999999999999995	0.970683495285765	40488557	42488243	ENSG00000288600	ENSG00000288600	lncRNA	41488356	1	383	383	984768	0	0	7	40488557	42488243	1999686	153750
AITD_Saevarsdottir_32581359_1	AITD (Saevarsdottir, EUR)	IMD	Naive_CD4_BP	CD4_naive_BP	CD4	Sorted cell	ENSG00000229546	LINC00428	5356	2.55165397957759e-09	2.46656914212369e-09	0.486610246466096	0.470349371237201	0.0430403772784804	13:42458457	rs9594759	chr13.3		13	42458457	13:42903075	1.96123e-07	13:42473124	9.90000000000022e-15	5623	24686	0.96596269752143	0.971058995872568	41842959	43842669	ENSG00000229546	ENSG00000229546	lncRNA	42872739	-1	414282	-30336	399615	3	0	3	41842959	43842669	1999710	153752
AITD_Saevarsdottir_32581359_1	AITD (Saevarsdottir, EUR)	IMD	Naive_CD4_BP	CD4_naive_BP	CD4	Sorted cell	ENSG00000102763	VWA8	5140	9.84067050025282e-10	4.2793481282214e-09	0.184108059081771	0.800606547032667	0.0152853886221474	13:42473124	rs9533118	chr13.3		13	42473124	13:41846774	2.69343e-09	13:42473124	9.90000000000022e-15	5391	25163	0.979103915823887	0.971058995594825	40961273	42960552	ENSG00000102763	ENSG00000102763	protein_coding	41961109	-1	-512015	114335	-512015	4	1	4	40961273	42960887	1999614	153751
AITD_Saevarsdottir_32581359_1	AITD (Saevarsdottir, EUR)	IMD	Naive_CD4_BP	CD4_naive_BP	CD4	Sorted cell	ENSG00000133106	EPSTI1	5595	6.05442737846323e-39	5.21611937867983e-09	1.16071487386867e-30	0.999999994755072	2.88113672439084e-11	13:42989000	rs2014439	chr13.3		13	42989000	13:42989000	2.89496e-29	13:42473124	9.90000000000022e-15	5857	24556	1.00000000000001	0.971058995948458	41993494	43991213	ENSG00000133106	ENSG00000133106	protein_coding	42992241	-1	3241	3241	519117	0	0	5	41993494	43991213	1997719	153753
AITD_Saevarsdottir_32581359_1	AITD (Saevarsdottir, EUR)	IMD	Naive_CD4_BP	CD4_naive_BP	CD4	Sorted cell	ENSG00000120675	DNAJC15	5554	2.60981575645955e-93	5.1885062535628e-09	5.0299944055742e-85	0.999999994793171	1.83177016448814e-11	13:43023844	rs2281779	chr13.3		13	43023844	13:43023844	1.11598e-49	13:42473124	9.90000000000022e-15	5809	24426	1.00000000000001	0.971058995970412	42023480	44022923	ENSG00000120675	ENSG00000120675	protein_coding	43023586	1	258	258	-550462	0	0	6	42023480	44022923	1999443	153754
AITD_Saevarsdottir_32581359_1	AITD (Saevarsdottir, EUR)	IMD	Naive_CD4_BP	CD4_naive_BP	CD4	Sorted cell	ENSG00000100568	VTI1B	5229	6.52164626588625e-07	2.55298823191059e-05	0.0248558558181676	0.973014843815934	0.0021031183189527	14:68283210	rs3784099	chr14.1		14	68283210	14:67727014	3.30446e-09	14:68283210	3.89999999999954e-11	5430	22638	0.949369332851082	0.961910065535571	66674989	68674771	ENSG00000100568	ENSG00000100568	protein_coding	67674632	-1	-608578	-52382	-608578	6	3	6	66674989	68674771	1999782	153761
AITD_Saevarsdottir_32581359_1	AITD (Saevarsdottir, EUR)	IMD	Naive_CD4_BP	CD4_naive_BP	CD4	Sorted cell	ENSG00000259062	ACTN1-DT	4993	7.95015442216936e-09	2.61914511086362e-05	0.000303432009465812	0.999644036265883	2.63323233898684e-05	14:68283210	rs3784099	chr14.1		14	68283210	14:68965327	6.48827e-11	14:68283210	3.89999999999954e-11	5204	22606	0.999989952951957	0.961909725130895	67980237	69978550	ENSG00000259062	ENSG00000259062	lncRNA	68979682	1	-696472	-14355	-696472	11	1	11	67980237	69978550	1998313	153762
AITD_Saevarsdottir_32581359_1	AITD (Saevarsdottir, EUR)	IMD	Naive_CD4_BP	CD4_naive_BP	CD4	Sorted cell	ENSG00000286861		5237	1.05234497780935e-08	2.60669286452588e-05	0.000403520632132667	0.999533746408571	3.66555071998655e-05	14:68283210	rs3784099	chr14.1		14	68283210	14:67670384	7.95291e-10	14:68283210	3.89999999999954e-11	5432	22501	0.998990072146151	0.96191021899731	66639810	68639616	ENSG00000286861	ENSG00000286861	lncRNA	67639675	-1	-643535	-30709	-643535	7	0	7	66639810	68639616	1999806	153760
AITD_Saevarsdottir_32581359_1	AITD (Saevarsdottir, EUR)	IMD	Naive_CD4_BP	CD4_naive_BP	CD4	Sorted cell	ENSG00000258869	LINC02312	6651	1.42470675992415e-10	2.91252642804291e-05	4.89148329108179e-06	0.999965378968703	6.04141255088719e-07	14:98224057	rs1257920	chr14.2		14	98224057	14:97762498	1.20264e-12	14:98224057	5.20000000000006e-11	6941	26330	0.999999875570147	0.99997371043822	96764027	98763965	ENSG00000258869	ENSG00000258869	lncRNA	97762831	-1	-461226	333	-461226	3	0	3	96764027	98763965	1999938	153765
AITD_Saevarsdottir_32581359_1	AITD (Saevarsdottir, EUR)	IMD	Naive_CD4_BP	CD4_naive_BP	CD4	Sorted cell	ENSG00000261996	CTC-281F24.1	6555	1.12340891399467e-37	5.4250938266005e-09	2.07076401584408e-29	0.999999994548318	2.65947384379664e-11	17:6653007	rs4796532	chr17.1		17	6653007	17:6653007	1.07976e-31	17:7337072	1.3000000000004e-15	6874	26142	0.999999999999997	0.999999996138374	5655178	7654516	ENSG00000261996	ENSG00000261996	lncRNA	6655009	-1	2002	2002	-682063	0	0	37	5655178	7654516	1999338	153779
AITD_Saevarsdottir_32581359_1	AITD (Saevarsdottir, EUR)	IMD	Naive_CD4_BP	CD4_naive_BP	CD4	Sorted cell	ENSG00000072818	ACAP1	5630	6.18273977720103e-17	6.04470349573905e-12	1.1581738411378e-08	0.000355138645046118	0.999644849767169	17:7337072	rs61759532	chr17.1		17	7337072	17:7337072	1.48694e-13	17:7337072	1.3000000000004e-15	5908	25724	0.999999694344513	0.999999996060312	6336607	8336416	ENSG00000072818	ENSG00000072818	protein_coding	7336529	1	543	543	543	0	0	0	6336607	8336416	1999809	153783
AITD_Saevarsdottir_32581359_1	AITD (Saevarsdottir, EUR)	IMD	Naive_CD4_BP	CD4_naive_BP	CD4	Sorted cell	ENSG00000108590	MED31	6584	4.43794329724633e-12	5.42898027102888e-09	0.00081672779846447	0.999111201609439	7.20651586790043e-05	17:7337072	rs61759532	chr17.1		17	7337072	17:6645160	1.59419e-09	17:7337072	1.3000000000004e-15	6903	26184	0.999972000650914	0.999999996136969	5651667	7650924	ENSG00000108590	ENSG00000108590	protein_coding	6651605	-1	-685467	6445	-685467	39	0	39	5651667	7651454	1999787	153777
AITD_Saevarsdottir_32581359_1	AITD (Saevarsdottir, EUR)	IMD	Naive_CD4_BP	CD4_naive_BP	CD4	Sorted cell	ENSG00000132507	EIF5A	5680	9.17553045066415e-10	4.33634595708497e-09	0.171879453599363	0.81228816537908	0.0158323757676577	17:7337072	rs61759532	chr17.1		17	7337072	17:7300302	4.50579e-07	17:7337072	1.3000000000004e-15	5956	25724	0.99127642409068	0.999999996074318	6307200	8306336	ENSG00000132507	ENSG00000132507	protein_coding	7307628	1	29444	-7326	29444	5	0	5	6307200	8306336	1999136	153782
AITD_Saevarsdottir_32581359_1	AITD (Saevarsdottir, EUR)	IMD	Naive_CD4_BP	CD4_naive_BP	CD4	Sorted cell	ENSG00000141504	SAT2	5232	4.96127112502053e-10	4.66869633419634e-09	0.0951443940900518	0.895328052986756	0.00952754775836803	17:7337072	rs61759532	chr17.1		17	7337072	17:7571674	1.10492e-07	17:7337072	1.3000000000004e-15	5488	25127	0.903061049500929	0.999999996068695	6628232	8627724	ENSG00000141504	ENSG00000141504	protein_coding	7627821	-1	290749	56147	290749	30	9	30	6628232	8627724	1999492	153786
AITD_Saevarsdottir_32581359_1	AITD (Saevarsdottir, EUR)	IMD	Naive_CD4_BP	CD4_naive_BP	CD4	Sorted cell	ENSG00000170037	CNTROB	5024	9.70305560675716e-14	5.21411285553988e-09	1.86087643680769e-05	0.999975688170591	5.69785083254988e-06	17:7337072	rs61759532	chr17.1		17	7337072	17:7932341	1.19785e-11	17:7337072	1.3000000000004e-15	5251	25126	0.999999561581832	0.999999996061282	6932824	8931399	ENSG00000170037	ENSG00000170037	protein_coding	7932206	1	-595134	135	-595134	48	0	48	6932824	8931399	1998575	153787
AITD_Saevarsdottir_32581359_1	AITD (Saevarsdottir, EUR)	IMD	Naive_CD4_BP	CD4_naive_BP	CD4	Sorted cell	ENSG00000170175	CHRNB1	5473	2.14481974077632e-11	5.25360932106597e-09	0.00406388466472076	0.995424152133325	0.000511957926897692	17:7337072	rs61759532	chr17.1		17	7337072	17:7455611	3.71038e-09	17:7337072	1.3000000000004e-15	5757	25432	0.976493720716955	0.99999999608532	6445503	8442969	ENSG00000170175	ENSG00000170175	protein_coding	7445061	1	-107989	10550	-107989	11	0	11	6445503	8442969	1997466	153785
AITD_Saevarsdottir_32581359_1	AITD (Saevarsdottir, EUR)	IMD	Naive_CD4_BP	CD4_naive_BP	CD4	Sorted cell	ENSG00000175826	CTDNEP1	5797	8.80993074902878e-10	4.18430064661134e-09	0.164544785125793	0.781468097606798	0.0539871122021138	17:7337072	rs61759532	chr17.1		17	7337072	17:7260031	1.03791e-08	17:7337072	1.3000000000004e-15	6077	25800	0.994724244082899	0.999999996083807	6252695	8252344	ENSG00000175826	ENSG00000175826	protein_coding	7251734	-1	-85338	-8297	-85338	11	1	11	6252695	8252344	1999649	153780
AITD_Saevarsdottir_32581359_1	AITD (Saevarsdottir, EUR)	IMD	Naive_CD4_BP	CD4_naive_BP	CD4	Sorted cell	ENSG00000178977	LINC00324	5236	1.22448397069422e-09	3.88446893335474e-09	0.234936428821315	0.74528045437978	0.0197831116899522	17:7337072	rs61759532	chr17.1		17	7337072	17:8237909	2.75556e-12	17:7337072	1.3000000000004e-15	5432	25116	0.993575140294127	0.99999999607909	7224399	9223973	ENSG00000178977	ENSG00000178977	lncRNA	8224064	-1	886992	-13845	886992	64	0	64	7224399	9223973	1999574	153790
AITD_Saevarsdottir_32581359_1	AITD (Saevarsdottir, EUR)	IMD	Naive_CD4_BP	CD4_naive_BP	CD4	Sorted cell	ENSG00000178977	LINC00324	5236	1.22448397069422e-09	3.88446893335474e-09	0.234936428821315	0.74528045437978	0.0197831116899522	17:7337072	rs61759532	chr17.2		17	7337072	17:8237909	2.75556e-12	17:7337072	1.3000000000004e-15	5432	25116	0.993575140294127	0.99999999607909	7224399	9223973	ENSG00000178977	ENSG00000178977	lncRNA	8224064	-1	886992	-13845	886992	64	0	64	7224399	9223973	1999574	153790
AITD_Saevarsdottir_32581359_1	AITD (Saevarsdottir, EUR)	IMD	Naive_CD4_BP	CD4_naive_BP	CD4	Sorted cell	ENSG00000179094	PER1	5058	1.59505583535355e-10	4.99215861180123e-09	0.0308815129849146	0.966518377214282	0.00260010464913977	17:7337072	rs61759532	chr17.1		17	7337072	17:8170721	2.78392e-08	17:7337072	1.3000000000004e-15	5250	24890	0.927206095785809	0.99999999609295	7158851	9156324	ENSG00000179094	ENSG00000179094	protein_coding	8152404	-1	815332	-18317	815332	57	2	57	7156673	9156324	1999651	153788
AITD_Saevarsdottir_32581359_1	AITD (Saevarsdottir, EUR)	IMD	Naive_CD4_BP	CD4_naive_BP	CD4	Sorted cell	ENSG00000179094	PER1	5058	1.59505583535355e-10	4.99215861180123e-09	0.0308815129849146	0.966518377214282	0.00260010464913977	17:7337072	rs61759532	chr17.2		17	7337072	17:8170721	2.78392e-08	17:7337072	1.3000000000004e-15	5250	24890	0.927206095785809	0.99999999609295	7158851	9156324	ENSG00000179094	ENSG00000179094	protein_coding	8152404	-1	815332	-18317	815332	57	2	57	7156673	9156324	1999651	153788
AITD_Saevarsdottir_32581359_1	AITD (Saevarsdottir, EUR)	IMD	Naive_CD4_BP	CD4_naive_BP	CD4	Sorted cell	ENSG00000181885	CLDN7	5736	1.72505080162474e-09	3.45914878894672e-09	0.322854285731828	0.647378688293316	0.029767020790656	17:7337072	rs61759532	chr17.1		17	7337072	17:7280727	1.81548e-07	17:7337072	1.3000000000004e-15	6015	25747	0.98880202072601	0.999999996083148	6264065	8263742	ENSG00000181885	ENSG00000181885	protein_coding	7262478	-1	-74594	-18249	-74594	8	0	8	6264065	8263742	1999677	153781
AITD_Saevarsdottir_32581359_1	AITD (Saevarsdottir, EUR)	IMD	Naive_CD4_BP	CD4_naive_BP	CD4	Sorted cell	ENSG00000213859	KCTD11	5654	2.03293944609959e-27	5.4888296725579e-12	3.80802985381966e-19	0.000250919501779444	0.999749080492731	17:7337072	rs61759532	chr17.1		17	7337072	17:7337072	3.66408e-22	17:7337072	1.3000000000004e-15	5943	25725	1	0.999999996066556	6352049	8351740	ENSG00000213859	ENSG00000213859	protein_coding	7352162	1	-15090	-15090	-15090	0	0	0	6352049	8351740	1999691	153784
AITD_Saevarsdottir_32581359_1	AITD (Saevarsdottir, EUR)	IMD	Naive_CD4_BP	CD4_naive_BP	CD4	Sorted cell	ENSG00000220205	VAMP2	5084	1.75063287944994e-09	3.26444813858433e-09	0.338378676087674	0.630958433128606	0.0306628857686385	17:7337072	rs61759532	chr17.1		17	7337072	17:8157253	2.04453e-08	17:7337072	1.3000000000004e-15	5275	24931	0.920037422873332	0.999999996094406	7166093	9163536	ENSG00000220205	ENSG00000220205	protein_coding	8162948	-1	825876	5695	825876	58	0	58	7166093	9163536	1997443	153789
AITD_Saevarsdottir_32581359_1	AITD (Saevarsdottir, EUR)	IMD	Naive_CD4_BP	CD4_naive_BP	CD4	Sorted cell	ENSG00000220205	VAMP2	5084	1.75063287944994e-09	3.26444813858433e-09	0.338378676087674	0.630958433128606	0.0306628857686385	17:7337072	rs61759532	chr17.2		17	7337072	17:8157253	2.04453e-08	17:7337072	1.3000000000004e-15	5275	24931	0.920037422873332	0.999999996094406	7166093	9163536	ENSG00000220205	ENSG00000220205	protein_coding	8162948	-1	825876	5695	825876	58	0	58	7166093	9163536	1997443	153789
AITD_Saevarsdottir_32581359_1	AITD (Saevarsdottir, EUR)	IMD	Naive_CD4_BP	CD4_naive_BP	CD4	Sorted cell	ENSG00000256806	C17orf100	6583	5.23054981645613e-15	5.43276619965723e-09	9.62777356048176e-07	0.999998941012861	9.07770097047554e-08	17:7337072	rs61759532	chr17.1		17	7337072	17:6659533	2.52939e-12	17:7337072	1.3000000000004e-15	6902	26179	0.987641909812553	0.999999996137705	5651942	7650924	ENSG00000256806	ENSG00000256806	protein_coding	6651762	1	685310	7771	685310	38	2	38	5651942	7651454	1999512	153778
AITD_Saevarsdottir_32581359_1	AITD (Saevarsdottir, EUR)	IMD	Naive_CD4_BP	CD4_naive_BP	CD4	Sorted cell	ENSG00000178971	CTC1	5303	7.19625518767771e-28	5.2233929249091e-09	1.37769745671067e-19	0.999999994492747	2.83862254442618e-10	17:8233498	rs11655447	chr17.1		17	8233498	17:8233498	4.00216e-23	17:7337072	1.3000000000004e-15	5503	25171	0.999999999999868	0.99999999608608	7248857	9247388	ENSG00000178971	ENSG00000178971	protein_coding	8248056	-1	14558	14558	910984	0	0	65	7248857	9247388	1998531	153791
AITD_Saevarsdottir_32581359_1	AITD (Saevarsdottir, EUR)	IMD	Naive_CD4_BP	CD4_naive_BP	CD4	Sorted cell	ENSG00000178971	CTC1	5303	7.19625518767771e-28	5.2233929249091e-09	1.37769745671067e-19	0.999999994492747	2.83862254442618e-10	17:8233498	rs11655447	chr17.2		17	8233498	17:8233498	4.00216e-23	17:7337072	1.3000000000004e-15	5503	25171	0.999999999999868	0.99999999608608	7248857	9247388	ENSG00000178971	ENSG00000178971	protein_coding	8248056	-1	14558	14558	910984	0	0	65	7248857	9247388	1998531	153791
AITD_Saevarsdottir_32581359_1	AITD (Saevarsdottir, EUR)	IMD	Naive_CD4_BP	CD4_naive_BP	CD4	Sorted cell	ENSG00000184619	KRBA2	5360	2.41538848947265e-07	0.000134246960700182	0.00179537688864121	0.997867849542414	0.000202285069396127	17:8937823	rs7218886	chr17.2		17	8937823	17:8391641	1.01423e-09	17:8937823	4.39999999999966e-10	5573	25164	0.900798765131667	0.999900329347192	7376950	9376216	ENSG00000184619	ENSG00000184619	protein_coding	8376704	-1	-561119	-14937	-561119	11	3	11	7376950	9376216	1999266	153792
AITD_Saevarsdottir_32581359_1	AITD (Saevarsdottir, EUR)	IMD	Naive_CD4_BP	CD4_naive_BP	CD4	Sorted cell	ENSG00000273816	AC005695.3	6150	4.94997189057837e-11	0.000133473359791514	3.70805870754832e-07	0.999858305923753	7.84986108611237e-06	17:9246075	rs7219198	chr17.2		17	9246075	17:9246075	1.29829e-14	17:8937823	4.39999999999966e-10	6416	24969	0.999998762475137	0.999904258661351	8244958	10244599	ENSG00000273816	ENSG00000273816	lncRNA	9244897	-1	-1178	-1178	307074	0	0	3	8244958	10244599	1999641	153793
AITD_Saevarsdottir_32581359_1	AITD (Saevarsdottir, EUR)	IMD	Naive_CD4_BP	CD4_naive_BP	CD4	Sorted cell	ENSG00000141698	NT5C3B	5058	1.8224407163888e-42	1.37434282454012e-06	1.32604334849689e-36	0.999998597818734	2.78384394156828e-08	17:41832821	rs10852947	chr17.3		17	41832821	17:41835538	9.41049e-33	17:42137394	1.59999999999976e-12	5277	25832	0.999999999999993	0.922193716695546	40836268	42833631	ENSG00000141698	ENSG00000141698	protein_coding	41836232	-1	3411	694	-301162	0	0	14	40836268	42833631	1997363	153794
AITD_Saevarsdottir_32581359_1	AITD (Saevarsdottir, EUR)	IMD	Naive_CD4_BP	CD4_naive_BP	CD4	Sorted cell	ENSG00000108771	DHX58	4166	8.35628269822418e-22	1.27948535161058e-06	6.53096273634498e-16	0.999998618301109	1.02213536466231e-07	17:42112643	rs2277621	chr17.3		17	42112643	17:42112643	2.43299e-22	17:42137394	1.59999999999976e-12	4345	24049	1	0.922193755419387	41112823	43112347	ENSG00000108771	ENSG00000108771	protein_coding	42112714	-1	71	71	-24680	0	0	2	41112823	43112347	1999524	153795
AITD_Saevarsdottir_32581359_1	AITD (Saevarsdottir, EUR)	IMD	Naive_CD4_BP	CD4_naive_BP	CD4	Sorted cell	ENSG00000108828	VAT1	3494	7.34703130375893e-11	1.19433381759067e-06	6.15113629299666e-05	0.999929050747804	8.24348197895306e-06	17:42137394	rs12325861	chr17.3		17	42137394	17:43022008	2.44461e-10	17:42137394	1.59999999999976e-12	3669	22450	0.975519388040252	0.922193794996976	42025393	44024923	ENSG00000108828	ENSG00000108828	protein_coding	43022385	-1	884991	377	884991	53	0	53	42025393	44024923	1999530	153796
AITD_Saevarsdottir_32581359_1	AITD (Saevarsdottir, EUR)	IMD	Naive_CD4_BP	CD4_naive_BP	CD4	Sorted cell	ENSG00000198496	NBR2	3470	1.70145401870478e-33	1.19209984221827e-06	1.42727305502195e-27	0.999998803954317	3.94584117633133e-09	17:43305639	rs55772487	chr17.3		17	43305639	17:43128056	2.62766e-28	17:42137394	1.59999999999976e-12	3646	22399	0.942081936897429	0.922169956584819	42126063	44124588	ENSG00000198496	ENSG00000198496	lncRNA	43125551	1	180088	2505	-988157	8	0	57	42126063	44124588	1998525	153797
AITD_Saevarsdottir_32581359_1	AITD (Saevarsdottir, EUR)	IMD	Naive_CD4_BP	CD4_naive_BP	CD4	Sorted cell	ENSG00000198933	TBKBP1	5056	8.02774738973116e-29	1.95494633906644e-09	4.1063773482412e-20	0.999999996764828	1.2802236062647e-09	17:47689554	rs56131210	chr17.4		17	47689554	17:47685639	1.9485e-23	17:47743341	2.70000000000022e-15	5226	21924	0.999999949094066	0.995793040845393	46694493	48694004	ENSG00000198933	ENSG00000198933	protein_coding	47694161	1	-4607	-8522	49180	0	0	1	46694493	48694004	1999511	153807
AITD_Saevarsdottir_32581359_1	AITD (Saevarsdottir, EUR)	IMD	Naive_CD4_BP	CD4_naive_BP	CD4	Sorted cell	ENSG00000178852	EFCAB13	4283	4.67916368509212e-15	1.86158482991543e-09	2.51353017889424e-06	0.999997000169182	4.84439046636907e-07	17:47717340	rs1808192	chr17.4		17	47717340	17:47310917	1.36318e-15	17:47743341	2.70000000000022e-15	4428	20877	0.999853717068931	0.995793040906377	46331638	48323291	ENSG00000178852	ENSG00000178852	protein_coding	47323955	1	393385	-13038	419386	9	0	10	46331638	48323291	1991653	153806
AITD_Saevarsdottir_32581359_1	AITD (Saevarsdottir, EUR)	IMD	Naive_CD4_BP	CD4_naive_BP	CD4	Sorted cell	ENSG00000233101	HOXB-AS3	5045	1.46302027920175e-11	2.22297473898646e-09	0.00653415530011848	0.992826572101055	0.000639270361219873	17:47743341	rs11657388	chr17.4		17	47743341	17:48541740	1.99367e-08	17:47743341	2.70000000000022e-15	5223	23133	0.96883872132449	0.995435144426594	47550327	49549019	ENSG00000233101	ENSG00000233101	lncRNA	48549630	1	-806289	-7890	-806289	28	2	28	47550327	49549019	1998692	153814
AITD_Saevarsdottir_32581359_1	AITD (Saevarsdottir, EUR)	IMD	Naive_CD4_BP	CD4_naive_BP	CD4	Sorted cell	ENSG00000082641	NFE2L1	5099	5.91928934064535e-10	1.33251881645502e-09	0.298510130429293	0.671963516099209	0.0295263515470513	17:47743357	rs11079788	chr17.4		17	47743357	17:48004549	4.18571e-07	17:47743341	2.70000000000022e-15	5264	22238	0.987658425704053	0.995793040794815	47049001	49047595	ENSG00000082641	ENSG00000082641	protein_coding	48048359	1	-305002	-43810	-305018	14	2	14	47049001	49047595	1998594	153810
AITD_Saevarsdottir_32581359_1	AITD (Saevarsdottir, EUR)	IMD	Naive_CD4_BP	CD4_naive_BP	CD4	Sorted cell	ENSG00000159111	MRPL10	5229	6.76435096239574e-10	1.26926213622573e-09	0.338236896867908	0.634643191187291	0.0271199099991036	17:47743357	rs11079788	chr17.4		17	47743357	17:47833699	9.48153e-08	17:47743341	2.70000000000022e-15	5390	22428	0.992219900791474	0.995793040806257	46831776	48831378	ENSG00000159111	ENSG00000159111	protein_coding	47831541	-1	88184	-2158	88200	1	1	1	46831776	48831378	1999602	153808
AITD_Saevarsdottir_32581359_1	AITD (Saevarsdottir, EUR)	IMD	Naive_CD4_BP	CD4_naive_BP	CD4	Sorted cell	ENSG00000182742	HOXB4	5061	9.28103601138827e-15	2.24579999456271e-09	4.13260063867038e-06	0.999995526119651	3.39033899968766e-07	17:47743357	rs11079788	chr17.4		17	47743357	17:48498200	7.39726e-12	17:47743341	2.70000000000022e-15	5242	23203	0.964450161021354	0.995435144436205	47578521	49578328	ENSG00000182742	ENSG00000182742	protein_coding	48578350	-1	834993	80150	835009	30	4	30	47578521	49578328	1999807	153815
AITD_Saevarsdottir_32581359_1	AITD (Saevarsdottir, EUR)	IMD	Naive_CD4_BP	CD4_naive_BP	CD4	Sorted cell	ENSG00000141295	SCRN2	5240	2.98830961715894e-20	1.99765645194771e-09	1.49590766733098e-11	0.999999995313644	2.67374342401197e-09	17:47833699	rs8074177	chr17.4		17	47833699	17:47833699	3.37065e-19	17:47743341	2.70000000000022e-15	5402	22403	0.999997530697829	0.99579304080894	46841852	48840842	ENSG00000141295	ENSG00000141295	protein_coding	47841273	-1	7574	7574	97932	0	0	3	46841852	48840842	1998990	153809
AITD_Saevarsdottir_32581359_1	AITD (Saevarsdottir, EUR)	IMD	Naive_CD4_BP	CD4_naive_BP	CD4	Sorted cell	ENSG00000002919	SNX11	5031	3.23090838582772e-53	1.98071507450145e-09	1.63118280917804e-44	0.999999998012598	6.68076795706691e-12	17:48106640	rs4794449	chr17.4		17	48106640	17:48106640	1.82316e-36	17:47743341	2.70000000000022e-15	5177	22213	0.984362328956124	0.995793040795992	47103533	49102903	ENSG00000002919	ENSG00000002919	protein_coding	48107766	1	-1126	-1126	-364425	0	0	19	47103533	49102903	1999370	153811
AITD_Saevarsdottir_32581359_1	AITD (Saevarsdottir, EUR)	IMD	Naive_CD4_BP	CD4_naive_BP	CD4	Sorted cell	ENSG00000120093	HOXB3	5051	2.24937273409181e-20	2.24813335571939e-09	1.00055128990947e-11	0.999999997715655	2.62048812743125e-11	17:48480674	rs8077407	chr17.4		17	48480674	17:48480674	1.96286e-17	17:47743341	2.70000000000022e-15	5233	23227	0.987589132675573	0.995435143495408	47606518	49604258	ENSG00000120093	ENSG00000120093	protein_coding	48590241	-1	109567	109567	846900	6	6	32	47606518	49604258	1997740	153816
AITD_Saevarsdottir_32581359_1	AITD (Saevarsdottir, EUR)	IMD	Naive_CD4_BP	CD4_naive_BP	CD4	Sorted cell	ENSG00000173917	HOXB2	5047	2.01325743721348e-27	2.23932501086579e-09	8.99046553268972e-19	0.999999997742151	1.85250241665784e-11	17:48497129	rs2325948	chr17.4		17	48497129	17:48490167	1.07044e-22	17:47743341	2.70000000000022e-15	5225	23136	0.981280468672084	0.995435144767348	47545324	49544740	ENSG00000173917	ENSG00000173917	protein_coding	48545109	-1	47980	54942	801768	1	1	27	47545324	49544740	1999416	153813
AITD_Saevarsdottir_32581359_1	AITD (Saevarsdottir, EUR)	IMD	Naive_CD4_BP	CD4_naive_BP	CD4	Sorted cell	ENSG00000230148	HOXB-AS1	5046	4.8813625117867e-27	2.23932501083858e-09	2.1798365476622e-18	0.999999997732829	2.78467605300625e-11	17:48498200	rs60154639	chr17.4		17	48498200	17:48498200	1.2534e-21	17:47743341	2.70000000000022e-15	5225	23136	0.956144890475337	0.995435144767304	47543558	49543098	ENSG00000230148	ENSG00000230148	lncRNA	48543339	1	-45139	-45139	-799998	0	0	26	47543558	49543098	1999540	153812
AITD_Saevarsdottir_32581359_1	AITD (Saevarsdottir, EUR)	IMD	Naive_CD4_BP	CD4_naive_BP	CD4	Sorted cell	ENSG00000154889	MPPE1	6857	2.25633587314417e-67	6.74602255317485e-05	3.34446411646256e-63	0.999932262827551	2.7694692486622e-07	18:11905954	rs8097892	chr18.1		18	11905954	18:11905954	5.92288e-42	18:12782850	1.90000000000001e-11	7179	27051	1	0.999576106806827	10908650	12908212	ENSG00000154889	ENSG00000154889	protein_coding	11908317	-1	2363	2363	-874533	0	0	19	10908650	12908212	1999562	153817
AITD_Saevarsdottir_32581359_1	AITD (Saevarsdottir, EUR)	IMD	Naive_CD4_BP	CD4_naive_BP	CD4	Sorted cell	ENSG00000141401	IMPA2	6774	5.71877320860155e-22	6.7659246787808e-05	8.4517423175259e-18	0.99993215032215	1.90431062602582e-07	18:11974762	rs585283	chr18.1		18	11974762	18:11983074	4.76033e-23	18:12782850	1.90000000000001e-11	7091	27131	0.999999999999983	0.999575529607482	10981362	12980889	ENSG00000141401	ENSG00000141401	protein_coding	11981507	1	-6745	1567	801343	0	0	16	10981362	12980889	1999527	153818
AITD_Saevarsdottir_32581359_1	AITD (Saevarsdottir, EUR)	IMD	Naive_CD4_BP	CD4_naive_BP	CD4	Sorted cell	ENSG00000134278	SPIRE1	6264	2.33366573266335e-14	6.88111744545802e-05	3.39117096143487e-10	0.999930938369568	2.50116838425682e-07	18:12704354	rs56089701	chr18.1		18	12704354	18:12678950	8.26349e-18	18:12782850	1.90000000000001e-11	6550	27593	0.999999607933141	0.999572872790313	11658300	13657963	ENSG00000134278	ENSG00000134278	protein_coding	12658107	-1	-46247	-20843	-124743	3	1	5	11658300	13657963	1999663	153822
AITD_Saevarsdottir_32581359_1	AITD (Saevarsdottir, EUR)	IMD	Naive_CD4_BP	CD4_naive_BP	CD4	Sorted cell	ENSG00000101639	CEP192	6178	3.31207902706483e-09	6.87212890620455e-05	4.81889081309569e-05	0.999856523454175	2.65630365531311e-05	18:12782850	rs6505765	chr18.1		18	12782850	18:13081304	2.45006e-10	18:12782850	1.90000000000001e-11	6501	27559	0.977754221351886	0.999573094481717	11991702	13991027	ENSG00000101639	ENSG00000101639	protein_coding	12991362	1	-208512	89942	-208512	5	0	5	11991702	13991027	1999325	153824
AITD_Saevarsdottir_32581359_1	AITD (Saevarsdottir, EUR)	IMD	Naive_CD4_BP	CD4_naive_BP	CD4	Sorted cell	ENSG00000128789	PSMG2	6264	1.67864542919618e-07	6.8617394681193e-05	0.00243932691574414	0.99711475060525	0.000377137219782311	18:12782850	rs6505765	chr18.1		18	12782850	18:12658601	1.64426e-08	18:12782850	1.90000000000001e-11	6550	27593	0.999304546580918	0.999572872790313	11658300	13657963	ENSG00000128789	ENSG00000128789	protein_coding	12703042	1	79808	-44441	79808	2	2	2	11658300	13657963	1999663	153821
AITD_Saevarsdottir_32581359_1	AITD (Saevarsdottir, EUR)	IMD	Naive_CD4_BP	CD4_naive_BP	CD4	Sorted cell	ENSG00000141385	AFG3L2	6670	3.32945296208805e-05	3.31165812937852e-05	0.478411272548742	0.475821568055121	0.0457007482852226	18:12782850	rs6505765	chr18.1		18	12782850	18:12381298	5.19019e-08	18:12782850	1.90000000000001e-11	6959	27905	0.977172273402212	0.999573503578541	11377233	13377129	ENSG00000141385	ENSG00000141385	protein_coding	12377227	-1	-405623	-4071	-405623	9	0	9	11377233	13377129	1999896	153819
AITD_Saevarsdottir_32581359_1	AITD (Saevarsdottir, EUR)	IMD	Naive_CD4_BP	CD4_naive_BP	CD4	Sorted cell	ENSG00000141391	PRELID3A	6624	6.10962345555383e-10	6.95933341684641e-05	8.77832841191213e-06	0.99991946493597	2.16279048741348e-06	18:12782850	rs6505765	chr18.1		18	12782850	18:12407917	1.32819e-14	18:12782850	1.90000000000001e-11	6914	27907	0.992047325151135	0.999573409168618	11408185	13406167	ENSG00000141391	ENSG00000141391	protein_coding	12407929	1	374921	-12	374921	8	0	8	11408185	13406167	1997982	153820
AITD_Saevarsdottir_32581359_1	AITD (Saevarsdottir, EUR)	IMD	Naive_CD4_BP	CD4_naive_BP	CD4	Sorted cell	ENSG00000260302	LINC01882	6294	2.34809707811546e-17	6.87887361583858e-05	3.41325536902796e-13	0.999931072637331	1.38626172563765e-07	18:12804737	rs2847303	chr18.1		18	12804737	18:12805886	3.70995e-19	18:12782850	1.90000000000001e-11	6581	27584	0.990721580864923	0.999573129024445	11776305	13776114	ENSG00000260302	ENSG00000260302	lncRNA	12776140	-1	-28597	-29746	-6710	0	0	0	11776305	13776114	1999809	153823
AITD_Saevarsdottir_32581359_1	AITD (Saevarsdottir, EUR)	IMD	Naive_CD4_BP	CD4_naive_BP	CD4	Sorted cell	ENSG00000288828		6612	1.37992860335223e-06	4.35360281363393e-06	0.23610756167753	0.744892193495472	0.0189945112955816	18:69851968	rs1790963	chr18.3		18	69851968	18:70553472	4.23382e-10	18:69851968	1.60000000000003e-11	6905	25570	0.98550639725978	0.955972274622397	69465440	71464747	ENSG00000288828	ENSG00000288828	lncRNA	70464955	1	-612987	88517	-612987	4	0	4	69465440	71464747	1999307	153828
AITD_Saevarsdottir_32581359_1	AITD (Saevarsdottir, EUR)	IMD	Naive_CD4_BP	CD4_naive_BP	CD4	Sorted cell	ENSG00000150637	CD226	6205	7.36060451493762e-08	5.52374450861179e-06	0.0130826857525802	0.981782225576005	0.00512949132086122	18:69869381	rs8099412	chr18.3		18	69869381	18:69961194	6.37133e-13	18:69851968	1.60000000000003e-11	6460	24615	0.999572201519861	0.955972378851737	68961848	70961457	ENSG00000150637	ENSG00000150637	protein_coding	69947873	-1	78492	-13321	95905	0	0	0	68961848	70961457	1999609	153826
AITD_Saevarsdottir_32581359_1	AITD (Saevarsdottir, EUR)	IMD	Naive_CD4_BP	CD4_naive_BP	CD4	Sorted cell	ENSG00000266840		6284	3.53833794509452e-11	1.68033277661482e-07	6.2862073636527e-06	0.0290642659602036	0.970929279763773	18:69869381	rs8099412	chr18.3		18	69869381	18:69866725	1.75635e-10	18:69851968	1.60000000000003e-11	6563	24626	0.999469480196797	0.955972426732061	68726003	70724680	ENSG00000266840	ENSG00000266840	lncRNA	69724975	-1	-144406	-141750	-126993	0	0	0	68726003	70724680	1998677	153825
AITD_Saevarsdottir_32581359_1	AITD (Saevarsdottir, EUR)	IMD	Naive_CD4_BP	CD4_naive_BP	CD4	Sorted cell	ENSG00000170677	SOCS6	6561	7.78330343425487e-13	5.78640280786979e-06	1.34509425079269e-07	0.999994053324865	2.57621245737009e-08	18:70289137	rs8086083	chr18.3		18	70289137	18:70289064	5.06393e-16	18:69851968	1.60000000000003e-11	6850	25316	0.96781252532707	0.955972344993828	69289213	71288826	ENSG00000170677	ENSG00000170677	protein_coding	70289045	1	92	19	-437077	0	0	2	69289213	71288826	1999613	153827
AITD_Saevarsdottir_32581359_1	AITD (Saevarsdottir, EUR)	IMD	Naive_CD4_BP	CD4_naive_BP	CD4	Sorted cell	ENSG00000174652	ZNF266	5853	2.64730302285063e-147	2.49180122817182e-06	1.06240272257831e-141	0.999997501634818	6.56393133851059e-09	19:9426491	rs56233004	chr19.1		19	9426491	19:9426491	4.85521e-63	19:10352442	8.29999999999988e-13	6354	27232	1.00000000000002	0.999998054288006	8435655	10435217	ENSG00000174652	ENSG00000174652	protein_coding	9435573	-1	9082	9082	-916869	0	0	47	8435655	10435217	1999562	153843
AITD_Saevarsdottir_32581359_1	AITD (Saevarsdottir, EUR)	IMD	Naive_CD4_BP	CD4_naive_BP	CD4	Sorted cell	ENSG00000171469	ZNF561	5878	7.7288362745809e-18	2.48182412204908e-06	3.11416790458631e-12	0.999997509467594	8.70517323996786e-09	19:9610725	rs28445940	chr19.1		19	9610725	19:9604623	6.89455e-19	19:10352442	8.29999999999988e-13	6377	27123	0.987007881671969	0.999997906095371	8622521	10621069	ENSG00000171469	ENSG00000171469	protein_coding	9621232	-1	10507	16609	-731210	0	0	40	8622521	10621069	1998548	153845
AITD_Saevarsdottir_32581359_1	AITD (Saevarsdottir, EUR)	IMD	Naive_CD4_BP	CD4_naive_BP	CD4	Sorted cell	ENSG00000080573	COL5A3	5647	1.60194714704648e-16	2.53368903316049e-06	6.32257175893592e-11	0.999997456620827	9.62691726335635e-09	19:10005699	rs2303099	chr19.1		19	10005699	19:10005699	2.88613e-17	19:10352442	8.29999999999988e-13	5934	27690	0.999999999991142	0.999997674608973	9010599	11010261	ENSG00000080573	ENSG00000080573	protein_coding	10010504	-1	4805	4805	-341938	0	0	23	9010599	11010261	1999662	153847
AITD_Saevarsdottir_32581359_1	AITD (Saevarsdottir, EUR)	IMD	Naive_CD4_BP	CD4_naive_BP	CD4	Sorted cell	ENSG00000065989	PDE4A	5622	1.45254516132116e-06	9.17453677645238e-07	0.571989833606946	0.361230957335263	0.0667768390589518	19:10352442	rs34536443	chr19.1		19	10352442	19:10489742	3.26203e-11	19:10352442	8.29999999999988e-13	5850	27753	0.979301758145774	0.999997658707987	9417589	11416166	ENSG00000065989	ENSG00000065989	protein_coding	10420538	1	-68096	69204	-68096	2	0	2	9417589	11416166	1998577	153849
AITD_Saevarsdottir_32581359_1	AITD (Saevarsdottir, EUR)	IMD	Naive_CD4_BP	CD4_naive_BP	CD4	Sorted cell	ENSG00000130816	DNMT1	5557	1.01402970739842e-08	2.53830908704487e-06	0.0039771857881469	0.995564867459106	0.000455398303362123	19:10352442	rs34536443	chr19.1		19	10352442	19:10141071	8.99601e-09	19:10352442	8.29999999999988e-13	5788	27864	0.999668950061972	0.999997643674436	9231545	11231004	ENSG00000130816	ENSG00000130816	protein_coding	10194953	-1	-157489	53882	-157489	14	0	14	9231545	11231004	1999459	153848
AITD_Saevarsdottir_32581359_1	AITD (Saevarsdottir, EUR)	IMD	Naive_CD4_BP	CD4_naive_BP	CD4	Sorted cell	ENSG00000183401	CCDC159	5086	3.10873983096293e-07	2.14323670886427e-06	0.12451589153227	0.85842865890143	0.017052995455607	19:10352442	rs34536443	chr19.1		19	10352442	19:11335844	1.13181e-07	19:10352442	8.29999999999988e-13	5299	27233	0.974059620982207	0.999997695298516	10345620	12343016	ENSG00000183401	ENSG00000183401	protein_coding	11346519	1	-994077	-10675	-994077	35	2	35	10345620	12343728	1998108	153852
AITD_Saevarsdottir_32581359_1	AITD (Saevarsdottir, EUR)	IMD	Naive_CD4_BP	CD4_naive_BP	CD4	Sorted cell	ENSG00000196605	ZNF846	5966	1.37261666428442e-08	2.49527887757138e-06	0.00546637743563787	0.993731790597394	0.000799322961924665	19:10352442	rs34536443	chr19.1		19	10352442	19:9695247	1.27216e-13	19:10352442	8.29999999999988e-13	6355	27442	0.99978802629231	0.999997866632221	8793250	10792647	ENSG00000196605	ENSG00000196605	protein_coding	9768738	-1	-583704	73491	-583704	32	3	32	8793250	10792647	1999397	153846
AITD_Saevarsdottir_32581359_1	AITD (Saevarsdottir, EUR)	IMD	Naive_CD4_BP	CD4_naive_BP	CD4	Sorted cell	ENSG00000197961	ZNF121	5851	3.71244570928017e-12	2.47294436071076e-06	1.501218545874e-06	0.999995751366642	2.74466740905252e-07	19:10352442	rs34536443	chr19.1		19	10352442	19:9540796	1.09559e-16	19:10352442	8.29999999999988e-13	6349	27026	0.998528375228379	0.999997911866817	8586678	10584044	ENSG00000197961	ENSG00000197961	protein_coding	9584504	-1	-767938	43708	-767938	41	0	41	8586678	10584044	1997366	153844
AITD_Saevarsdottir_32581359_1	AITD (Saevarsdottir, EUR)	IMD	Naive_CD4_BP	CD4_naive_BP	CD4	Sorted cell	ENSG00000129347	KRI1	5426	5.14578906538472e-22	2.52728392144351e-06	2.03608936899709e-16	0.999997446340216	2.63758589271979e-08	19:10560988	rs7259124	chr19.1		19	10560988	19:10557997	2.34975e-22	19:10352442	8.29999999999988e-13	5666	27620	0.99997889125254	0.999997655740671	9567216	11566017	ENSG00000129347	ENSG00000129347	protein_coding	10566010	-1	5022	8013	213568	0	0	7	9567216	11566017	1998801	153850
AITD_Saevarsdottir_32581359_1	AITD (Saevarsdottir, EUR)	IMD	Naive_CD4_BP	CD4_naive_BP	CD4	Sorted cell	ENSG00000161888	SPC24	5203	2.77055730283798e-21	2.50834382198592e-06	1.1045337201893e-15	0.999997484390344	7.26583382327814e-09	19:11155908	rs892114	chr19.1		19	11155908	19:11155908	1.74237e-20	19:10352442	8.29999999999988e-13	5420	27413	0.959802311344142	0.999997655011953	10156335	12154736	ENSG00000161888	ENSG00000161888	protein_coding	11155782	-1	-126	-126	803340	0	0	26	10156335	12155293	1998958	153851
AITD_Saevarsdottir_32581359_1	AITD (Saevarsdottir, EUR)	IMD	Naive_CD4_BP	CD4_naive_BP	CD4	Sorted cell	ENSG00000130303	BST2	6201	6.74556384878344e-27	4.3058887796335e-11	1.56659035885877e-16	0.999999999956785	1.57218259345031e-13	19:17395367	rs8106139	chr19.2		19	17395367	19:17395124	3.62558e-24	19:18287220	5.09999999999996e-17	6495	26076	0.999999999968122	0.999189362156691	16405932	18405400	ENSG00000130303	ENSG00000130303	protein_coding	17405630	-1	10263	10506	-881590	0	0	44	16405932	18405400	1999468	153859
AITD_Saevarsdottir_32581359_1	AITD (Saevarsdottir, EUR)	IMD	Naive_CD4_BP	CD4_naive_BP	CD4	Sorted cell	ENSG00000282851	BISPR	6201	3.66106001717164e-27	4.30588877963353e-11	8.50244909791904e-17	0.999999999956792	1.50022356931503e-13	19:17405880	rs12971834	chr19.2		19	17405880	19:17405880	7.40021e-23	19:18287220	5.09999999999996e-17	6495	26076	0.999579847829173	0.999189362156691	16405932	18405400	ENSG00000282851	ENSG00000282851	lncRNA	17406104	1	-224	-224	881116	0	0	43	16405932	18405400	1999468	153861
AITD_Saevarsdottir_32581359_1	AITD (Saevarsdottir, EUR)	IMD	Naive_CD4_BP	CD4_naive_BP	CD4	Sorted cell	ENSG00000179913	B3GNT3	6196	1.3253960721978e-27	4.34287612812426e-11	3.05188550867646e-17	0.999999999956344	2.26039094468562e-13	19:17795098	rs34262244	chr19.2		19	17795098	19:17795098	1.43269e-21	19:18287220	5.09999999999996e-17	6480	26300	0.999999999999997	0.999189362155972	16796560	18794663	ENSG00000179913	ENSG00000179913	protein_coding	17795138	1	-40	-40	492082	0	0	25	16796560	18794670	1998110	153864
AITD_Saevarsdottir_32581359_1	AITD (Saevarsdottir, EUR)	IMD	Naive_CD4_BP	CD4_naive_BP	CD4	Sorted cell	ENSG00000105649	RAB3A	5897	1.17214763239946e-23	4.28772534968453e-11	2.73372834487856e-13	0.999999999956685	1.66452519651372e-13	19:18204473	rs2280344	chr19.2		19	18204473	19:18204473	1.57827e-18	19:18287220	5.09999999999996e-17	6124	25966	0.999999999999994	0.999189362155534	17204065	19203717	ENSG00000105649	ENSG00000105649	protein_coding	18204042	-1	-431	-431	-83178	0	0	8	17204065	19203717	1999652	153868
AITD_Saevarsdottir_32581359_1	AITD (Saevarsdottir, EUR)	IMD	Naive_CD4_BP	CD4_naive_BP	CD4	Sorted cell	ENSG00000096996	IL12RB1	5998	1.35206455553209e-12	4.16711291946661e-11	0.0313474665615668	0.966138577585395	0.00251395581001356	19:18287220	rs12973608	chr19.2		19	18287220	19:18067806	3.14817e-08	19:18287220	5.09999999999996e-17	6242	26120	0.989252045503454	0.999189362155534	17099045	19098636	ENSG00000096996	ENSG00000096996	protein_coding	18086934	-1	-200286	19128	-200286	15	0	15	17099045	19098636	1999591	153866
AITD_Saevarsdottir_32581359_1	AITD (Saevarsdottir, EUR)	IMD	Naive_CD4_BP	CD4_naive_BP	CD4	Sorted cell	ENSG00000130299	GTPBP3	6106	2.19265509996383e-11	1.92568664545169e-11	0.50807288864374	0.446177063346579	0.0457500479684993	19:18287220	rs12973608	chr19.2		19	18287220	19:17351983	3.68427e-08	19:18287220	5.09999999999996e-17	6405	26135	0.960399995327075	0.999189362161169	16334995	18333999	ENSG00000130299	ENSG00000130299	protein_coding	17337553	1	949667	14430	949667	48	0	48	16334995	18333999	1999004	153858
AITD_Saevarsdottir_32581359_1	AITD (Saevarsdottir, EUR)	IMD	Naive_CD4_BP	CD4_naive_BP	CD4	Sorted cell	ENSG00000130304	SLC27A1	6209	1.07062351047744e-11	3.11173466597942e-11	0.249081081658473	0.723925847887139	0.0269930704125664	19:18287220	rs12973608	chr19.2		19	18287220	19:17491671	1.44947e-08	19:18287220	5.09999999999996e-17	6503	26030	0.988055198121599	0.999189362156834	16469089	18468174	ENSG00000130304	ENSG00000130304	protein_coding	17470524	1	816696	21147	816696	35	0	35	16469089	18468174	1999085	153862
AITD_Saevarsdottir_32581359_1	AITD (Saevarsdottir, EUR)	IMD	Naive_CD4_BP	CD4_naive_BP	CD4	Sorted cell	ENSG00000130311	DDA1	6155	3.18857225806196e-14	4.31945083373962e-11	0.000737600903661386	0.999202914512693	5.94845404210725e-05	19:18287220	rs12973608	chr19.2		19	18287220	19:17329733	5.91974e-10	19:18287220	5.09999999999996e-17	6459	26179	0.999925510312584	0.999189362161215	16309861	18307715	ENSG00000130311	ENSG00000130311	protein_coding	17309563	1	977657	20170	977657	50	0	50	16309861	18307791	1997930	153857
AITD_Saevarsdottir_32581359_1	AITD (Saevarsdottir, EUR)	IMD	Naive_CD4_BP	CD4_naive_BP	CD4	Sorted cell	ENSG00000130312	MRPL34	6189	3.38554950688836e-20	4.43837862458606e-11	7.62789700987575e-10	0.99999999912248	7.0343643123887e-11	19:18287220	rs12973608	chr19.2		19	18287220	19:17302138	9.90724e-15	19:18287220	5.09999999999996e-17	6492	26214	0.999999999229307	0.999999999966191	16293710	18291332	ENSG00000130312	ENSG00000130312	protein_coding	17305872	1	981348	-3734	981348	51	1	51	16293710	18291332	1997622	153856
AITD_Saevarsdottir_32581359_1	AITD (Saevarsdottir, EUR)	IMD	Naive_CD4_BP	CD4_naive_BP	CD4	Sorted cell	ENSG00000130313	PGLS	6169	5.94759242339627e-15	4.29582540846409e-11	0.000138429524276111	0.999848374436382	1.31959963781445e-05	19:18287220	rs12973608	chr19.2		19	18287220	19:17511805	8.01681e-11	19:18287220	5.09999999999996e-17	6462	26019	0.964084960250552	0.999189362156811	16511719	18511633	ENSG00000130313	ENSG00000130313	protein_coding	17511649	1	775571	156	775571	34	0	34	16511719	18511633	1999914	153863
AITD_Saevarsdottir_32581359_1	AITD (Saevarsdottir, EUR)	IMD	Naive_CD4_BP	CD4_naive_BP	CD4	Sorted cell	ENSG00000130511	SSBP4	5558	7.70794625954305e-22	4.19327551327101e-11	1.83816833276697e-11	0.999999999937579	2.10545148220663e-12	19:18287220	rs12973608	chr19.2		19	18287220	19:18419351	2.02156e-17	19:18287220	5.09999999999996e-17	5738	25394	0.999934339608154	0.999189362155909	17418908	19418012	ENSG00000130511	ENSG00000130511	protein_coding	18419398	1	-132178	-47	-132178	4	0	4	17418908	19418012	1999104	153872
AITD_Saevarsdottir_32581359_1	AITD (Saevarsdottir, EUR)	IMD	Naive_CD4_BP	CD4_naive_BP	CD4	Sorted cell	ENSG00000130520	LSM4	5710	1.96396519618862e-11	2.06833788450528e-11	0.465592202702627	0.490301037556446	0.0441067597006034	19:18287220	rs12973608	chr19.2		19	18287220	19:18302251	3.42861e-07	19:18287220	5.09999999999996e-17	5906	25545	0.944975330678589	0.999189362155953	17323778	19322799	ENSG00000130520	ENSG00000130520	protein_coding	18323076	-1	35856	20825	35856	0	0	0	17323778	19322799	1999021	153870
AITD_Saevarsdottir_32581359_1	AITD (Saevarsdottir, EUR)	IMD	Naive_CD4_BP	CD4_naive_BP	CD4	Sorted cell	ENSG00000141971	MVB12A	6201	1.73686638620768e-11	2.43137610320409e-11	0.403370006756297	0.56463847010045	0.0319915231015719	19:18287220	rs12973608	chr19.2		19	18287220	19:17405811	1.51474e-07	19:18287220	5.09999999999996e-17	6495	26076	0.952195241776444	0.999189362156691	16405932	18405400	ENSG00000141971	ENSG00000141971	protein_coding	17420047	1	867173	-14236	867173	40	3	40	16405932	18405400	1999468	153860
AITD_Saevarsdottir_32581359_1	AITD (Saevarsdottir, EUR)	IMD	Naive_CD4_BP	CD4_naive_BP	CD4	Sorted cell	ENSG00000248099	INSL3	6225	4.77895925214716e-12	3.82302931506723e-11	0.109603778833528	0.876788254248776	0.0136079668746876	19:18287220	rs12973608	chr19.2		19	18287220	19:17824479	4.7096e-10	19:18287220	5.09999999999996e-17	6507	26405	0.996794269531309	0.999189362155941	16821913	18821555	ENSG00000248099	ENSG00000248099	protein_coding	17821519	-1	-465701	-2960	-465701	24	0	24	16821913	18821555	1999642	153865
AITD_Saevarsdottir_32581359_1	AITD (Saevarsdottir, EUR)	IMD	Naive_CD4_BP	CD4_naive_BP	CD4	Sorted cell	ENSG00000254858	MPV17L2	5915	7.7978723066635e-13	4.19724978923096e-11	0.0181872017940224	0.978934419710329	0.00287837845289709	19:18287220	rs12973608	chr19.2		19	18287220	19:18188361	2.50006e-08	19:18287220	5.09999999999996e-17	6143	25965	0.999578888704407	0.999189362155572	17193427	19192993	ENSG00000254858	ENSG00000254858	protein_coding	18193218	1	94002	-4857	94002	9	0	9	17193427	19192993	1999566	153867
AITD_Saevarsdottir_32581359_1	AITD (Saevarsdottir, EUR)	IMD	Naive_CD4_BP	CD4_naive_BP	CD4	Sorted cell	ENSG00000130518	IQCN	5785	6.59457683370254e-17	2.98321726549604e-11	1.55157655688623e-06	0.701661594743195	0.298336853650419	19:18291332	rs10406080	chr19.2		19	18291332	19:18271793	2.58124e-13	19:18287220	5.09999999999996e-17	6003	25739	0.999998968056854	0.999189362155765	17274562	19274271	ENSG00000130518	ENSG00000130518	protein_coding	18274452	-1	-16880	2659	-12768	3	0	3	17274562	19274271	1999709	153869
AITD_Saevarsdottir_32581359_1	AITD (Saevarsdottir, EUR)	IMD	Naive_CD4_BP	CD4_naive_BP	CD4	Sorted cell	ENSG00000130517	PGPEP1	5701	1.49547606911325e-23	4.21969504799457e-11	3.54403825878384e-13	0.999999999957275	1.71616453964358e-13	19:18338959	rs10423237	chr19.2		19	18338959	19:18338959	4.91602e-19	19:18287220	5.09999999999996e-17	5894	25554	0.999999999995667	0.999189362155993	17340790	19339271	ENSG00000130517	ENSG00000130517	protein_coding	18340598	1	-1639	-1639	-53378	0	0	1	17340790	19339271	1998481	153871
AITD_Saevarsdottir_32581359_1	AITD (Saevarsdottir, EUR)	IMD	Naive_CD4_BP	CD4_naive_BP	CD4	Sorted cell	ENSG00000087076	HSD17B14	6400	6.64848610493667e-34	1.3067684383689e-05	5.08766394324163e-29	0.999986848244288	8.40713348854047e-08	19:48835841	rs8110220	chr19.3		19	48835841	19:48835841	3.29548e-29	19:49693735	7.30000000000011e-12	6750	29105	1.00000000000001	0.999724422137955	47836597	49836125	ENSG00000087076	ENSG00000087076	protein_coding	48836491	-1	650	650	-857244	0	0	60	47836597	49836125	1999528	153875
AITD_Saevarsdottir_32581359_1	AITD (Saevarsdottir, EUR)	IMD	Naive_CD4_BP	CD4_naive_BP	CD4	Sorted cell	ENSG00000161618	ALDH16A1	5672	9.76324940375738e-21	1.29911187963401e-05	7.48585496098138e-16	0.996075836668426	0.00391117221277929	19:49455289	rs7252656	chr19.3		19	49455289	19:49455154	2.82194e-21	19:49693735	7.30000000000011e-12	6025	29048	0.999999999999998	0.999724142061278	48453500	50452659	ENSG00000161618	ENSG00000161618	protein_coding	49453225	1	2064	1929	240510	0	0	21	48453500	50452659	1999159	153878
AITD_Saevarsdottir_32581359_1	AITD (Saevarsdottir, EUR)	IMD	Naive_CD4_BP	CD4_naive_BP	CD4	Sorted cell	ENSG00000142233	NTN5	6651	2.28444535364219e-07	3.81079152910271e-05	0.00595438486330769	0.993278655647579	0.000728623129286267	19:49659652	rs7251	chr19.3		19	49659652	19:48723786	7.86667e-09	19:49659652	3.70000000000007e-11	7014	29458	0.999784315883976	0.999468834042107	47673189	49672930	ENSG00000142233	ENSG00000142233	protein_coding	48673017	-1	-986635	-50769	-986635	64	3	64	47673189	49672930	1999741	153874
AITD_Saevarsdottir_32581359_1	AITD (Saevarsdottir, EUR)	IMD	Naive_CD4_BP	CD4_naive_BP	CD4	Sorted cell	ENSG00000010361	FUZ	5754	1.52061959231987e-06	1.07511812764651e-05	0.116535320542991	0.823894443661426	0.059557963994714	19:49693735	rs12980063	chr19.3		19	49693735	19:49813497	2.68272e-08	19:49693735	7.30000000000011e-12	6128	29062	0.933949805686914	0.99972487453592	48817750	50817351	ENSG00000010361	ENSG00000010361	protein_coding	49813292	-1	119557	-205	119557	4	0	4	48817399	50817351	1999952	153880
AITD_Saevarsdottir_32581359_1	AITD (Saevarsdottir, EUR)	IMD	Naive_CD4_BP	CD4_naive_BP	CD4	Sorted cell	ENSG00000039650	PNKP	5847	9.31204113073345e-11	1.3059522680376e-05	7.13031103994472e-06	0.999979031311437	7.78761720368032e-07	19:49693735	rs12980063	chr19.3		19	49693735	19:49856551	4.79904e-19	19:49693735	7.30000000000011e-12	6224	29087	0.99999823452526	0.999724795137573	48878914	50878324	ENSG00000039650	ENSG00000039650	protein_coding	49867576	-1	173841	11025	173841	10	1	10	48878914	50878324	1999410	153882
AITD_Saevarsdottir_32581359_1	AITD (Saevarsdottir, EUR)	IMD	Naive_CD4_BP	CD4_naive_BP	CD4	Sorted cell	ENSG00000104812	GYS1	6342	3.51935371648753e-06	9.25378691067999e-06	0.265339071743112	0.697657380354731	0.0369907747615299	19:49693735	rs12980063	chr19.3		19	49693735	19:49009443	4.80563e-08	19:49693735	7.30000000000011e-12	6685	29541	0.982621638718311	0.999724218079012	47993863	49993229	ENSG00000104812	ENSG00000104812	protein_coding	48993309	-1	-700426	-16134	-700426	49	1	49	47993863	49993229	1999366	153876
AITD_Saevarsdottir_32581359_1	AITD (Saevarsdottir, EUR)	IMD	Naive_CD4_BP	CD4_naive_BP	CD4	Sorted cell	ENSG00000104852	SNRNP70	6039	1.6324140634584e-06	1.12233620244916e-05	0.124379826822488	0.855136569268637	0.0204707481327866	19:49693735	rs12980063	chr19.3		19	49693735	19:49069949	1.32862e-07	19:49693735	7.30000000000011e-12	6379	29231	0.99213055560112	0.999724219014784	48085889	50084837	ENSG00000104852	ENSG00000104852	protein_coding	49085451	1	608284	-15502	608284	36	0	36	48085889	50084837	1998948	153877
AITD_Saevarsdottir_32581359_1	AITD (Saevarsdottir, EUR)	IMD	Naive_CD4_BP	CD4_naive_BP	CD4	Sorted cell	ENSG00000269352	PTOV1-AS2	5801	8.47458809684369e-10	1.30398100804038e-05	6.49844890331577e-05	0.999913365059009	8.60979441855083e-06	19:49693735	rs12980063	chr19.3		19	49693735	19:49856730	9.96435e-18	19:49693735	7.30000000000011e-12	6179	29045	0.999994887778227	0.999724795677267	48859735	50859281	ENSG00000269352	ENSG00000269352	lncRNA	49859289	-1	165554	2559	165554	9	0	9	48859735	50859281	1999546	153881
AITD_Saevarsdottir_32581359_1	AITD (Saevarsdottir, EUR)	IMD	Naive_CD4_BP	CD4_naive_BP	CD4	Sorted cell	ENSG00000269392		5863	8.84166594566269e-08	1.24434814131183e-05	0.00704705054278898	0.991778805936807	0.00116161162233137	19:49693735	rs12980063	chr19.3		19	49693735	19:50365497	2.76479e-08	19:49693735	7.30000000000011e-12	6179	27944	0.999747103602186	0.99972508261434	49369684	51369279	ENSG00000269392	ENSG00000269392	lncRNA	50369331	-1	675596	3834	675596	30	1	30	49369684	51369279	1999595	153884
AITD_Saevarsdottir_32581359_1	AITD (Saevarsdottir, EUR)	IMD	Naive_CD4_BP	CD4_naive_BP	CD4	Sorted cell	ENSG00000126467	TSKS	5714	1.62321530665625e-29	1.29047334008222e-05	1.25782861895384e-24	0.999987058065673	3.72009278706994e-08	19:49762292	rs3745477	chr19.3		19	49762292	19:49762292	2.48982e-27	19:49693735	7.30000000000011e-12	6072	28742	1	0.999724961923553	48763549	50763197	ENSG00000126467	ENSG00000126467	protein_coding	49763306	-1	1014	1014	69571	0	0	1	48763549	50763197	1999648	153879
AITD_Saevarsdottir_32581359_1	AITD (Saevarsdottir, EUR)	IMD	Naive_CD4_BP	CD4_naive_BP	CD4	Sorted cell	ENSG00000131400	NAPSA	5869	1.14150484178777e-13	1.25446652347937e-05	9.09940957638711e-09	0.999987409499521	3.67357193859258e-08	19:50376267	rs17373080	chr19.3		19	50376267	19:50374423	1.97682e-14	19:49693735	7.30000000000011e-12	6186	27940	0.999999998864371	0.999725083714146	49366041	51365472	ENSG00000131400	ENSG00000131400	protein_coding	50365639	-1	-10628	-8784	671904	1	1	29	49366041	51365472	1999431	153883
AITD_Saevarsdottir_32581359_1	AITD (Saevarsdottir, EUR)	IMD	Naive_CD4_BP	CD4_naive_BP	CD4	Sorted cell	ENSG00000125868	DSTN	6950	2.85228983595947e-09	4.21094788724431e-06	0.00067683969055187	0.999245052891701	7.38936175712437e-05	20:17879062	rs2745803	chr20.1		20	17879062	20:17648517	2.54627e-10	20:17879062	1.60000000000025e-12	7229	26859	0.999909499210126	0.999997096340799	16570132	18569943	ENSG00000125868	ENSG00000125868	protein_coding	17570075	1	308987	78442	308987	2	1	2	16570132	18569943	1999811	153945
AITD_Saevarsdottir_32581359_1	AITD (Saevarsdottir, EUR)	IMD	Naive_CD4_BP	CD4_naive_BP	CD4	Sorted cell	ENSG00000232388	SMIM26	6250	5.56127198264616e-09	4.20660500850835e-06	0.00132011501580339	0.998548880435911	0.000126792382004868	20:17879062	rs2745803	chr20.1		20	17879062	20:18501346	4.42897e-09	20:17879062	1.60000000000025e-12	6495	26850	0.940669315040758	0.999997043192658	17568975	19566654	ENSG00000232388	ENSG00000232388	protein_coding	18567432	1	-688370	-66086	-688370	14	2	14	17568975	19566654	1997679	153947
AITD_Saevarsdottir_32581359_1	AITD (Saevarsdottir, EUR)	IMD	Naive_CD4_BP	CD4_naive_BP	CD4	Sorted cell	ENSG00000125821	DTD1	6257	7.81486370057307e-09	4.20378513908948e-06	0.0018549264586076	0.997805032164174	0.000335829777216933	20:17879378	rs6111715	chr20.1		20	17879378	20:18488273	8.72127e-09	20:17879062	1.60000000000025e-12	6504	26852	0.992136485529035	0.999997045475084	17588160	19587677	ENSG00000125821	ENSG00000125821	protein_coding	18588054	1	-708676	-99781	-708992	16	5	16	17588160	19587677	1999517	153948
AITD_Saevarsdottir_32581359_1	AITD (Saevarsdottir, EUR)	IMD	Naive_CD4_BP	CD4_naive_BP	CD4	Sorted cell	ENSG00000101310	SEC23B	6175	1.89057277294116e-14	4.19151950581441e-06	4.510451968579e-09	0.999995751350086	5.26199369079098e-08	20:18731113	rs6081331	chr20.1		20	18731113	20:18731113	3.10633e-19	20:17879062	1.60000000000025e-12	6418	26715	0.997686536475832	0.999997054833233	17507522	19507073	ENSG00000101310	ENSG00000101310	protein_coding	18507940	1	223173	223173	-628878	4	4	13	17507522	19507073	1999551	153946
AITD_Saevarsdottir_32581359_1	AITD (Saevarsdottir, EUR)	IMD	Naive_CD4_BP	CD4_naive_BP	CD4	Sorted cell	ENSG00000100055	CYTH4	5736	2.84780439676359e-29	1.25602289210397e-24	2.26726125772105e-05	0.999974590770171	2.7366172577591e-06	22:37195250	rs229540	chr22.1		22	37195250	22:37296970	1.76685e-11	22:37195250	3.90000000000022e-31	6027	26730	0.999999369629104	0.999999999999997	36282072	38281961	ENSG00000100055	ENSG00000100055	protein_coding	37282508	1	-87258	14462	-87258	3	0	3	36282072	38281961	1999889	153962
AITD_Saevarsdottir_32581359_1	AITD (Saevarsdottir, EUR)	IMD	Naive_CD4_BP	CD4_naive_BP	CD4	Sorted cell	ENSG00000100106	TRIOBP	5201	1.38037980985373e-30	1.22964564243342e-24	1.1225820354066e-06	0.999998767108643	1.10309314762758e-07	22:37195250	rs229540	chr22.1		22	37195250	22:37726455	1.51007e-13	22:37195250	3.90000000000022e-31	5455	26168	0.999432583083627	0.999999999999997	36697388	38696519	ENSG00000100106	ENSG00000100106	protein_coding	37697048	1	-501798	29407	-501798	20	0	20	36697388	38696519	1999131	153963
AITD_Saevarsdottir_32581359_1	AITD (Saevarsdottir, EUR)	IMD	Naive_CD4_BP	CD4_naive_BP	CD4	Sorted cell	ENSG00000100116	GCAT	5139	1.70169021838332e-44	1.23077488703009e-24	1.38261694832722e-20	1	1.09487738774968e-21	22:37195250	rs229540	chr22.1		22	37195250	22:37803943	6.99557e-24	22:37195250	3.90000000000022e-31	5377	26192	0.999999999995786	0.999999999999997	36807917	38807319	ENSG00000100116	ENSG00000100116	protein_coding	37807934	1	-612684	-3991	-612684	22	1	22	36807917	38807319	1999402	153965
AITD_Saevarsdottir_32581359_1	AITD (Saevarsdottir, EUR)	IMD	Naive_CD4_BP	CD4_naive_BP	CD4	Sorted cell	ENSG00000100124	ANKRD54	5146	3.34120189440082e-33	1.23486289923346e-24	2.70572699605275e-09	0.999999996551296	7.42971809640939e-10	22:37195250	rs229540	chr22.1		22	37195250	22:37844361	8.39421e-23	22:37195250	3.90000000000022e-31	5380	26279	0.999999999943404	0.999999999999997	36849662	38848958	ENSG00000100124	ENSG00000100124	protein_coding	37844334	-1	649084	-27	649084	23	0	23	36849662	38848958	1999296	153966
AITD_Saevarsdottir_32581359_1	AITD (Saevarsdottir, EUR)	IMD	Naive_CD4_BP	CD4_naive_BP	CD4	Sorted cell	ENSG00000100348	TXN2	6088	1.3503757543765e-25	1.09114518099223e-24	0.108725452240409	0.878525478651692	0.0127490691078973	22:37195250	rs229540	chr22.1		22	37195250	22:36495739	2.04667e-07	22:37195250	3.90000000000022e-31	6340	26431	0.996935567560653	0.999999999999997	35481733	37480488	ENSG00000100348	ENSG00000100348	protein_coding	36481640	-1	-713610	-14099	-713610	22	0	22	35481733	37480488	1998755	153956
AITD_Saevarsdottir_32581359_1	AITD (Saevarsdottir, EUR)	IMD	Naive_CD4_BP	CD4_naive_BP	CD4	Sorted cell	ENSG00000100350	FOXRED2	6044	7.50245221594667e-29	1.23952789554583e-24	6.0522742722194e-05	0.999934761215921	4.71604135660469e-06	22:37195250	rs229540	chr22.1		22	37195250	22:36464223	3.44611e-17	22:37195250	3.90000000000022e-31	6291	26380	0.993791546912691	0.999999999999997	35507281	37506919	ENSG00000100350	ENSG00000100350	protein_coding	36507040	-1	-688210	42817	-688210	21	1	21	35507281	37506919	1999638	153957
AITD_Saevarsdottir_32581359_1	AITD (Saevarsdottir, EUR)	IMD	Naive_CD4_BP	CD4_naive_BP	CD4	Sorted cell	ENSG00000100365	NCF4	6060	8.97272132961118e-28	1.26490693929722e-24	0.000708815498804164	0.999234872757292	5.63117439007853e-05	22:37195250	rs229540	chr22.1		22	37195250	22:36870937	2.01806e-10	22:37195250	3.90000000000022e-31	6328	26939	0.999908624042326	0.999999999999997	35861725	37859318	ENSG00000100365	ENSG00000100365	protein_coding	36861006	1	334244	9931	334244	14	1	14	35861725	37859318	1997593	153958
AITD_Saevarsdottir_32581359_1	AITD (Saevarsdottir, EUR)	IMD	Naive_CD4_BP	CD4_naive_BP	CD4	Sorted cell	ENSG00000128335	APOL2	6077	1.29661479912971e-25	1.10150505518673e-24	0.104074022119907	0.884124624459644	0.0118013534204451	22:37195250	rs229540	chr22.1		22	37195250	22:36236618	2.77866e-10	22:37195250	3.90000000000022e-31	6322	26513	0.995179763753858	0.999999999999997	35240190	37239850	ENSG00000128335	ENSG00000128335	protein_coding	36239527	-1	-955723	2909	-955723	29	0	29	35240190	37239850	1999660	153955
AITD_Saevarsdottir_32581359_1	AITD (Saevarsdottir, EUR)	IMD	Naive_CD4_BP	CD4_naive_BP	CD4	Sorted cell	ENSG00000128340	RAC2	5781	8.88481319202813e-29	1.26110999283995e-24	7.04407329562258e-05	0.999835382914432	9.41763526049237e-05	22:37195250	rs229540	chr22.1		22	37195250	22:37236730	1.15332e-11	22:37195250	3.90000000000022e-31	6078	26842	0.994351528768052	0.999999999999997	36244487	38244306	ENSG00000128340	ENSG00000128340	protein_coding	37244269	-1	49019	7539	49019	2	0	2	36244487	38244306	1999819	153961
AITD_Saevarsdottir_32581359_1	AITD (Saevarsdottir, EUR)	IMD	Naive_CD4_BP	CD4_naive_BP	CD4	Sorted cell	ENSG00000189060	H1-0	5139	2.04058474576381e-46	1.23002306791078e-24	1.6589808752366e-22	1	1.55891881337245e-23	22:37195250	rs229540	chr22.1		22	37195250	22:37808082	5.28191e-25	22:37195250	3.90000000000022e-31	5380	26176	0.999999999999998	0.999999999999997	36805406	38805010	ENSG00000189060	ENSG00000189060	protein_coding	37805229	1	-609979	2853	-609979	21	1	21	36805406	38805010	1999604	153964
AITD_Saevarsdottir_32581359_1	AITD (Saevarsdottir, EUR)	IMD	Naive_CD4_BP	CD4_naive_BP	CD4	Sorted cell	ENSG00000278195	SSTR3	5886	2.66530229063882e-29	1.26495185184938e-24	2.1069872191334e-05	0.999975645360207	3.28476759789337e-06	22:37195250	rs229540	chr22.1		22	37195250	22:37216063	3.24415e-11	22:37195250	3.90000000000022e-31	6187	26920	0.99999675582951	0.999999999999997	36212890	38212234	ENSG00000278195	ENSG00000278195	protein_coding	37212477	-1	17227	-3586	17227	0	1	0	36212890	38212234	1999344	153960
AITD_Saevarsdottir_32581359_1	AITD (Saevarsdottir, EUR)	IMD	Naive_CD4_BP	CD4_naive_BP	CD4	Sorted cell	ENSG00000133466	C1QTNF6	5948	4.06609416692486e-49	1.26737908040224e-24	3.20826990897972e-25	1	3.9039385666187e-25	22:37211941	rs9610669	chr22.1		22	37211941	22:37211417	1.99362e-26	22:37195250	3.90000000000022e-31	6250	26971	0.999999999999998	0.999999999999997	36199869	38199253	ENSG00000133466	ENSG00000133466	protein_coding	37188247	-1	-23694	-23170	-7003	0	0	0	36199869	38199253	1999384	153959
AITD_Saevarsdottir_32581359_1	AITD (Saevarsdottir, EUR)	IMD	CD4_Naive_OneK1K	CD4_naive_OneK1K	CD4	Single cell	ENSG00000162585	FAAP20	5200	5.4970636217788e-24	5.17701393985974e-05	1.06176610952914e-19	0.999948031785892	1.98074707352037e-07	1:2179409	rs11587831	chr1.1		1	2179409	1:2128619	3.60356e-26	1:2562891	2.09999999999982e-11	5469	30959	1	0.999260397861718	1213065	3211856	ENSG00000162585	ENSG00000162585	protein_coding	2194772	-1	15363	66153	-368119	1	2	15	1213065	3211967	1998902	55353
AITD_Saevarsdottir_32581359_1	AITD (Saevarsdottir, EUR)	IMD	CD4_Naive_OneK1K	CD4_naive_OneK1K	CD4	Single cell	ENSG00000149527	PLCH2	5265	2.04518564313477e-08	5.09615808019675e-05	0.000401118188383784	0.999499306318801	4.85934601587693e-05	1:2562891	rs2234167	chr1.1		1	2562891	1:2416027	4.92813e-10	1:2562891	2.09999999999982e-11	5558	30466	0.999990625713431	0.999274379765526	1426175	3425966	ENSG00000149527	ENSG00000149527	protein_coding	2476289	1	86602	-60262	86602	6	0	6	1426175	3425966	1999791	55354
AITD_Saevarsdottir_32581359_1	AITD (Saevarsdottir, EUR)	IMD	CD4_Naive_OneK1K	CD4_naive_OneK1K	CD4	Single cell	ENSG00000157873	TNFRSF14	5415	5.50675173531135e-12	1.98544221214497e-07	1.08372718964153e-07	0.00325078972433118	0.996748903353222	1:2562891	rs2234167	chr1.1		1	2562891	1:2561226	3.55647e-11	1:2562891	2.09999999999982e-11	5696	30362	0.999998722038092	0.999274659064275	1555871	3554727	ENSG00000157873	ENSG00000157873	protein_coding	2556371	1	6520	4855	6520	0	0	0	1555871	3554727	1998856	55355
AITD_Saevarsdottir_32581359_1	AITD (Saevarsdottir, EUR)	IMD	CD4_Naive_OneK1K	CD4_naive_OneK1K	CD4	Single cell	ENSG00000189339	SLC35E2B	4956	5.35916701258015e-06	4.41864440497644e-05	0.107452138549424	0.885940730024869	0.00655758581464417	1:2562891	rs2234167	chr1.1		1	2562891	1:1688328	3.7074e-07	1:2562891	2.09999999999982e-11	5274	29816	0.984563873319909	0.999390882261935	792461	2688645	ENSG00000189339	ENSG00000189339	protein_coding	1692795	-1	-870096	4467	-870096	31	0	31	792461	2692104	1899643	55352
AITD_Saevarsdottir_32581359_1	AITD (Saevarsdottir, EUR)	IMD	CD4_Naive_OneK1K	CD4_naive_OneK1K	CD4	Single cell	ENSG00000142606	MMEL1	5534	1.38258280646165e-09	4.55981375104451e-05	2.70452964463903e-05	0.89189403125479	0.10803332392867	1:2593527	rs3748819	chr1.1		1	2593527	1:2593527	8.16887e-10	1:2562891	2.09999999999982e-11	5823	30546	0.998554595408724	0.999274504504983	1648240	3632268	ENSG00000142606	ENSG00000142606	protein_coding	2633016	-1	39489	39489	70125	0	0	3	1648240	3632268	1984028	55356
AITD_Saevarsdottir_32581359_1	AITD (Saevarsdottir, EUR)	IMD	CD4_Naive_OneK1K	CD4_naive_OneK1K	CD4	Single cell	ENSG00000116288	PARK7	5042	4.35559738712311e-14	9.65907609771333e-06	4.50928753208339e-09	0.999990300902971	3.55115999367715e-08	1:7973408	rs226242	chr1.2		1	7973408	1:7973408	1.2705e-14	1:8437247	7.39999999999993e-12	5272	24767	0.999999623547024	0.999956852950322	6954384	8953933	ENSG00000116288	ENSG00000116288	protein_coding	7961711	1	11697	11697	475536	0	0	7	6954384	8953933	1999549	55358
AITD_Saevarsdottir_32581359_1	AITD (Saevarsdottir, EUR)	IMD	CD4_Naive_OneK1K	CD4_naive_OneK1K	CD4	Single cell	ENSG00000049246	PER3	4979	3.31031438370483e-09	9.66448390266038e-06	0.000342398959354959	0.999635930414074	1.20028323549556e-05	1:8437247	rs301802	chr1.2		1	8437247	1:7867396	4.44898e-09	1:8437247	7.39999999999993e-12	5224	24789	0.99995428143844	0.999956819033468	6785504	8783616	ENSG00000049246	ENSG00000049246	protein_coding	7784291	1	652956	83105	652956	11	2	11	6784770	8783616	1998846	55357
AITD_Saevarsdottir_32581359_1	AITD (Saevarsdottir, EUR)	IMD	CD4_Naive_OneK1K	CD4_naive_OneK1K	CD4	Single cell	ENSG00000131686	CA6	4572	7.36828574396146e-10	9.97310227723354e-06	7.38738808616364e-05	0.999895746844103	2.04054359287987e-05	1:8437247	rs301802	chr1.2		1	8437247	1:8971277	1.43151e-12	1:8437247	7.39999999999993e-12	4800	25575	0.963111424248921	0.99995628983093	7946023	9944824	ENSG00000131686	ENSG00000131686	protein_coding	8945868	1	-508621	25409	-508621	8	0	8	7946023	9944824	1998801	55361
AITD_Saevarsdottir_32581359_1	AITD (Saevarsdottir, EUR)	IMD	CD4_Naive_OneK1K	CD4_naive_OneK1K	CD4	Single cell	ENSG00000232208	RP3-477M7.5	4592	2.79177901038977e-07	9.67987884159267e-06	0.0278876711128481	0.966939552027851	0.00516281780255762	1:8437247	rs301802	chr1.2		1	8437247	1:8927538	8.66151e-08	1:8437247	7.39999999999993e-12	4812	25669	0.982761504171329	0.999956273491219	7908228	9907418	ENSG00000232208	ENSG00000232208	transcribed_processed_pseudogene	8907744	-1	470497	-19794	470497	6	1	6	7908228	9907418	1999190	55360
AITD_Saevarsdottir_32581359_1	AITD (Saevarsdottir, EUR)	IMD	CD4_Naive_OneK1K	CD4_naive_OneK1K	CD4	Single cell	ENSG00000074800	ENO1	4698	1.39209973400697e-22	1.00372148426635e-05	1.38692389202212e-17	0.999989636593872	3.26191284471977e-07	1:8850051	rs6577536	chr1.2		1	8850051	1:8850051	1.87288e-23	1:8437247	7.39999999999993e-12	4920	25737	0.999999999999979	0.999956288745053	7879493	9878990	ENSG00000074800	ENSG00000074800	protein_coding	8878686	-1	28635	28635	441439	1	1	4	7879493	9878990	1999497	55359
AITD_Saevarsdottir_32581359_1	AITD (Saevarsdottir, EUR)	IMD	CD4_Naive_OneK1K	CD4_naive_OneK1K	CD4	Single cell	ENSG00000117632	STMN1	3857	3.23865527437838e-05	0.001139918599387	0.0275618304837144	0.970100449090367	0.00116541527378794	1:25025090	rs4320727	chr1.3		1	25025090	1:26011692	3.64944e-07	1:25025090	3.3000000000001e-10	4049	22306	0.998850532086636	0.997871681966086	24907169	26906721	ENSG00000117632	ENSG00000117632	protein_coding	25906419	-1	881329	-105273	881329	25	1	25	24907169	26906721	1999552	55371
AITD_Saevarsdottir_32581359_1	AITD (Saevarsdottir, EUR)	IMD	CD4_Naive_OneK1K	CD4_naive_OneK1K	CD4	Single cell	ENSG00000185436	IFNLR1	5091	9.63761809626115e-06	0.00122589203926636	0.0077872691350895	0.990529771893899	0.000447429313648846	1:25025090	rs4320727	chr1.3		1	25025090	1:24185173	2.20558e-08	1:25025090	3.3000000000001e-10	5283	24050	0.999845929199995	0.997773872474849	23187979	25187440	ENSG00000185436	ENSG00000185436	protein_coding	24187289	-1	-837801	2116	-837801	13	0	13	23187979	25187440	1999461	55365
AITD_Saevarsdottir_32581359_1	AITD (Saevarsdottir, EUR)	IMD	CD4_Naive_OneK1K	CD4_naive_OneK1K	CD4	Single cell	ENSG00000188672	RHCE	4271	3.31695619040965e-06	0.00121746157891	0.00271339501479942	0.995929279489225	0.000136546960875245	1:25025090	rs4320727	chr1.3		1	25025090	1:25336580	2.12507e-07	1:25025090	3.3000000000001e-10	4474	23219	0.972944548964779	0.997742480648964	24430377	26429718	ENSG00000188672	ENSG00000188672	protein_coding	25420825	-1	395735	84245	395735	13	3	13	24430377	26429718	1999341	55368
AITD_Saevarsdottir_32581359_1	AITD (Saevarsdottir, EUR)	IMD	CD4_Naive_OneK1K	CD4_naive_OneK1K	CD4	Single cell	ENSG00000204178	MACO1	4266	2.46194683141763e-07	0.00121996486096167	0.000201510885847091	0.998543873481781	3.44045767270591e-05	1:25025090	rs4320727	chr1.3		1	25025090	1:25474299	1.84989e-08	1:25025090	3.3000000000001e-10	4469	23206	0.975257252532914	0.997742802476442	24431312	26430365	ENSG00000204178	ENSG00000204178	protein_coding	25430897	1	-405807	43402	-405807	14	0	14	24431312	26430365	1999053	55369
AITD_Saevarsdottir_32581359_1	AITD (Saevarsdottir, EUR)	IMD	CD4_Naive_OneK1K	CD4_naive_OneK1K	CD4	Single cell	ENSG00000117616	RSRP1	4207	3.13416698565645e-12	0.00121910681995624	2.56761362274788e-09	0.998732729502394	4.81611069035693e-05	1:25257119	rs72660908	chr1.3		1	25257119	1:25257119	1.25366e-15	1:25025090	3.3000000000001e-10	4419	23185	0.999999995513717	0.997738641291739	24339243	26337728	ENSG00000117616	ENSG00000117616	protein_coding	25247454	-1	-9665	-9665	222364	1	1	5	24339243	26337728	1998485	55367
AITD_Saevarsdottir_32581359_1	AITD (Saevarsdottir, EUR)	IMD	CD4_Naive_OneK1K	CD4_naive_OneK1K	CD4	Single cell	ENSG00000187010	RHD	4207	2.43287568790555e-112	0.00121664749903358	1.99712752721578e-109	0.998735826650835	4.75258501284501e-05	1:25257119	rs72660908	chr1.3		1	25257119	1:25257119	3.79717e-98	1:25025090	3.3000000000001e-10	4416	23138	1	0.997740183491331	24272592	26271790	ENSG00000187010	ENSG00000187010	protein_coding	25272509	1	-15390	-15390	-247419	1	1	8	24272592	26271790	1999198	55366
AITD_Saevarsdottir_32581359_1	AITD (Saevarsdottir, EUR)	IMD	CD4_Naive_OneK1K	CD4_naive_OneK1K	CD4	Single cell	ENSG00000157978	LDLRAP1	4197	2.88166826620378e-98	0.00121454675794863	2.36973023966182e-95	0.998778449297028	7.00394502945175e-06	1:25564683	rs3856239	chr1.3		1	25564683	1:25564683	5.66021e-87	1:25025090	3.3000000000001e-10	4408	23083	0.999999999999996	0.997784164177512	24543766	26543119	ENSG00000157978	ENSG00000157978	protein_coding	25543606	1	21077	21077	-518516	0	0	15	24543766	26543119	1999353	55370
AITD_Saevarsdottir_32581359_1	AITD (Saevarsdottir, EUR)	IMD	CD4_Naive_OneK1K	CD4_naive_OneK1K	CD4	Single cell	ENSG00000233621	LITATS1	5006	6.63621543092533e-10	0.000268063843748397	2.47493679671e-06	0.999728048124061	1.41243177190202e-06	1:37473493	rs6681785	chr1.4		1	37473493	1:37478905	6.31477e-12	1:37911349	1.50000000000001e-10	5251	23685	0.999999194139825	0.988147091714788	36474973	38474398	ENSG00000233621	ENSG00000233621	lncRNA	37474402	-1	909	-4503	-436947	0	1	18	36474973	38474398	1999425	55372
AITD_Saevarsdottir_32581359_1	AITD (Saevarsdottir, EUR)	IMD	CD4_Naive_OneK1K	CD4_naive_OneK1K	CD4	Single cell	ENSG00000163875	MEAF6	4949	3.11243171246369e-09	0.000266398050772861	1.16801220415037e-05	0.999720484916611	1.43379814373277e-06	1:37579524	rs10752599	chr1.4		1	37579524	1:37579524	3.56509e-11	1:37911349	1.50000000000001e-10	5198	23538	0.980991822356004	0.988148471531257	36514852	38512157	ENSG00000163875	ENSG00000163875	protein_coding	37514766	-1	-64758	-64758	-396583	3	3	15	36514852	38512157	1997305	55373
AITD_Saevarsdottir_32581359_1	AITD (Saevarsdottir, EUR)	IMD	CD4_Naive_OneK1K	CD4_naive_OneK1K	CD4	Single cell	ENSG00000230955	INPP5B-AS1	5055	8.9986248566917e-24	0.000261009680030232	3.42599474889354e-20	0.993721974386113	0.00601701593385604	1:37819884	rs12726977	chr1.4		1	37819884	1:37825665	7.37958e-26	1:37911349	1.50000000000001e-10	5278	23201	0.999999999996163	0.988154068938463	36861624	38860311	ENSG00000230955	ENSG00000230955	lncRNA	37860697	1	-40813	-35032	50652	1	1	1	36861624	38860311	1998687	55374
AITD_Saevarsdottir_32581359_1	AITD (Saevarsdottir, EUR)	IMD	CD4_Naive_OneK1K	CD4_naive_OneK1K	CD4	Single cell	ENSG00000183386	FHL3	5229	5.86791403539933e-17	0.000262377490371662	2.20787413444597e-13	0.98721660225294	0.0125210202564691	1:37990219	rs4360494	chr1.4		1	37990219	1:37990219	3.29066e-19	1:37911349	1.50000000000001e-10	5449	23477	0.999999999848287	0.98815337350042	37005616	39004692	ENSG00000183386	ENSG00000183386	protein_coding	38005514	-1	15295	15295	94165	1	1	3	37005616	39004692	1999076	55375
AITD_Saevarsdottir_32581359_1	AITD (Saevarsdottir, EUR)	IMD	CD4_Naive_OneK1K	CD4_naive_OneK1K	CD4	Single cell	ENSG00000085491	SLC25A24	5483	2.59200117079732e-55	3.46892260092366e-46	7.4720640006687e-10	0.999999999208868	4.39261440915887e-11	1:107816883	rs4915076	chr1.6		1	107816883	1:108202312	8.99397e-16	1:107816883	4.59999999999942e-52	5652	24151	0.997020672938254	1	107201216	109200545	ENSG00000085491	ENSG00000085491	protein_coding	108200343	-1	383460	-1969	383460	3	0	3	107201216	109200545	1999329	55379
AITD_Saevarsdottir_32581359_1	AITD (Saevarsdottir, EUR)	IMD	CD4_Naive_OneK1K	CD4_naive_OneK1K	CD4	Single cell	ENSG00000260238	PMF1-BGLAP	3477	1.67586741451347e-17	2.17978602136066e-05	7.6880518536441e-13	0.999978149594301	5.25447179032753e-08	1:156240631	rs11264460	chr1.8		1	156240631	1:156240631	2.09155e-18	1:156815190	1.00000000000001e-11	3756	23067	0.999999999991627	0.995407272042902	155213256	157211757	ENSG00000260238	ENSG00000260238	protein_coding	156212982	1	27649	27649	602208	1	1	28	155213256	157211757	1998501	55384
AITD_Saevarsdottir_32581359_1	AITD (Saevarsdottir, EUR)	IMD	CD4_Naive_OneK1K	CD4_naive_OneK1K	CD4	Single cell	ENSG00000143167	GPA33	5731	4.60718947382332e-09	0.00016173151347515	2.84811473601338e-05	0.99980673320878	3.04952319456926e-06	1:167090843	rs35777372	chr1.9		1	167090843	1:167090596	8.69204e-11	1:167457187	2.50000000000006e-10	6020	25623	0.999998871231449	0.991937211578688	166167103	168166391	ENSG00000143167	ENSG00000143167	protein_coding	167090377	-1	-466	-219	-366810	0	0	5	166167103	168166391	1999288	55385
AITD_Saevarsdottir_32581359_1	AITD (Saevarsdottir, EUR)	IMD	CD4_Naive_OneK1K	CD4_naive_OneK1K	CD4	Single cell	ENSG00000198821	CD247	5769	1.89040346372795e-19	2.52840690987934e-06	1.18340664177017e-15	0.0150495235910826	0.984947948002009	1:167455687	rs2949661	chr1.9		1	167455687	1:167455687	2.37674e-19	1:167457187	2.50000000000006e-10	6038	25303	0.999999999999994	0.991938705891814	166519019	168518421	ENSG00000198821	ENSG00000198821	protein_coding	167518529	-1	62842	62842	61342	2	2	2	166519019	168518421	1999402	55386
AITD_Saevarsdottir_32581359_1	AITD (Saevarsdottir, EUR)	IMD	CD4_Naive_OneK1K	CD4_naive_OneK1K	CD4	Single cell	ENSG00000143162	CREG1	5721	2.7040787793256e-09	0.000159713837144471	1.69277510741447e-05	0.999821490025116	1.86568258514232e-06	1:167558504	rs12742061	chr1.9		1	167558504	1:167553792	6.00544e-12	1:167457187	2.50000000000006e-10	5979	25303	0.979736613623667	0.991938544112097	166553996	168553496	ENSG00000143162	ENSG00000143162	protein_coding	167553762	-1	-4742	-30	96575	0	0	4	166553996	168553496	1999500	55387
AITD_Saevarsdottir_32581359_1	AITD (Saevarsdottir, EUR)	IMD	CD4_Naive_OneK1K	CD4_naive_OneK1K	CD4	Single cell	ENSG00000116857	TMEM9	5994	1.19070313170402e-06	0.000283581528738031	0.00417885362449194	0.995248435424749	0.000287938718888592	1:200871339	rs12756886	chr1.10		1	200871339	1:201144269	2.49244e-08	1:200871339	3.0999999999999e-09	6272	25365	0.999821588677187	0.990520315630256	200171578	202171510	ENSG00000116857	ENSG00000116857	protein_coding	201154474	-1	283135	10205	283135	6	0	6	200171578	202171510	1999932	55388
AITD_Saevarsdottir_32581359_1	AITD (Saevarsdottir, EUR)	IMD	CD4_Naive_OneK1K	CD4_naive_OneK1K	CD4	Single cell	ENSG00000077585	GPR137B	6295	1.11814644609143e-13	9.62463515187429e-05	1.16160162735318e-09	0.99986827079555	3.5481691218802e-05	1:236146217	rs1476399	chr1.11		1	236146217	1:236146217	1.94583e-15	1:236465834	2.00000000000002e-11	6562	24826	0.999999999973118	0.999907500997691	235142844	237141650	ENSG00000077585	ENSG00000077585	protein_coding	236142539	1	3678	3678	323295	0	0	2	235142844	237141650	1998806	55390
AITD_Saevarsdottir_32581359_1	AITD (Saevarsdottir, EUR)	IMD	CD4_Naive_OneK1K	CD4_naive_OneK1K	CD4	Single cell	ENSG00000143669	LYST	6290	4.80745989113809e-07	9.58131800569972e-05	0.00499099682907589	0.994710742290481	0.000201966954396673	1:236465834	rs12117927	chr1.11		1	236465834	1:235727231	3.08613e-08	1:236465834	2.00000000000002e-11	6537	24843	0.999865522694917	0.999907259275574	234883927	236882904	ENSG00000143669	ENSG00000143669	protein_coding	235866906	-1	-598928	139675	-598928	6	1	6	234883927	236882904	1998977	55389
AITD_Saevarsdottir_32581359_1	AITD (Saevarsdottir, EUR)	IMD	CD4_Naive_OneK1K	CD4_naive_OneK1K	CD4	Single cell	ENSG00000116984	MTR	7052	2.44266136461076e-102	9.92432247060364e-05	2.46104163284691e-98	0.999899990933571	7.65841717446299e-07	1:236813843	rs12138911	chr1.11		1	236813843	1:236813843	5.80738e-91	1:236465834	2.00000000000002e-11	7359	25498	0.997120789348424	0.999932640479113	235796405	237794793	ENSG00000116984	ENSG00000116984	protein_coding	236795292	1	18551	18551	-329458	0	0	6	235796405	237794793	1998388	55391
AITD_Saevarsdottir_32581359_1	AITD (Saevarsdottir, EUR)	IMD	CD4_Naive_OneK1K	CD4_naive_OneK1K	CD4	Single cell	ENSG00000172554	SNTG2	7276	7.93628373165666e-51	1.08461900921453e-14	7.31711657663465e-37	0.999999999999986	2.04038593641731e-16	2:746905	rs11127504	chr2.1		2	746905	2:750987	6.32285e-41	2:1403856	1.40000000000006e-21	7695	29132	0.999998169536422	0.99999999999999	10797	1950672	ENSG00000172554	ENSG00000172554	protein_coding	950849	1	-203944	-199862	453007	2	2	2	10797	1950672	1939875	55602
AITD_Saevarsdottir_32581359_1	AITD (Saevarsdottir, EUR)	IMD	CD4_Naive_OneK1K	CD4_naive_OneK1K	CD4	Single cell	ENSG00000151353	TMEM18	6149	3.10131968855094e-18	9.19369078978233e-15	0.000337213408530404	0.999650500008738	1.22865827245613e-05	2:1403856	rs11675342	chr2.1		2	1403856	2:676177	1.13482e-09	2:1403856	1.40000000000006e-21	6533	24702	0.999983199495496	0.99999999999999	10797	1676726	ENSG00000151353	ENSG00000151353	protein_coding	677406	-1	-726450	1229	-726450	6	0	6	10797	1676726	1665929	55601
AITD_Saevarsdottir_32581359_1	AITD (Saevarsdottir, EUR)	IMD	CD4_Naive_OneK1K	CD4_naive_OneK1K	CD4	Single cell	ENSG00000071575	TRIB2	6499	2.80897232248317e-15	1.1899198250872e-13	0.0229638239783835	0.972776278210161	0.00425989781133225	2:12504610	rs1534430	chr2.2		2	12504610	2:12534440	1.91426e-08	2:12504610	3.10000000000008e-20	6773	25733	0.993341716852834	0.999999999999905	11717187	13716868	ENSG00000071575	ENSG00000071575	protein_coding	12716936	1	-212326	-182496	-212326	3	3	3	11717187	13716868	1999681	55605
AITD_Saevarsdottir_32581359_1	AITD (Saevarsdottir, EUR)	IMD	CD4_Naive_OneK1K	CD4_naive_OneK1K	CD4	Single cell	ENSG00000134324	LPIN1	6769	1.98771293391856e-26	1.30231131966806e-13	1.52629628868204e-13	0.999999999999709	6.47870601502059e-15	2:12504610	rs1534430	chr2.2		2	12504610	2:11785656	9.23344e-20	2:12504610	3.10000000000008e-20	7058	27397	0.99999999998555	0.999999999999899	10677871	12677503	ENSG00000134324	ENSG00000134324	protein_coding	11746632	1	757978	39024	757978	1	0	1	10677871	12677503	1999632	55603
AITD_Saevarsdottir_32581359_1	AITD (Saevarsdottir, EUR)	IMD	CD4_Naive_OneK1K	CD4_naive_OneK1K	CD4	Single cell	ENSG00000224184	MIR3681HG	6480	4.20498117304985e-17	1.2579459380267e-13	0.000334155440973219	0.999646505416968	1.93391419302989e-05	2:12504610	rs1534430	chr2.2		2	12504610	2:12462310	5.12154e-10	2:12504610	3.10000000000008e-20	6731	26473	0.999990826921196	0.999999999999902	10848660	12847505	ENSG00000224184	ENSG00000224184	lncRNA	12007118	1	497492	455192	497492	0	0	0	10848660	12847505	1998845	55604
AITD_Saevarsdottir_32581359_1	AITD (Saevarsdottir, EUR)	IMD	CD4_Naive_OneK1K	CD4_naive_OneK1K	CD4	Single cell	ENSG00000162994	CLHC1	6591	3.40561395152319e-08	0.000419716985770651	8.10994177677485e-05	0.999490942339884	8.20720043629354e-06	2:55232237	rs17046778	chr2.3		2	55232237	2:55232237	5.70491e-11	2:55642709	3.30000000000007e-09	6865	28419	0.993673325811797	0.999682741794531	54232884	56232341	ENSG00000162994	ENSG00000162994	protein_coding	55232293	-1	56	56	-410416	0	0	8	54232884	56232341	1999457	55607
AITD_Saevarsdottir_32581359_1	AITD (Saevarsdottir, EUR)	IMD	CD4_Naive_OneK1K	CD4_naive_OneK1K	CD4	Single cell	ENSG00000143947	RPS27A	6591	1.94546522421779e-05	0.00039864138557671	0.0463217187990599	0.949166188745659	0.00409399641746307	2:55643692	rs13383352	chr2.3		2	55643692	2:55225796	7.31918e-10	2:55642709	3.30000000000007e-09	6865	28423	0.99411068145505	0.999682705684094	54231956	56231595	ENSG00000143947	ENSG00000143947	protein_coding	55232688	1	411004	-6892	410021	7	1	7	54231956	56231595	1999639	55606
AITD_Saevarsdottir_32581359_1	AITD (Saevarsdottir, EUR)	IMD	CD4_Naive_OneK1K	CD4_naive_OneK1K	CD4	Single cell	ENSG00000275052	PPP4R3B	6733	1.91395366324465e-06	0.000425307953741961	0.00447405619186073	0.994198830740818	0.000899891159916506	2:55643692	rs13383352	chr2.3		2	55643692	2:55642433	5.74304e-08	2:55642709	3.30000000000007e-09	6981	28951	0.999085950329384	0.999678105503105	54619263	56618609	ENSG00000275052	ENSG00000275052	protein_coding	55617622	-1	-26070	-24811	-25087	1	1	1	54619263	56618609	1999346	55608
AITD_Saevarsdottir_32581359_1	AITD (Saevarsdottir, EUR)	IMD	CD4_Naive_OneK1K	CD4_naive_OneK1K	CD4	Single cell	ENSG00000196151	WDSUB1	6874	2.68907593950366e-22	9.02717433320777e-06	2.97884088754312e-17	0.99999094883168	2.39939902120288e-08	2:159284557	rs714156	chr2.4		2	159284557	2:159284557	6.41702e-23	2:159656372	1.30000000000004e-10	7104	26231	0.999714873302868	0.999993279944229	158287214	160286545	ENSG00000196151	ENSG00000196151	protein_coding	159286703	-1	2146	2146	-369669	0	0	4	158287214	160286545	1999331	55614
AITD_Saevarsdottir_32581359_1	AITD (Saevarsdottir, EUR)	IMD	CD4_Naive_OneK1K	CD4_naive_OneK1K	CD4	Single cell	ENSG00000054219	LY75	6224	9.06708512627881e-08	8.24410210131317e-06	0.0106408430210263	0.967483966772045	0.0218668554339753	2:159681203	rs6738523	chr2.4		2	159681203	2:159937497	2.42076e-07	2:159656372	1.30000000000004e-10	6476	24760	0.999235144774273	0.999993313229805	158904996	160904409	ENSG00000054219	ENSG00000054219	protein_coding	159904756	-1	223553	-32741	248384	7	0	7	158904996	160904409	1999413	55615
AITD_Saevarsdottir_32581359_1	AITD (Saevarsdottir, EUR)	IMD	CD4_Naive_OneK1K	CD4_naive_OneK1K	CD4	Single cell	ENSG00000153250	RBMS1	5577	1.82168658869511e-83	7.34031650619263e-06	2.48173655490491e-78	0.999992639279047	2.0404456477642e-08	2:160460949	rs6742799	chr2.4		2	160460949	2:160468964	7.22688e-77	2:161235325	8.8000000000002e-11	5812	24317	1.00000000000001	0.999985970659234	159494163	161493768	ENSG00000153250	ENSG00000153250	protein_coding	160493807	-1	32858	24843	-741518	0	0	2	159494163	161493768	1999605	55616
AITD_Saevarsdottir_32581359_1	AITD (Saevarsdottir, EUR)	IMD	CD4_Naive_OneK1K	CD4_naive_OneK1K	CD4	Single cell	ENSG00000189362	NEMP2	4275	7.81461760961272e-35	6.8099169741684e-33	0.0113401526894225	0.988218106110432	0.000441741200148077	2:191101726	rs7568275	chr2.6		2	191101726	2:190403567	1.58283e-07	2:191099907	4.49999999999721e-39	4413	21475	0.992921613204209	1	189536547	191533738	ENSG00000189362	ENSG00000189362	protein_coding	190534722	-1	-567004	131155	-565185	10	1	10	189536547	191533738	1997191	55623
AITD_Saevarsdottir_32581359_1	AITD (Saevarsdottir, EUR)	IMD	CD4_Naive_OneK1K	CD4_naive_OneK1K	CD4	Single cell	ENSG00000228509		4386	4.48143432333989e-35	6.8780223115759e-33	0.00647127586273219	0.993199115917012	0.000329608220252354	2:191101726	rs7568275	chr2.6		2	191101726	2:190971827	5.86023e-08	2:191099907	4.49999999999721e-39	4536	21581	0.959343425884975	1	189710639	191708079	ENSG00000228509	ENSG00000228509	lncRNA	190841864	-1	-259862	-129963	-258043	6	1	6	189710639	191708079	1997440	55624
AITD_Saevarsdottir_32581359_1	AITD (Saevarsdottir, EUR)	IMD	CD4_Naive_OneK1K	CD4_naive_OneK1K	CD4	Single cell	ENSG00000163599	CTLA4	4255	7.88132714355714e-95	3.83878716467544e-79	9.52164802914385e-19	0.0037643513932985	0.996235648606708	2:203874196	rs3087243	chr2.7		2	203874196	2:203852990	1.85104e-22	2:203874196	4.60000000000008e-84	4380	22812	1	0.999999995150285	202868828	204867570	ENSG00000163599	ENSG00000163599	protein_coding	203867771	1	6425	-14781	6425	0	0	0	202868828	204867570	1998742	55628
AITD_Saevarsdottir_32581359_1	AITD (Saevarsdottir, EUR)	IMD	CD4_Naive_OneK1K	CD4_naive_OneK1K	CD4	Single cell	ENSG00000173166	RAPH1	4145	3.72258285099425e-80	8.10144916895253e-77	0.00045927818056828	0.999526117898782	1.46039206525061e-05	2:203874196	rs3087243	chr2.7		2	203874196	2:203327478	3.66301e-09	2:203874196	4.60000000000008e-84	4277	22338	0.968297397177998	0.999999995150285	202535452	204534920	ENSG00000173166	ENSG00000173166	protein_coding	203535301	-1	-338895	207823	-338895	3	2	3	202535452	204534920	1999468	55627
AITD_Saevarsdottir_32581359_1	AITD (Saevarsdottir, EUR)	IMD	CD4_Naive_OneK1K	CD4_naive_OneK1K	CD4	Single cell	ENSG00000144455	SUMF1	7558	1.0788907867244e-63	0.000890498085134121	1.21047349998141e-60	0.999104212701035	5.28921383332068e-06	3:4364023	rs542819916	chr3.1		3	4364023	3:4364023	1.73434e-61	3:4969650	6.29999999999911e-10	7986	30205	1.00000000000001	0.999370928100294	3467431	5467170	ENSG00000144455	ENSG00000144455	protein_coding	4467269	-1	103246	103246	-502381	0	0	4	3467431	5467170	1999739	55661
AITD_Saevarsdottir_32581359_1	AITD (Saevarsdottir, EUR)	IMD	CD4_Naive_OneK1K	CD4_naive_OneK1K	CD4	Single cell	ENSG00000235978	AC018816.3	7613	5.60436031312435e-06	0.000897276840581914	0.00619866442229313	0.992426609258311	0.00047184511850022	3:4974209	rs7428218	chr3.1		3	4974209	3:4868144	3.42605e-09	3:4969650	6.29999999999911e-10	8043	30640	0.999792033369958	0.999359782004724	3887952	5887183	ENSG00000235978	ENSG00000235978	lncRNA	4868586	-1	-105623	442	-101064	0	0	0	3887952	5887183	1999231	55662
AITD_Saevarsdottir_32581359_1	AITD (Saevarsdottir, EUR)	IMD	CD4_Naive_OneK1K	CD4_naive_OneK1K	CD4	Single cell	ENSG00000197548	ATG7	6196	9.77622411466156e-20	6.25694735863826e-06	1.56244919963685e-14	0.9999936864779	5.65747228454471e-08	3:11242540	rs13071193	chr3.2		3	11242540	3:11242540	9.86433e-20	3:12260963	9.89999999999943e-12	6493	26356	0.999997645036431	0.999995397886514	10272469	12272248	ENSG00000197548	ENSG00000197548	protein_coding	11272397	1	-29857	-29857	988566	0	0	8	10272469	12272248	1999779	55663
AITD_Saevarsdottir_32581359_1	AITD (Saevarsdottir, EUR)	IMD	CD4_Naive_OneK1K	CD4_naive_OneK1K	CD4	Single cell	ENSG00000144559	TAMM41	5889	3.81231613786504e-12	5.05228458964194e-06	7.5456829657928e-07	0.999994134433912	5.87093882371933e-08	3:12260963	rs9878908	chr3.2		3	12260963	3:11846785	2.53778e-12	3:12260963	9.89999999999943e-12	6131	26789	0.999999563752855	0.999996139606323	10847304	12846052	ENSG00000144559	ENSG00000144559	protein_coding	11846885	-1	-414078	100	-414078	4	0	4	10847304	12846052	1998748	55664
AITD_Saevarsdottir_32581359_1	AITD (Saevarsdottir, EUR)	IMD	CD4_Naive_OneK1K	CD4_naive_OneK1K	CD4	Single cell	ENSG00000154743	TSEN2	6452	7.31713699836133e-08	5.15354892102206e-06	0.0139882725065362	0.985210536626972	0.000795964146202525	3:12260963	rs9878908	chr3.2		3	12260963	3:12525069	2.82013e-08	3:12260963	9.89999999999943e-12	6698	27736	0.939460387517065	0.999996050415152	11484712	13484209	ENSG00000154743	ENSG00000154743	protein_coding	12484480	1	-223517	40589	-223517	1	0	1	11484712	13484209	1999497	55665
AITD_Saevarsdottir_32581359_1	AITD (Saevarsdottir, EUR)	IMD	CD4_Naive_OneK1K	CD4_naive_OneK1K	CD4	Single cell	ENSG00000274514		6497	6.79796164145221e-09	5.20167988969277e-06	0.00130503360619999	0.998588536467498	0.000101221448450553	3:12260963	rs9878908	chr3.2		3	12260963	3:12576497	1.7923e-09	3:12260963	9.89999999999943e-12	6744	27620	0.999234291041243	0.99999606857225	11577337	13577172	ENSG00000274514	ENSG00000274514	misc_RNA	12577237	-1	316274	740	316274	4	0	4	11577337	13577172	1999835	55666
AITD_Saevarsdottir_32581359_1	AITD (Saevarsdottir, EUR)	IMD	CD4_Naive_OneK1K	CD4_naive_OneK1K	CD4	Single cell	ENSG00000132155	RAF1	6483	3.0913276985585e-13	5.21975348256508e-06	5.92233157694829e-08	0.999994626450742	9.4572151460814e-08	3:12648359	rs6442322	chr3.2		3	12648359	3:12577584	2.47501e-13	3:12260963	9.89999999999943e-12	6739	27677	0.999316022271407	0.999996048928901	11664723	13664069	ENSG00000132155	ENSG00000132155	protein_coding	12664117	-1	15758	86533	403154	0	0	5	11664723	13664069	1999346	55667
AITD_Saevarsdottir_32581359_1	AITD (Saevarsdottir, EUR)	IMD	CD4_Naive_OneK1K	CD4_naive_OneK1K	CD4	Single cell	ENSG00000114739	ACVR2B	5449	6.75453545563911e-11	0.000111748611813945	6.04372055961638e-07	0.999887241609016	4.05339566536159e-07	3:38446311	rs6599203	chr3.3		3	38446311	3:38446311	2.69604e-12	3:39278509	9.70000000000089e-11	5647	24934	0.999531155052401	0.998947276026857	37454355	39453882	ENSG00000114739	ENSG00000114739	protein_coding	38453890	1	-7579	-7579	824619	0	0	15	37454355	39453882	1999527	55669
AITD_Saevarsdottir_32581359_1	AITD (Saevarsdottir, EUR)	IMD	CD4_Naive_OneK1K	CD4_naive_OneK1K	CD4	Single cell	ENSG00000093217	XYLB	5246	2.1402052395943e-114	0.000111357475001303	1.9217086095423e-110	0.999888302436049	3.40088960293765e-07	3:38466079	rs7372545	chr3.3		3	38466079	3:38466079	4.59502e-98	3:39278509	9.70000000000089e-11	5441	24827	1	0.999911133124129	37349650	39346269	ENSG00000093217	ENSG00000093217	protein_coding	38346785	1	119294	119294	931724	2	2	16	37349650	39346269	1996619	55668
AITD_Saevarsdottir_32581359_1	AITD (Saevarsdottir, EUR)	IMD	CD4_Naive_OneK1K	CD4_naive_OneK1K	CD4	Single cell	ENSG00000168028	RPSA	5812	6.34316324534117e-32	0.00011130919273672	5.69804669307931e-28	0.999887520553527	1.17025373148063e-06	3:39406028	rs73060227	chr3.3		3	39406028	3:39406028	9.01073e-35	3:39278509	9.70000000000089e-11	6017	24836	1	0.998949368456378	38406925	40406233	ENSG00000168028	ENSG00000168028	protein_coding	39406720	1	-692	-692	-128211	0	0	6	38406925	40406233	1999308	55670
AITD_Saevarsdottir_32581359_1	AITD (Saevarsdottir, EUR)	IMD	CD4_Naive_OneK1K	CD4_naive_OneK1K	CD4	Single cell	ENSG00000136068	FLNB	5235	6.24607224918155e-05	0.0204199298124632	0.00298606891584438	0.976218318404108	0.000313222145092618	3:58197909	rs35677470	chr3.4		3	58197909	3:58094673	1.3218e-09	3:58197909	8.90000000000063e-09	5397	24153	0.999082911259983	0.984358853025517	57009126	59008259	ENSG00000136068	ENSG00000136068	protein_coding	58008422	1	189487	86251	189487	2	0	2	57009126	59008259	1999133	55672
AITD_Saevarsdottir_32581359_1	AITD (Saevarsdottir, EUR)	IMD	CD4_Naive_OneK1K	CD4_naive_OneK1K	CD4	Single cell	ENSG00000163519	TRAT1	5482	1.05030414923649e-08	0.00087719353855007	1.1961838902672e-05	0.999029386285246	8.14478342588553e-05	3:108787558	rs7628624	chr3.6		3	108787558	3:108793015	5.44677e-11	3:108824113	3.89999999999978e-10	5660	24498	0.999424634333745	0.993603835483521	107822754	109820584	ENSG00000163519	ENSG00000163519	protein_coding	108822786	1	-35228	-29771	1327	0	0	0	107822754	109822684	1999930	55674
AITD_Saevarsdottir_32581359_1	AITD (Saevarsdottir, EUR)	IMD	CD4_Naive_OneK1K	CD4_naive_OneK1K	CD4	Single cell	ENSG00000198919	DZIP3	5387	7.04405265928395e-08	0.000869022949144348	8.09545757221108e-05	0.998734240406827	0.000315711627781396	3:108789415	rs13097773	chr3.6		3	108789415	3:108684351	9.78051e-11	3:108824113	3.89999999999978e-10	5556	24277	0.999609115133656	0.993607295665227	107589751	109588876	ENSG00000198919	ENSG00000198919	protein_coding	108589722	1	199693	94629	234391	1	0	2	107589751	109588876	1999125	55673
AITD_Saevarsdottir_32581359_1	AITD (Saevarsdottir, EUR)	IMD	CD4_Naive_OneK1K	CD4_naive_OneK1K	CD4	Single cell	ENSG00000144847	IGSF11	5789	3.73523657468033e-46	9.75890658939098e-06	3.82747786499548e-41	0.999990180242701	6.08507131336992e-08	3:119194207	rs4284973	chr3.7		3	119194207	3:119194207	1.76605e-56	3:119502217	2.50000000000039e-11	6027	25040	0.999339684767085	0.999992783298442	118146388	120146050	ENSG00000144847	ENSG00000144847	protein_coding	119034846	-1	-159361	-159361	-467371	2	2	11	118146388	120146050	1999662	55675
AITD_Saevarsdottir_32581359_1	AITD (Saevarsdottir, EUR)	IMD	CD4_Naive_OneK1K	CD4_naive_OneK1K	CD4	Single cell	ENSG00000114638	UPK1B	5766	3.53426910442367e-24	9.75423007496222e-06	3.62328384559624e-19	0.999990187814696	5.79552269903459e-08	3:119224557	rs12487934	chr3.7		3	119224557	3:119190676	1.12241e-31	3:119502217	2.50000000000039e-11	6004	25028	0.91266914144873	0.999992779340442	118173706	120173274	ENSG00000114638	ENSG00000114638	protein_coding	119173598	1	50959	17078	328619	0	0	9	118173706	120173274	1999568	55676
AITD_Saevarsdottir_32581359_1	AITD (Saevarsdottir, EUR)	IMD	CD4_Naive_OneK1K	CD4_naive_OneK1K	CD4	Single cell	ENSG00000163389	POGLUT1	5660	2.69653637015224e-08	9.75962357043884e-06	0.00275027632475462	0.995411103556602	0.00182883352970816	3:119502217	rs11714843	chr3.7		3	119502217	3:119532043	4.1638e-09	3:119502217	2.50000000000039e-11	5903	25157	0.999934058098127	0.999992732969832	118468974	120468938	ENSG00000163389	ENSG00000163389	protein_coding	119468963	1	33254	63080	33254	2	2	2	118468974	120468938	1999964	55678
AITD_Saevarsdottir_32581359_1	AITD (Saevarsdottir, EUR)	IMD	CD4_Naive_OneK1K	CD4_naive_OneK1K	CD4	Single cell	ENSG00000240254	B4GALT4-AS1	5783	2.31936992563673e-11	9.80720693262047e-06	2.3649356841307e-06	0.999987685345804	1.42488383533751e-07	3:119502217	rs11714843	chr3.7		3	119502217	3:119248595	9.00755e-12	3:119502217	2.50000000000039e-11	6031	25164	0.999587239426057	0.999992770189638	118226814	120226436	ENSG00000240254	ENSG00000240254	lncRNA	119226486	1	275731	22109	275731	8	1	8	118226814	120226436	1999622	55677
AITD_Saevarsdottir_32581359_1	AITD (Saevarsdottir, EUR)	IMD	CD4_Naive_OneK1K	CD4_naive_OneK1K	CD4	Single cell	ENSG00000240661	BTNL12P	5680	3.75038644410513e-23	9.88322592616423e-06	3.79466085424221e-18	0.999990030148322	8.66257490598824e-08	3:120349734	rs115506398	chr3.7		3	120349734	3:120349734	9.61835e-33	3:119502217	2.50000000000039e-11	6007	25359	1	0.999992535946742	119349465	121349421	ENSG00000240661	ENSG00000240661	transcribed_unitary_pseudogene	120357754	1	-8020	-8020	-855537	0	0	18	119349465	121349421	1999956	55679
AITD_Saevarsdottir_32581359_1	AITD (Saevarsdottir, EUR)	IMD	CD4_Naive_OneK1K	CD4_naive_OneK1K	CD4	Single cell	ENSG00000109667	SLC2A9	6528	2.32740135198637e-26	3.1881700466182e-13	7.30011673766959e-14	0.999999999999602	5.94883999309478e-15	4:10715315	rs4293777	chr4.1		4	10715315	4:10099459	3.43386e-19	4:10715315	2.30000000000006e-19	6795	36677	0.999999999590029	0.967496841288378	9055367	11054300	ENSG00000109667	ENSG00000109667	protein_coding	10021497	-1	-693818	-77962	-693818	6	0	6	9055367	11054300	1998933	55688
AITD_Saevarsdottir_32581359_1	AITD (Saevarsdottir, EUR)	IMD	CD4_Naive_OneK1K	CD4_naive_OneK1K	CD4	Single cell	ENSG00000038210	PI4K2B	5914	5.24626221722033e-13	5.74633123142841e-09	9.12882569773114e-05	0.999897709216763	1.09967794031362e-05	4:26088753	rs7441808	chr4.2		4	26088753	4:25260772	2.687e-10	4:26088753	9.80000000000016e-15	6198	23856	0.999075213022911	0.999999995729059	24235071	26233671	ENSG00000038210	ENSG00000038210	protein_coding	25234033	1	854720	26739	854720	10	0	10	24235071	26233671	1998600	55689
AITD_Saevarsdottir_32581359_1	AITD (Saevarsdottir, EUR)	IMD	CD4_Naive_OneK1K	CD4_naive_OneK1K	CD4	Single cell	ENSG00000109689	STIM2	5310	2.08254881394979e-16	5.68380553562033e-09	3.66400417726306e-08	0.999999956098891	1.57726540714542e-09	4:26088753	rs7441808	chr4.2		4	26088753	4:26937030	2.07289e-13	4:26088753	9.80000000000016e-15	5500	23594	0.999999985945751	0.999999995636191	25858145	27857178	ENSG00000109689	ENSG00000109689	protein_coding	26860841	1	-772088	76189	-772088	3	0	3	25858145	27857178	1999033	55690
AITD_Saevarsdottir_32581359_1	AITD (Saevarsdottir, EUR)	IMD	CD4_Naive_OneK1K	CD4_naive_OneK1K	CD4	Single cell	ENSG00000163682	RPL9	6273	0	0.000647462832898624	0	0.999350854214339	1.68295276379796e-06	4:39456431	rs2125313	chr4.3		4	39456431	4:39455533	2.46948e-278	4:40290296	3.70000000000003e-10	6562	25008	1.00000000000004	0.993329833169311	38458991	40456821	ENSG00000163682	ENSG00000163682	protein_coding	39458922	-1	2491	3389	-831374	0	0	21	38458991	40456821	1997830	55691
AITD_Saevarsdottir_32581359_1	AITD (Saevarsdottir, EUR)	IMD	CD4_Naive_OneK1K	CD4_naive_OneK1K	CD4	Single cell	ENSG00000121892	PDS5A	5910	3.87345233031177e-08	0.00064966364431767	5.95798093929363e-05	0.999285201592637	5.51621912858706e-06	4:40290296	rs9683415	chr4.3		4	40290296	4:39862828	8.71036e-10	4:40290296	3.70000000000003e-10	6172	25075	0.971392451364449	0.993344063799696	38977987	40977657	ENSG00000121892	ENSG00000121892	protein_coding	39977911	-1	-312385	115083	-312385	7	2	7	38977987	40977657	1999670	55692
AITD_Saevarsdottir_32581359_1	AITD (Saevarsdottir, EUR)	IMD	CD4_Naive_OneK1K	CD4_naive_OneK1K	CD4	Single cell	ENSG00000109762	SNX25	7691	5.10974756488639e-123	5.103530284552e-06	1.0012131071051e-117	0.999994882029023	1.44407115289227e-08	4:185256086	rs13111968	chr4.5		4	185256086	4:185256086	8.28191e-102	4:186086720	1.20000000000003e-12	8021	26964	0.999999999999989	0.999995600541934	184204458	186204014	ENSG00000109762	ENSG00000109762	protein_coding	185209598	1	46488	46488	877122	0	0	11	184204458	186204014	1999556	55701
AITD_Saevarsdottir_32581359_1	AITD (Saevarsdottir, EUR)	IMD	CD4_Naive_OneK1K	CD4_naive_OneK1K	CD4	Single cell	ENSG00000250410	LRP2BP-AS1	7562	1.72436110449978e-21	5.07135501764618e-06	3.4001806794709e-16	0.999994914322557	1.43224228036441e-08	4:185269408	rs1112943	chr4.5		4	185269408	4:185269408	3.37109e-22	4:186086720	1.20000000000003e-12	7880	26794	0.999999999999193	0.999995645343109	184371308	186370589	ENSG00000250410	ENSG00000250410	lncRNA	185370725	1	-101317	-101317	715995	0	0	10	184371308	186370589	1999281	55702
AITD_Saevarsdottir_32581359_1	AITD (Saevarsdottir, EUR)	IMD	CD4_Naive_OneK1K	CD4_naive_OneK1K	CD4	Single cell	ENSG00000205129	CFAP96	7525	7.42714289350583e-25	5.06700196490578e-06	1.46577901884647e-19	0.999994920663031	1.23350063137963e-08	4:185425919	rs11132303	chr4.5		4	185425919	4:185425919	1.35912e-25	4:186086720	1.20000000000003e-12	7856	26771	0.99984441834424	0.999995641502245	184426383	186426063	ENSG00000205129	ENSG00000205129	protein_coding	185426254	1	-335	-335	660466	1	1	6	184426383	186426063	1999680	55703
AITD_Saevarsdottir_32581359_1	AITD (Saevarsdottir, EUR)	IMD	CD4_Naive_OneK1K	CD4_naive_OneK1K	CD4	Single cell	ENSG00000145476	CYP4V2	7722	1.96443763546955e-50	5.20477863086649e-06	3.7742709744711e-45	0.999993307961826	1.48725954556875e-06	4:186200855	rs7687961	chr4.5		4	186200855	4:186200855	4.10884e-50	4:186086720	1.20000000000003e-12	8043	27499	0.999999999999991	0.99999562191878	185191743	187191467	ENSG00000145476	ENSG00000145476	protein_coding	186191567	1	9288	9288	-104847	0	0	2	185191743	187191467	1999724	55704
AITD_Saevarsdottir_32581359_1	AITD (Saevarsdottir, EUR)	IMD	CD4_Naive_OneK1K	CD4_naive_OneK1K	CD4	Single cell	ENSG00000145703	IQGAP2	5864	4.03382664688877e-09	2.00300092976811e-06	0.00200966369753177	0.997900582420935	8.77468467765839e-05	5:77247778	rs10036386	chr5.2		5	77247778	5:76396178	5.24568e-08	5:77247778	2.90000000000004e-12	6103	24048	0.999708204284057	0.999998545126811	75403595	77400640	ENSG00000145703	ENSG00000145703	protein_coding	76403285	1	844493	-7107	844493	14	0	14	75403595	77400640	1997045	55708
AITD_Saevarsdottir_32581359_1	AITD (Saevarsdottir, EUR)	IMD	CD4_Naive_OneK1K	CD4_naive_OneK1K	CD4	Single cell	ENSG00000171530	TBCA	5777	7.88278503685648e-19	1.97006890593775e-06	4.00126575135936e-13	0.999997996147894	3.37827975432288e-08	5:77775879	rs254415	chr5.2		5	77775879	5:77775879	1.19904e-18	5:77247778	2.90000000000004e-12	5998	23603	0.981788008257041	0.999998560736646	76869033	78868758	ENSG00000171530	ENSG00000171530	protein_coding	77776339	-1	460	460	528561	0	0	2	76869033	78868758	1999725	55709
AITD_Saevarsdottir_32581359_1	AITD (Saevarsdottir, EUR)	IMD	CD4_Naive_OneK1K	CD4_naive_OneK1K	CD4	Single cell	ENSG00000145730	PAM	6295	4.85115465245287e-17	2.51978362849321e-05	1.92517797047612e-12	0.9999747027453	9.94164927978336e-08	5:102771762	rs459202	chr5.3		5	102771762	5:102771762	3.18804e-18	5:103286752	4.60000000000006e-11	6506	25156	0.999994819554611	0.958692427455182	101754052	103751633	ENSG00000145730	ENSG00000145730	protein_coding	102755305	1	16457	16457	531447	0	0	3	101754052	103751633	1997581	55710
AITD_Saevarsdottir_32581359_1	AITD (Saevarsdottir, EUR)	IMD	CD4_Naive_OneK1K	CD4_naive_OneK1K	CD4	Single cell	ENSG00000112874	NUDT12	5576	3.53654694139631e-19	2.46932480957913e-05	1.43215639088416e-14	0.999975220338338	8.64135495609098e-08	5:103543695	rs34672333	chr5.3		5	103543695	5:103543695	5.80947e-21	5:103286752	4.60000000000006e-11	5731	24652	0.999990588466406	0.958692269981544	102562971	104562609	ENSG00000112874	ENSG00000112874	protein_coding	103562789	-1	19094	19094	276037	1	1	1	102562971	104562609	1999638	55711
AITD_Saevarsdottir_32581359_1	AITD (Saevarsdottir, EUR)	IMD	CD4_Naive_OneK1K	CD4_naive_OneK1K	CD4	Single cell	ENSG00000134987	WDR36	5434	7.64492933120898e-09	8.95353381417289e-05	8.53687624420587e-05	0.999815777323337	9.31093115065546e-06	5:111230662	rs114378220	chr5.4		5	111230662	5:111135520	5.98056e-10	5:111230662	2.70000000000022e-11	5591	28400	0.999994975832415	0.999926197858633	110091775	112091598	ENSG00000134987	ENSG00000134987	protein_coding	111092348	1	138314	43172	138314	2	0	2	110091775	112091598	1999823	55712
AITD_Saevarsdottir_32581359_1	AITD (Saevarsdottir, EUR)	IMD	CD4_Naive_OneK1K	CD4_naive_OneK1K	CD4	Single cell	ENSG00000152495	CAMK4	5452	3.88847352519778e-23	6.30787265388233e-08	4.35460683213752e-19	3.38485697293375e-07	0.999999598435575	5:111230662	rs114378220	chr5.4		5	111230662	5:111230662	4.14855e-29	5:111230662	2.70000000000022e-11	5605	28325	0.999999999999997	0.999930899969907	110223739	112223634	ENSG00000152495	ENSG00000152495	protein_coding	111224384	1	6278	6278	6278	0	0	0	110223739	112223634	1999895	55713
AITD_Saevarsdottir_32581359_1	AITD (Saevarsdottir, EUR)	IMD	CD4_Naive_OneK1K	CD4_naive_OneK1K	CD4	Single cell	ENSG00000248268		5420	1.89403991646082e-07	8.8371146785614e-06	0.00214203647551563	0.0993013450540804	0.898547591951733	5:111230662	rs114378220	chr5.4		5	111230662	5:111302192	9.58533e-08	5:111230662	2.70000000000022e-11	5579	28048	0.98565574399596	0.999932340139514	110303741	112302351	ENSG00000248268	ENSG00000248268	lncRNA	111302567	-1	71905	375	71905	2	0	2	110303741	112302351	1998610	55714
AITD_Saevarsdottir_32581359_1	AITD (Saevarsdottir, EUR)	IMD	CD4_Naive_OneK1K	CD4_naive_OneK1K	CD4	Single cell	ENSG00000119048	UBE2B	4570	7.3765094883229e-12	2.14031069771824e-09	0.000201610747429942	0.0576871810712488	0.942111206033632	5:134087804	rs244688	chr5.5		5	134087804	5:134119462	5.66347e-09	5:134087804	1.10000000000002e-13	4715	23243	0.999845043560184	0.999999969731575	133371257	135370912	ENSG00000119048	ENSG00000119048	protein_coding	134371569	1	-283765	-252107	-283765	7	6	7	133371257	135370912	1999655	55716
AITD_Saevarsdottir_32581359_1	AITD (Saevarsdottir, EUR)	IMD	CD4_Naive_OneK1K	CD4_naive_OneK1K	CD4	Single cell	ENSG00000113558	SKP1	4600	3.90533394120591e-12	3.69328672541302e-08	0.000105728665544216	0.999879339054899	1.4895342785337e-05	5:134095924	rs244676	chr5.5		5	134095924	5:134238294	9.35158e-12	5:134087804	1.10000000000002e-13	4736	23465	0.999092172988042	0.999999969485047	133177254	135176965	ENSG00000113558	ENSG00000113558	protein_coding	134176950	-1	81026	-61344	89146	1	3	1	133177254	135176965	1999711	55715
AITD_Saevarsdottir_32581359_1	AITD (Saevarsdottir, EUR)	IMD	CD4_Naive_OneK1K	CD4_naive_OneK1K	CD4	Single cell	ENSG00000272463	AL357054.4	5597	7.2406811479446e-14	2.19082517927517e-08	3.30499031258602e-06	0.99999652589308	1.47208281893538e-07	6:408079	rs1050976	chr6.1		6	408079	6:702398	5.64265e-12	6:408079	2.50000000000004e-14	5866	20698	0.999999917814444	0.999988759250116	137522	1711370	ENSG00000272463	ENSG00000272463	lncRNA	711811	-1	303732	9413	303732	6	0	6	137522	1711370	1573848	55718
AITD_Saevarsdottir_32581359_1	AITD (Saevarsdottir, EUR)	IMD	CD4_Naive_OneK1K	CD4_naive_OneK1K	CD4	Single cell	ENSG00000124562	SNRPC	5911	4.91831881212127e-16	1.65888850255508e-07	6.46502595848715e-10	0.217487702050118	0.782512131414532	6:34825347	rs9469899	chr6.2		6	34825347	6:34825347	1.2589e-13	6:35568418	6.00000000000014e-13	6070	27471	0.98960528775033	0.997651985052222	33757623	35757361	ENSG00000124562	ENSG00000124562	protein_coding	34757505	1	67842	67842	810913	1	1	16	33757623	35757361	1999738	55723
AITD_Saevarsdottir_32581359_1	AITD (Saevarsdottir, EUR)	IMD	CD4_Naive_OneK1K	CD4_naive_OneK1K	CD4	Single cell	ENSG00000198755	RPL10A	5133	6.62438027952514e-58	6.9568022278432e-07	9.52215606935067e-52	0.999999301998957	2.32082704419636e-09	6:35469148	rs2076172	chr6.2		6	35469148	6:35469148	1.66969e-54	6:35568418	6.00000000000014e-13	5303	25121	1	0.99999323563326	34468418	36467227	ENSG00000198755	ENSG00000198755	protein_coding	35468401	1	747	747	100017	0	0	3	34468418	36467227	1998809	55724
AITD_Saevarsdottir_32581359_1	AITD (Saevarsdottir, EUR)	IMD	CD4_Naive_OneK1K	CD4_naive_OneK1K	CD4	Single cell	ENSG00000112079	STK38	5431	8.83909051816048e-12	1.85531620680005e-06	4.76416316426082e-06	0.999993054722487	3.25789304403044e-07	6:35568418	rs6457834	chr6.2		6	35568418	6:36491689	6.36056e-11	6:35568418	6.00000000000014e-13	5650	25381	0.977334401047695	0.999998351237612	35547508	37547466	ENSG00000112079	ENSG00000112079	protein_coding	36547479	-1	979061	55790	979061	23	0	23	35547508	37547466	1999958	55726
AITD_Saevarsdottir_32581359_1	AITD (Saevarsdottir, EUR)	IMD	CD4_Naive_OneK1K	CD4_naive_OneK1K	CD4	Single cell	ENSG00000156711	MAPK13	5622	8.67523508423355e-08	1.05157604693043e-06	0.073863673036897	0.895321198907764	0.0308139897269415	6:35568418	rs6457834	chr6.2		6	35568418	6:36116033	1.56496e-07	6:35568418	6.00000000000014e-13	5839	26072	0.997899271409893	0.999998846734508	35128089	37127744	ENSG00000156711	ENSG00000156711	protein_coding	36130513	1	-562095	-14480	-562095	14	0	14	35128089	37127744	1999655	55725
AITD_Saevarsdottir_32581359_1	AITD (Saevarsdottir, EUR)	IMD	CD4_Naive_OneK1K	CD4_naive_OneK1K	CD4	Single cell	ENSG00000112182	BACH2	5147	2.84077768246761e-67	1.82769078059719e-35	1.55076367929241e-32	0.997723492568415	0.00227650743158672	6:90267049	rs72928038	chr6.3		6	90267049	6:90267049	2.64878e-39	6:90280331	6.10000000000011e-42	5332	22114	0.999999999999995	0.999999999999994	89297772	91296326	ENSG00000112182	ENSG00000112182	protein_coding	90296843	-1	29794	29794	16512	1	1	1	89297772	91296326	1998554	55730
AITD_Saevarsdottir_32581359_1	AITD (Saevarsdottir, EUR)	IMD	CD4_Naive_OneK1K	CD4_naive_OneK1K	CD4	Single cell	ENSG00000123505	AMD1	5402	9.72353753856565e-11	0.00069718434081678	1.39371034582057e-07	0.999299917848013	2.75834289887402e-06	6:110889217	rs1027914	chr6.4		6	110889217	6:110873500	5.65624e-13	6:111777693	7.89999999999995e-10	5587	22421	0.999768824402485	0.999476145796659	109874808	111874771	ENSG00000123505	ENSG00000123505	protein_coding	110874785	1	14432	-1285	902908	0	0	15	109874808	111874771	1999963	55731
AITD_Saevarsdottir_32581359_1	AITD (Saevarsdottir, EUR)	IMD	CD4_Naive_OneK1K	CD4_naive_OneK1K	CD4	Single cell	ENSG00000231046	MFSD4B-DT	5370	2.3355935364725e-05	0.000689747162731724	0.032692660866078	0.965478240009475	0.00111599602635102	6:111777693	rs7758816	chr6.4		6	111777693	6:111234464	2.55059e-07	6:111777693	7.89999999999995e-10	5584	22959	0.998868497489589	0.999432145175033	110259040	112257666	ENSG00000231046	ENSG00000231046	lncRNA	111259320	-1	-518373	24856	-518373	11	0	11	110259040	112257666	1998626	55732
AITD_Saevarsdottir_32581359_1	AITD (Saevarsdottir, EUR)	IMD	CD4_Naive_OneK1K	CD4_naive_OneK1K	CD4	Single cell	ENSG00000135541	AHI1	3907	1.27522001462176e-139	4.16567935637095e-06	2.6016099567222e-134	0.849716188711829	0.150279645608794	6:135497759	rs13197384	chr6.5		6	135497759	6:135497759	1.63554e-113	6:135794369	9.50000000000009e-12	4080	22257	0.999999999999989	0.984047969101809	134498125	136497576	ENSG00000135541	ENSG00000135541	protein_coding	135497740	-1	-19	-19	-296629	0	0	2	134498125	136497576	1999451	55734
AITD_Saevarsdottir_32581359_1	AITD (Saevarsdottir, EUR)	IMD	CD4_Naive_OneK1K	CD4_naive_OneK1K	CD4	Single cell	ENSG00000112339	HBS1L	4923	9.21658596298466e-11	5.05563801095103e-06	1.82297056619562e-05	0.999966716965048	9.99759911510553e-06	6:135794369	rs9494389	chr6.5		6	135794369	6:135016517	3.66363e-13	6:135794369	9.50000000000009e-12	5141	22957	0.999992569026767	0.984048014502726	134103070	136098786	ENSG00000112339	ENSG00000112339	protein_coding	135054822	-1	-739547	38305	-739547	7	0	7	134103070	136098786	1995716	55733
AITD_Saevarsdottir_32581359_1	AITD (Saevarsdottir, EUR)	IMD	CD4_Naive_OneK1K	CD4_naive_OneK1K	CD4	Single cell	ENSG00000197442	MAP3K5	4238	1.46732307713107e-08	1.30906248263791e-05	0.00111956361036713	0.998811145359204	5.61857323738653e-05	6:135794369	rs9494389	chr6.5		6	135794369	6:136768384	1.93311e-08	6:135794369	9.50000000000009e-12	4436	21701	0.992813557197406	0.999990278852792	135792678	137791576	ENSG00000197442	ENSG00000197442	protein_coding	136792477	-1	998108	24093	998108	12	1	12	135792678	137791576	1998898	55736
AITD_Saevarsdottir_32581359_1	AITD (Saevarsdottir, EUR)	IMD	CD4_Naive_OneK1K	CD4_naive_OneK1K	CD4	Single cell	ENSG00000272189	MAP7-AS1	4102	1.22465143473935e-11	4.95588150656865e-06	2.47108832977614e-06	0.999992373745912	1.99272004004949e-07	6:135794369	rs9494389	chr6.5		6	135794369	6:136582261	2.6509e-12	6:135794369	9.50000000000009e-12	4292	21483	0.997494102715088	0.983303476748599	135550860	137550455	ENSG00000272189	ENSG00000272189	lncRNA	136550661	1	-756292	31600	-756292	8	0	8	135550860	137550455	1999595	55735
AITD_Saevarsdottir_32581359_1	AITD (Saevarsdottir, EUR)	IMD	CD4_Naive_OneK1K	CD4_naive_OneK1K	CD4	Single cell	ENSG00000111962	UST	6442	2.92892735110143e-17	1.29478041139791e-11	2.26209644351752e-06	0.999996862549592	8.75341017378716e-07	6:148193165	rs6914622	chr6.6		6	148193165	6:148766334	1.2771e-11	6:148193165	2.2000000000001e-18	6691	25355	0.927360212226388	0.99999986464745	147747954	149746853	ENSG00000111962	ENSG00000111962	protein_coding	148747030	1	-553865	19304	-553865	3	0	3	147747954	149746853	1998899	55737
AITD_Saevarsdottir_32581359_1	AITD (Saevarsdottir, EUR)	IMD	CD4_Naive_OneK1K	CD4_naive_OneK1K	CD4	Single cell	ENSG00000249141		7611	9.43276978394551e-43	2.13287981466612e-31	4.38501070635909e-12	0.991505463919004	0.00849453607660647	6:166956742	rs2247314	chr6.8		6	166956742	6:166976754	1.52039e-17	6:166957044	1.70000000000017e-37	7952	27609	0.999999773965725	0.999999993415058	165956337	167955959	ENSG00000249141	ENSG00000249141	protein_coding	166956124	-1	-618	-20630	-920	1	1	1	165956337	167955959	1999622	55739
AITD_Saevarsdottir_32581359_1	AITD (Saevarsdottir, EUR)	IMD	CD4_Naive_OneK1K	CD4_naive_OneK1K	CD4	Single cell	ENSG00000130396	AFDN	8222	3.18119687640708e-40	2.33656913526874e-31	1.36148202244769e-09	0.999999998575163	6.33577025180948e-11	6:166957044	rs2757041	chr6.8		6	166957044	6:167884022	1.36805e-14	6:166957044	1.70000000000017e-37	8722	29989	0.943236300886839	0.999999993415058	166827011	168826886	ENSG00000130396	ENSG00000130396	protein_coding	167826911	1	-869867	57111	-869867	12	0	12	166827011	168826886	1999875	55743
AITD_Saevarsdottir_32581359_1	AITD (Saevarsdottir, EUR)	IMD	CD4_Naive_OneK1K	CD4_naive_OneK1K	CD4	Single cell	ENSG00000227598	RP1-167A14.2	7669	4.03590554937823e-36	2.15527226277398e-31	1.86994011595264e-05	0.998592749431523	0.00138855116732267	6:166957044	rs2757041	chr6.8		6	166957044	6:166952906	2.09822e-09	6:166957044	1.70000000000017e-37	8007	27701	0.999999441060574	0.999999993415058	1.66e+08	167998849	ENSG00000227598	ENSG00000227598	lncRNA	166999065	-1	42021	46159	42021	1	3	1	166000000	167998849	1998849	55741
AITD_Saevarsdottir_32581359_1	AITD (Saevarsdottir, EUR)	IMD	CD4_Naive_OneK1K	CD4_naive_OneK1K	CD4	Single cell	ENSG00000026297	RNASET2	7610	0	2.15063179908235e-31	2.00372199417719e-308	0.999981275230885	1.87247690904668e-05	6:166961001	rs2757047	chr6.8		6	166961001	6:166961685	1.55393e-198	6:166957044	1.70000000000017e-37	7951	27603	0.999999999999995	0.999999993415058	165958004	167957101	ENSG00000026297	ENSG00000026297	protein_coding	166956550	-1	-4451	-5135	-494	0	0	0	165958004	167957101	1999097	55740
AITD_Saevarsdottir_32581359_1	AITD (Saevarsdottir, EUR)	IMD	CD4_Naive_OneK1K	CD4_naive_OneK1K	CD4	Single cell	ENSG00000071242	RPS6KA2	7646	6.01213641804176e-62	2.15513385385596e-31	2.78960735166941e-31	0.999973505148305	2.64948517082814e-05	6:166976754	rs444210	chr6.8		6	166976754	6:166976754	1.02011e-35	6:166957044	1.70000000000017e-37	7983	27661	1.00000000000001	0.999999993415058	165907667	167905802	ENSG00000071242	ENSG00000071242	protein_coding	166627251	-1	-349503	-349503	-329793	3	3	3	165907667	167905802	1998135	55738
AITD_Saevarsdottir_32581359_1	AITD (Saevarsdottir, EUR)	IMD	CD4_Naive_OneK1K	CD4_naive_OneK1K	CD4	Single cell	ENSG00000285730		7675	5.77285052502539e-48	2.15996568062489e-31	2.6725894636028e-17	0.999974169985436	2.58300145569376e-05	6:166989997	rs4997107	chr6.8		6	166989997	6:166994056	1.06398e-21	6:166957044	1.70000000000017e-37	8013	27723	0.999999992369042	0.999999993415058	1.66e+08	167999471	ENSG00000285730	ENSG00000285730	lncRNA	166999511	-1	9514	5455	42467	4	4	4	166000000	167999471	1999471	55742
AITD_Saevarsdottir_32581359_1	AITD (Saevarsdottir, EUR)	IMD	CD4_Naive_OneK1K	CD4_naive_OneK1K	CD4	Single cell	ENSG00000136250	AOAH	5737	2.74105819170776e-122	1.90936841880275e-06	1.43558095839999e-116	0.99999808573365	4.89790668322156e-09	7:36723118	rs7785921	chr7.1		7	36723118	7:36723118	1.20853e-102	7:37360866	1.60000000000001e-11	5981	24084	1	0.981277456288777	35724639	37723531	ENSG00000136250	ENSG00000136250	protein_coding	36724494	-1	1376	1376	-636372	0	0	5	35724639	37723531	1998892	55749
AITD_Saevarsdottir_32581359_1	AITD (Saevarsdottir, EUR)	IMD	CD4_Naive_OneK1K	CD4_naive_OneK1K	CD4	Single cell	ENSG00000155849	ELMO1	6840	6.37259121983439e-16	1.81911317015256e-07	3.08222674845096e-10	0.087284985073904	0.912714832706559	7:37342861	rs60600003	chr7.1		7	37342861	7:37342861	1.04094e-15	7:37360866	1.60000000000001e-11	7181	26079	0.979742354336657	0.981277406563445	36449868	38449211	ENSG00000155849	ENSG00000155849	protein_coding	37448864	-1	106003	106003	87998	0	0	0	36449868	38449211	1999343	55750
AITD_Saevarsdottir_32581359_1	AITD (Saevarsdottir, EUR)	IMD	CD4_Naive_OneK1K	CD4_naive_OneK1K	CD4	Single cell	ENSG00000281103	TRG-AS1	7140	3.78711871686372e-59	2.12112482220437e-06	1.78542564859209e-53	0.999997872933949	5.94124250676133e-09	7:38373387	rs4373430	chr7.1		7	38373387	7:38373387	5.45506e-57	7:37360866	1.60000000000001e-11	7428	26380	0.999999995346707	0.981016528009921	37341616	39341066	ENSG00000281103	ENSG00000281103	lncRNA	38331111	1	42276	42276	-970245	8	8	24	37341616	39341066	1999450	55751
AITD_Saevarsdottir_32581359_1	AITD (Saevarsdottir, EUR)	IMD	CD4_Naive_OneK1K	CD4_naive_OneK1K	CD4	Single cell	ENSG00000188186	LAMTOR4	4074	4.39073294871565e-13	9.15764262843811e-05	4.79416724668564e-09	0.999907551415187	8.67363920736972e-07	7:100137558	rs7341389	chr7.2		7	100137558	7:100137558	9.26906e-15	7:100715101	4.19999999999952e-10	4312	25882	0.999958693535693	0.999689794631697	99149009	101148696	ENSG00000188186	ENSG00000188186	protein_coding	100148918	1	-11360	-11360	566183	2	2	37	99149009	101148696	1999687	55752
AITD_Saevarsdottir_32581359_1	AITD (Saevarsdottir, EUR)	IMD	CD4_Naive_OneK1K	CD4_naive_OneK1K	CD4	Single cell	ENSG00000239521	CASTOR3P	4082	2.60915302747818e-85	9.25559531640657e-05	2.81872374998691e-81	0.999901728639868	5.71540696122838e-06	7:100209850	rs941287	chr7.2		7	100209850	7:100209850	5.75593e-77	7:100715101	4.19999999999952e-10	4328	26159	0.999999999999996	0.99968924514831	99273374	101272177	ENSG00000239521	ENSG00000239521	transcribed_unprocessed_pseudogene	100271983	-1	62133	62133	-443118	1	1	31	99273374	101272177	1998803	55753
AITD_Saevarsdottir_32581359_1	AITD (Saevarsdottir, EUR)	IMD	CD4_Naive_OneK1K	CD4_naive_OneK1K	CD4	Single cell	ENSG00000121716	PILRB	4248	1.17531887803581e-60	9.40953751515992e-05	1.24895392553893e-56	0.999905560409465	3.44215391804709e-07	7:100312820	rs575839141	chr7.2		7	100312820	7:100312820	2.84767e-60	7:100715101	4.19999999999952e-10	4511	26594	0.999319421441799	0.999688300230042	99352727	101352142	ENSG00000121716	ENSG00000121716	protein_coding	100358117	1	-45297	-45297	356984	3	3	26	99352727	101352142	1999415	55755
AITD_Saevarsdottir_32581359_1	AITD (Saevarsdottir, EUR)	IMD	CD4_Naive_OneK1K	CD4_naive_OneK1K	CD4	Single cell	ENSG00000214300	SPDYE3	4123	1.65998145277321e-13	9.33418305254633e-05	1.77822300858138e-09	0.999906296428126	3.59962960076358e-07	7:100444790	rs55773945	chr7.2		7	100444790	7:100444790	2.20171e-15	7:100715101	4.19999999999952e-10	4371	26381	0.999999096026563	0.999688837167423	99308849	101307486	ENSG00000214300	ENSG00000214300	protein_coding	100307702	1	137088	137088	407399	11	11	30	99308849	101307486	1998637	55754
AITD_Saevarsdottir_32581359_1	AITD (Saevarsdottir, EUR)	IMD	CD4_Naive_OneK1K	CD4_naive_OneK1K	CD4	Single cell	ENSG00000106330	MOSPD3	5158	1.89499267135201e-13	9.90163232852266e-05	1.91362788180864e-09	0.999900420625948	5.61136950986201e-07	7:100615131	rs11764045	chr7.2		7	100615131	7:100617139	5.16322e-15	7:100715101	4.19999999999952e-10	5455	27985	0.999985244920962	0.9996871488613	99613025	101611918	ENSG00000106330	ENSG00000106330	protein_coding	100612540	1	2591	4599	102561	0	0	5	99613025	101611918	1998893	55757
AITD_Saevarsdottir_32581359_1	AITD (Saevarsdottir, EUR)	IMD	CD4_Naive_OneK1K	CD4_naive_OneK1K	CD4	Single cell	ENSG00000146830	GIGYF1	5362	5.39093397973356e-07	7.57326134806458e-05	0.00538849692388653	0.756815619493225	0.23771961187601	7:100701405	rs2432929	chr7.2		7	100701405	7:100685638	3.07454e-08	7:100715101	4.19999999999952e-10	5671	28273	0.956069196592573	0.999687262610292	99694154	101693600	ENSG00000146830	ENSG00000146830	protein_coding	100694250	-1	-7155	8612	-20851	0	0	1	99694154	101693600	1999446	55758
AITD_Saevarsdottir_32581359_1	AITD (Saevarsdottir, EUR)	IMD	CD4_Naive_OneK1K	CD4_naive_OneK1K	CD4	Single cell	ENSG00000078487	ZCWPW1	4539	5.35074192889924e-08	9.54875392110428e-05	0.000559943771060322	0.999256739109045	8.77760732635923e-05	7:100769294	rs314294	chr7.2		7	100769294	7:100474408	3.88743e-08	7:100715101	4.19999999999952e-10	4809	27005	0.96385094108793	0.999688001905765	99429214	101428948	ENSG00000078487	ENSG00000078487	protein_coding	100428703	-1	-340591	-45705	-286398	25	5	23	99429214	101428948	1999734	55756
AITD_Saevarsdottir_32581359_1	AITD (Saevarsdottir, EUR)	IMD	CD4_Naive_OneK1K	CD4_naive_OneK1K	CD4	Single cell	ENSG00000106400	ZNHIT1	5858	1.24232776085652e-11	0.000104085873699335	1.19343566359002e-07	0.999895499704111	2.95066199960295e-07	7:101217932	rs17319250	chr7.2		7	101217932	7:101217932	1.95115e-13	7:100715101	4.19999999999952e-10	6212	29418	0.978464202639811	0.999686080595004	100218556	102217927	ENSG00000106400	ENSG00000106400	protein_coding	101218165	1	-233	-233	-503064	0	0	20	100218556	102217927	1999371	55759
AITD_Saevarsdottir_32581359_1	AITD (Saevarsdottir, EUR)	IMD	CD4_Naive_OneK1K	CD4_naive_OneK1K	CD4	Single cell	ENSG00000214253	FIS1	5868	1.89178245016724e-19	0.000104008035307774	1.81869087612929e-15	0.999895441311376	5.50653317788747e-07	7:101220664	rs10260707	chr7.2		7	101220664	7:101220664	5.59348e-25	7:100715101	4.19999999999952e-10	6224	29396	0.954200488443127	0.999686274002941	100253263	102250366	ENSG00000214253	ENSG00000214253	protein_coding	101245081	-1	24417	24417	529980	1	1	22	100253263	102250366	1997103	55760
AITD_Saevarsdottir_32581359_1	AITD (Saevarsdottir, EUR)	IMD	CD4_Naive_OneK1K	CD4_naive_OneK1K	CD4	Single cell	ENSG00000275342	PRAG1	5402	8.65636845871153e-24	1.35925308072882e-14	6.36847438286951e-10	0.999999996041154	3.32198653036974e-09	8:8342448	rs62496027	chr8.1		8	8342448	8:8384155	8.99544e-16	8:8450534	2.49999999999999e-21	5514	36785	0.999999999830229	0.999178424895672	7387792	9386163	ENSG00000275342	ENSG00000275342	protein_coding	8386439	-1	43991	2284	-64095	0	0	1	7387792	9386163	1998371	55763
AITD_Saevarsdottir_32581359_1	AITD (Saevarsdottir, EUR)	IMD	CD4_Naive_OneK1K	CD4_naive_OneK1K	CD4	Single cell	ENSG00000253893	FAM85B	4592	2.06749283376829e-19	6.19306947277225e-15	1.52158840419837e-05	0.455487916556975	0.544496867558974	8:8450534	rs2921071	chr8.1		8	8450534	8:8461157	2.25976e-10	8:8450534	2.49999999999999e-21	4681	36772	0.999517028853175	0.999178424895617	7227899	9226611	ENSG00000253893	ENSG00000253893	lncRNA	8238352	-1	-212182	-222805	-212182	3	3	3	7227899	9226611	1998712	55762
AITD_Saevarsdottir_32581359_1	AITD (Saevarsdottir, EUR)	IMD	CD4_Naive_OneK1K	CD4_naive_OneK1K	CD4	Single cell	ENSG00000284606		4576	9.86631097951532e-24	1.41351224937144e-14	6.94575990857419e-10	0.995092445605113	0.00490755370029829	8:8450534	rs2921071	chr8.1		8	8450534	8:8239695	2.77406e-15	8:8450534	2.49999999999999e-21	4674	38442	0.999994239752243	0.999178424895658	7059756	9059475	ENSG00000284606	ENSG00000284606	lncRNA	8065444	1	385090	174251	385090	6	3	6	7059756	9059475	1999719	55761
AITD_Saevarsdottir_32581359_1	AITD (Saevarsdottir, EUR)	IMD	CD4_Naive_OneK1K	CD4_naive_OneK1K	CD4	Single cell	ENSG00000175806	MSRA	8372	3.4802332960558e-14	4.42627369594867e-05	7.03692927837865e-10	0.894922597225444	0.105033139333869	8:10417378	rs17767108	chr8.2		8	10417378	8:10417378	9.38646e-16	8:10422718	2.79999999999995e-11	8547	36908	0.99978491831076	0.946093318745643	9054787	11054235	ENSG00000175806	ENSG00000175806	protein_coding	10054292	1	363086	363086	368426	1	1	1	9054627	11054235	1999608	55764
AITD_Saevarsdottir_32581359_1	AITD (Saevarsdottir, EUR)	IMD	CD4_Naive_OneK1K	CD4_naive_OneK1K	CD4	Single cell	ENSG00000136573	BLK	6650	5.13303822995814e-21	2.98269614173688e-06	1.72093388420726e-15	0.99999700501313	1.22907297376124e-08	8:11494403	rs922483	chr8.3		8	11494403	8:11494403	9.65029e-22	8:11582510	1.20000000000001e-12	6765	37899	0.999999999999996	0.932668646946284	10487451	12486472	ENSG00000136573	ENSG00000136573	protein_coding	11494387	1	16	16	88123	0	0	1	10487451	12486472	1999021	55765
AITD_Saevarsdottir_32581359_1	AITD (Saevarsdottir, EUR)	IMD	CD4_Naive_OneK1K	CD4_naive_OneK1K	CD4	Single cell	ENSG00000255046	RP11-297N6.4	5781	5.15181465185474e-09	3.12801588459946e-06	0.00163747234394136	0.994218382370653	0.00414101211770741	8:11527047	rs2618443	chr8.3		8	11527047	8:11813532	1.04022e-08	8:11582510	1.20000000000001e-12	5878	39976	0.998144831120761	0.932668206122841	10802607	12801796	ENSG00000255046	ENSG00000255046	lncRNA	11802512	-1	275465	-11020	220002	2	1	1	10802607	12801796	1999189	55768
AITD_Saevarsdottir_32581359_1	AITD (Saevarsdottir, EUR)	IMD	CD4_Naive_OneK1K	CD4_naive_OneK1K	CD4	Single cell	ENSG00000154328	NEIL2	5811	1.90608658089818e-09	3.12346098949795e-06	0.000604295991079509	0.990241612887002	0.00915096575484387	8:11582510	rs4841567	chr8.3		8	11582510	8:11775019	4.84261e-09	8:11582510	1.20000000000001e-12	5908	40078	0.999920220482789	0.932668190469714	10769669	12769227	ENSG00000154328	ENSG00000154328	protein_coding	11769710	1	-187200	5309	-187200	0	0	0	10769669	12769227	1999558	55766
AITD_Saevarsdottir_32581359_1	AITD (Saevarsdottir, EUR)	IMD	CD4_Naive_OneK1K	CD4_naive_OneK1K	CD4	Single cell	ENSG00000164733	CTSB	5782	7.59812058626872e-07	2.32448970885768e-06	0.242252850155258	0.741114739954486	0.0166293255884887	8:11582510	rs4841567	chr8.3		8	11582510	8:11866427	3.46679e-08	8:11582510	1.20000000000001e-12	5876	39852	0.995667016155312	0.9326681969418	10869562	12869038	ENSG00000164733	ENSG00000164733	protein_coding	11868087	-1	285577	1660	285577	3	0	3	10869562	12869279	1999717	55769
AITD_Saevarsdottir_32581359_1	AITD (Saevarsdottir, EUR)	IMD	CD4_Naive_OneK1K	CD4_naive_OneK1K	CD4	Single cell	ENSG00000079459	FDFT1	5807	1.26452819926635e-110	3.14790581328596e-06	4.01701390863258e-105	0.999992045411095	4.80668309950346e-06	8:11820396	rs1293299	chr8.3		8	11820396	8:11820396	6.53578e-96	8:11582510	1.20000000000001e-12	5904	39998	1	0.932668207593643	10795981	12795142	ENSG00000079459	ENSG00000079459	protein_coding	11802741	1	17655	17655	-220231	0	0	2	10795981	12795142	1999161	55767
AITD_Saevarsdottir_32581359_1	AITD (Saevarsdottir, EUR)	IMD	CD4_Naive_OneK1K	CD4_naive_OneK1K	CD4	Single cell	ENSG00000254777	AC022182.1	5413	1.88091887073581e-06	9.95168907724027e-05	0.0185252036882387	0.980142639966287	0.0012307585358319	8:60605840	rs12114596	chr8.4		8	60605840	8:61885760	5.49706e-08	8:60605840	4.89999999999991e-10	5590	24568	0.999743226329843	0.999914463799006	59910081	61908518	ENSG00000254777	ENSG00000254777	lncRNA	60909687	1	-303847	976073	-303847	5	9	5	59910081	61908518	1998437	55771
AITD_Saevarsdottir_32581359_1	AITD (Saevarsdottir, EUR)	IMD	CD4_Naive_OneK1K	CD4_naive_OneK1K	CD4	Single cell	ENSG00000254802	AC022182.3	5418	1.14303766152322e-06	0.000100259950217134	0.0112541339345341	0.987139397090933	0.00150506598665454	8:60605840	rs12114596	chr8.4		8	60605840	8:60965378	4.77576e-08	8:60605840	4.89999999999991e-10	5596	24576	0.999374945439712	0.99991478393238	59968087	61967628	ENSG00000254802	ENSG00000254802	lncRNA	60967833	-1	361993	2455	361993	7	0	7	59968087	61967628	1999541	55772
AITD_Saevarsdottir_32581359_1	AITD (Saevarsdottir, EUR)	IMD	CD4_Naive_OneK1K	CD4_naive_OneK1K	CD4	Single cell	ENSG00000255321		5293	5.42377492639198e-17	7.38262427222457e-06	5.31354182394813e-13	0.0715740381356405	0.928418579239553	8:60605840	rs12114596	chr8.4		8	60605840	8:60515721	1.31506e-16	8:60605840	4.89999999999991e-10	5453	24699	0.997315564800347	0.999908312208881	59553396	61553021	ENSG00000255321	ENSG00000255321	lncRNA	60553036	-1	-52804	37315	-52804	0	2	0	59553113	61553021	1999908	55770
AITD_Saevarsdottir_32581359_1	AITD (Saevarsdottir, EUR)	IMD	CD4_Naive_OneK1K	CD4_naive_OneK1K	CD4	Single cell	ENSG00000245164	LINC00861	5838	1.29600882694336e-12	1.45063336558789e-09	0.000892546426989951	0.999034515233028	7.29368880529813e-05	8:127184843	rs2445610	chr8.5		8	127184843	8:125960982	3.65806e-09	8:127184843	1.29999999999998e-15	6139	24499	0.999968762260595	0.999999998965218	125293069	127292254	ENSG00000245164	ENSG00000245164	lncRNA	126292788	-1	-892055	331806	-892055	5	0	5	125293069	127292598	1999529	55776
AITD_Saevarsdottir_32581359_1	AITD (Saevarsdottir, EUR)	IMD	CD4_Naive_OneK1K	CD4_naive_OneK1K	CD4	Single cell	ENSG00000249859	PVT1	6823	4.50977319642023e-22	1.55619483523171e-09	2.89794865699932e-13	0.999999897116941	1.01326574569652e-07	8:127988953	rs4733815	chr8.5		8	127988953	8:127988943	2.09489e-19	8:127184843	1.29999999999998e-15	7073	26257	0.999999999991956	0.999999973047647	126794826	128793728	ENSG00000249859	ENSG00000249859	lncRNA	127794541	1	194412	194402	-609698	0	0	9	126794826	128793728	1998902	55777
AITD_Saevarsdottir_32581359_1	AITD (Saevarsdottir, EUR)	IMD	CD4_Naive_OneK1K	CD4_naive_OneK1K	CD4	Single cell	ENSG00000249859	PVT1	6823	4.50977319642023e-22	1.55619483523171e-09	2.89794865699932e-13	0.999999897116941	1.01326574569652e-07	8:127988953	rs4733815	chr8.6		8	127988953	8:127988943	2.09489e-19	8:127184843	1.29999999999998e-15	7073	26257	0.999999999991956	0.999999973047647	126794826	128793728	ENSG00000249859	ENSG00000249859	lncRNA	127794541	1	194412	194402	-609698	0	0	9	126794826	128793728	1998902	55777
AITD_Saevarsdottir_32581359_1	AITD (Saevarsdottir, EUR)	IMD	CD4_Naive_OneK1K	CD4_naive_OneK1K	CD4	Single cell	ENSG00000129295	DNAAF11	6629	2.47760661957572e-15	2.89121067907666e-07	8.56493524950186e-09	0.999473523298103	0.000526179015893888	8:132688617	rs6651261	chr8.7		8	132688617	8:132703558	1.08528e-13	8:132905343	4.90000000000004e-13	6829	25853	0.999999998338078	0.97248351743671	131675647	133675096	ENSG00000129295	ENSG00000129295	protein_coding	132675545	-1	-13072	-28013	-229798	0	1	6	131675647	133675096	1999449	55778
AITD_Saevarsdottir_32581359_1	AITD (Saevarsdottir, EUR)	IMD	CD4_Naive_OneK1K	CD4_naive_OneK1K	CD4	Single cell	ENSG00000008513	ST3GAL1	7102	1.19341994104905e-08	2.89361517502624e-07	0.0394798637657543	0.957242622173569	0.00327721276496172	8:132905343	rs2068128	chr8.7		8	132905343	8:133499412	9.10079e-08	8:132905343	4.90000000000004e-13	7396	27016	0.998580385735162	0.9724835113993	132572310	134571776	ENSG00000008513	ENSG00000008513	protein_coding	133571887	-1	666544	72475	666544	7	1	7	132572310	134571776	1999466	55780
AITD_Saevarsdottir_32581359_1	AITD (Saevarsdottir, EUR)	IMD	CD4_Naive_OneK1K	CD4_naive_OneK1K	CD4	Single cell	ENSG00000261220	ST3GAL1-DT	7099	9.6736326230602e-12	3.0221951796414e-07	3.20075422125501e-05	0.999966025556023	1.66467257165846e-06	8:132905343	rs2068128	chr8.7		8	132905343	8:133574394	4.13955e-11	8:132905343	4.90000000000004e-13	7393	27011	0.999999385268415	0.972483511373328	132573336	134573082	ENSG00000261220	ENSG00000261220	lncRNA	133572134	1	-666791	2260	-666791	8	0	8	132573336	134573082	1999746	55781
AITD_Saevarsdottir_32581359_1	AITD (Saevarsdottir, EUR)	IMD	CD4_Naive_OneK1K	CD4_naive_OneK1K	CD4	Single cell	ENSG00000042832	TG	6841	1.52369891006784e-58	2.86789264821107e-07	5.31295504622975e-52	0.99999971232303	8.877086053965e-10	8:133078962	rs57119540	chr8.7		8	133078962	8:133071119	4.57753e-54	8:132905343	4.90000000000004e-13	7045	25631	1.00000000000001	0.972483521533108	131867025	133866730	ENSG00000042832	ENSG00000042832	protein_coding	132866958	1	212004	204161	38385	2	2	0	131867025	133866730	1999705	55779
AITD_Saevarsdottir_32581359_1	AITD (Saevarsdottir, EUR)	IMD	CD4_Naive_OneK1K	CD4_naive_OneK1K	CD4	Single cell	ENSG00000106686	SPATA6L	7185	5.11765983346562e-13	2.88860372697768e-05	1.77162118418298e-08	0.999971026158754	7.00872530986948e-08	9:4654963	rs6476884	chr9.1		9	4654963	9:4654963	5.27599e-14	9:5438435	9.40000000000039e-12	7427	32384	0.992746024983665	0.999634884806945	3666843	5666641	ENSG00000106686	ENSG00000106686	protein_coding	4666480	-1	11517	11517	-771955	1	1	22	3666843	5666641	1999798	55782
AITD_Saevarsdottir_32581359_1	AITD (Saevarsdottir, EUR)	IMD	CD4_Naive_OneK1K	CD4_naive_OneK1K	CD4	Single cell	ENSG00000120210	INSL6	6620	2.06629221314682e-19	2.84160697244049e-05	7.27135057743621e-15	0.999970883079665	7.00850604142915e-07	9:5050706	rs2230722	chr9.1		9	5050706	9:5050706	1.5494e-20	9:5438435	9.40000000000039e-12	6877	31857	1	0.999634920380256	4185656	6185360	ENSG00000120210	ENSG00000120210	protein_coding	5185639	-1	134933	134933	-252796	7	7	5	4185656	6185360	1999704	55784
AITD_Saevarsdottir_32581359_1	AITD (Saevarsdottir, EUR)	IMD	CD4_Naive_OneK1K	CD4_naive_OneK1K	CD4	Single cell	ENSG00000107018	RLN1	6207	3.0791589744856e-30	2.74422337449631e-05	1.1220202420773e-25	0.999972460105083	9.76611683935548e-08	9:5329382	rs7034408	chr9.1		9	5329382	9:5329382	1.08937e-31	9:5438435	9.40000000000039e-12	6464	30765	0.999999999999998	0.999635420333067	4340081	6339711	ENSG00000107018	ENSG00000107018	protein_coding	5339876	-1	10494	10494	-98559	0	0	2	4340081	6339711	1999630	55785
AITD_Saevarsdottir_32581359_1	AITD (Saevarsdottir, EUR)	IMD	CD4_Naive_OneK1K	CD4_naive_OneK1K	CD4	Single cell	ENSG00000107020	PLGRKT	6096	3.28873650689595e-12	2.70542462763813e-05	1.21557506927417e-07	0.999972701368785	1.22824141649009e-07	9:5438435	rs911760	chr9.1		9	5438435	9:5381870	1.49975e-13	9:5438435	9.40000000000039e-12	6344	30330	0.999999993110102	0.999635680213587	4438240	6437689	ENSG00000107020	ENSG00000107020	protein_coding	5437925	-1	-510	56055	-510	0	0	0	4438021	6437689	1999668	55786
AITD_Saevarsdottir_32581359_1	AITD (Saevarsdottir, EUR)	IMD	CD4_Naive_OneK1K	CD4_naive_OneK1K	CD4	Single cell	ENSG00000107036	RIC1	5958	8.02907693295938e-08	2.710064542193e-05	0.00295318086649695	0.996790741186726	0.000228897010586298	9:5438435	rs911760	chr9.1		9	5438435	9:5626955	3.59298e-09	9:5438435	9.40000000000039e-12	6203	30479	0.953637589628395	0.999635203520337	4629049	6628916	ENSG00000107036	ENSG00000107036	protein_coding	5629107	1	-190672	-2152	-190672	3	0	3	4629049	6628916	1999867	55787
AITD_Saevarsdottir_32581359_1	AITD (Saevarsdottir, EUR)	IMD	CD4_Naive_OneK1K	CD4_naive_OneK1K	CD4	Single cell	ENSG00000147853	AK3	7125	1.57766583833028e-09	2.90056401515349e-05	5.43869219572092e-05	0.999912303822188	4.3020380356575e-06	9:5438435	rs911760	chr9.1		9	5438435	9:4741308	6.51207e-14	9:5438435	9.40000000000039e-12	7378	32520	0.999998910234732	0.999634682868557	3742057	5741864	ENSG00000147853	ENSG00000147853	protein_coding	4741202	-1	-697233	-106	-697233	19	0	19	3742057	5741864	1999807	55783
AITD_Saevarsdottir_32581359_1	AITD (Saevarsdottir, EUR)	IMD	CD4_Naive_OneK1K	CD4_naive_OneK1K	CD4	Single cell	ENSG00000286162		5958	8.36598295051469e-13	2.71871512558011e-05	3.07709852392625e-08	0.999972668933392	1.13143528905634e-07	9:5582153	rs10975187	chr9.1		9	5582153	9:5601234	2.75878e-15	9:5438435	9.40000000000039e-12	6203	30479	0.953528587332726	0.999635203520337	4629049	6628916	ENSG00000286162	ENSG00000286162	lncRNA	5629748	-1	47595	28514	191313	2	1	4	4629049	6628916	1999867	55788
AITD_Saevarsdottir_32581359_1	AITD (Saevarsdottir, EUR)	IMD	CD4_Naive_OneK1K	CD4_naive_OneK1K	CD4	Single cell	ENSG00000188921	HACD4	5941	1.37825337248148e-21	8.68684597971209e-08	1.58659800776068e-14	0.999999912956373	1.75154314630001e-10	9:21012746	rs10511696	chr9.2		9	21012746	9:21012746	2.55587e-20	9:21589042	5.80000000000011e-14	6151	28480	0.915473769190812	0.996353140554773	20031802	22031006	ENSG00000188921	ENSG00000188921	protein_coding	21031640	-1	18894	18894	-557402	0	0	19	20031658	22031006	1999348	55790
AITD_Saevarsdottir_32581359_1	AITD (Saevarsdottir, EUR)	IMD	CD4_Naive_OneK1K	CD4_naive_OneK1K	CD4	Single cell	ENSG00000171843	MLLT3	5948	2.0166138588755e-08	6.55363351867251e-08	0.230869108099388	0.750270039238489	0.0188607669596508	9:21589042	rs2123340	chr9.2		9	21589042	9:20237049	2.25323e-07	9:21589042	5.80000000000011e-14	6168	28633	0.995355945915093	0.996437788281557	19622731	21622200	ENSG00000171843	ENSG00000171843	protein_coding	20622499	-1	-966543	385450	-966543	22	2	22	19622731	21622200	1999469	55789
AITD_Saevarsdottir_32581359_1	AITD (Saevarsdottir, EUR)	IMD	CD4_Naive_OneK1K	CD4_naive_OneK1K	CD4	Single cell	ENSG00000095380	NANS	5658	6.54573481772434e-108	1.28237127091851e-103	5.10361515715025e-05	0.999846324722121	0.000102639126299591	9:97784318	rs925489	chr9.3		9	97784318	9:98048755	3.36294e-10	9:97784318	8.49999999999903e-110	5838	24199	0.999997132060585	0.999999998217439	97057631	99056648	ENSG00000095380	ENSG00000095380	protein_coding	98056732	1	-272414	-7977	-272414	6	0	6	97057631	99056648	1999017	55794
AITD_Saevarsdottir_32581359_1	AITD (Saevarsdottir, EUR)	IMD	CD4_Naive_OneK1K	CD4_naive_OneK1K	CD4	Single cell	ENSG00000106785	TRIM14	5705	4.56926770383957e-105	1.22891025077104e-103	0.0357871120460082	0.962497420064627	0.00171546788937585	9:97784318	rs925489	chr9.3		9	97784318	9:98115197	6.30295e-08	9:97784318	8.49999999999903e-110	5890	24090	0.999367231829251	0.999999998217439	97120352	99119020	ENSG00000106785	ENSG00000106785	protein_coding	98119222	-1	334904	4025	334904	8	1	8	97120352	99119020	1998668	55796
AITD_Saevarsdottir_32581359_1	AITD (Saevarsdottir, EUR)	IMD	CD4_Naive_OneK1K	CD4_naive_OneK1K	CD4	Single cell	ENSG00000136842	TMOD1	4430	2.95437326813077e-110	1.30148845270626e-103	2.26999516564982e-07	0.999999738549809	3.44506883151974e-08	9:97784318	rs925489	chr9.3		9	97784318	9:97575029	2.24744e-13	9:97784318	8.49999999999903e-110	4531	24556	0.999995533688504	0.999999998217439	96501215	98500483	ENSG00000136842	ENSG00000136842	protein_coding	97501666	1	282652	73363	282652	4	0	4	96501215	98500483	1999268	55792
AITD_Saevarsdottir_32581359_1	AITD (Saevarsdottir, EUR)	IMD	CD4_Naive_OneK1K	CD4_naive_OneK1K	CD4	Single cell	ENSG00000136932	TRMO	5451	6.37343893439515e-137	1.29258501327996e-103	4.93076963519979e-34	1	6.56898757790152e-33	9:97784318	rs925489	chr9.3		9	97784318	9:97908979	5.15971e-39	9:97784318	8.49999999999903e-110	5631	24388	0.999999999999995	0.999999998217439	96922691	98922546	ENSG00000136932	ENSG00000136932	protein_coding	97922500	-1	138182	13521	138182	2	1	2	96922691	98922546	1999855	55793
AITD_Saevarsdottir_32581359_1	AITD (Saevarsdottir, EUR)	IMD	CD4_Naive_OneK1K	CD4_naive_OneK1K	CD4	Single cell	ENSG00000203279	AL590705.1	4179	1.67992557865475e-107	1.28573324881197e-103	0.000130641278523139	0.999864737812493	4.62090899052358e-06	9:97784318	rs925489	chr9.3		9	97784318	9:97324938	2.43283e-09	9:97784318	8.49999999999903e-110	4261	24262	0.999851218959849	0.999999998217439	96239213	98238065	ENSG00000203279	ENSG00000203279	lncRNA	97238721	-1	-545597	-86217	-545597	9	2	9	96239213	98238065	1998852	55791
AITD_Saevarsdottir_32581359_1	AITD (Saevarsdottir, EUR)	IMD	CD4_Naive_OneK1K	CD4_naive_OneK1K	CD4	Single cell	ENSG00000274011		5701	6.377272764887e-105	1.19992984097375e-103	0.0499870716381354	0.940534911085213	0.00947801727666181	9:97784318	rs925489	chr9.3		9	97784318	9:98119243	1.30715e-07	9:97784318	8.49999999999903e-110	5886	24071	0.999179676751039	0.999999998217439	97118004	99113507	ENSG00000274011	ENSG00000274011	misc_RNA	98115885	1	-331567	3358	-331567	7	1	7	97118004	99113507	1995503	55795
AITD_Saevarsdottir_32581359_1	AITD (Saevarsdottir, EUR)	IMD	CD4_Naive_OneK1K	CD4_naive_OneK1K	CD4	Single cell	ENSG00000057608	GDI2	8827	4.04156505792366e-48	1.92135267122437e-19	2.10349985114814e-29	1	1.92665514695206e-20	10:5718236	rs72774070	chr10.1		10	5718236	10:5718236	1.78432e-35	10:6068912	1.99999999999993e-26	9178	31446	0.999999999999996	0.999999999245482	4842255	6842087	ENSG00000057608	ENSG00000057608	protein_coding	5813434	-1	95198	95198	-255478	2	2	9	4842255	6842087	1999832	55394
AITD_Saevarsdottir_32581359_1	AITD (Saevarsdottir, EUR)	IMD	CD4_Naive_OneK1K	CD4_naive_OneK1K	CD4	Single cell	ENSG00000065675	PRKCQ	7972	4.13574305221297e-25	1.80654498286397e-19	2.28930539353043e-06	0.999997611175207	9.95193993146573e-08	10:6068912	rs7090530	chr10.1		10	6068912	10:6588133	5.94401e-12	10:6068912	1.99999999999993e-26	8228	29567	0.999999900532703	0.999999999245482	5580302	7580254	ENSG00000065675	ENSG00000065675	protein_coding	6580276	-1	511364	-7857	511364	9	1	9	5580302	7580254	1999952	55396
AITD_Saevarsdottir_32581359_1	AITD (Saevarsdottir, EUR)	IMD	CD4_Naive_OneK1K	CD4_naive_OneK1K	CD4	Single cell	ENSG00000108021	TASOR2	8690	2.31254464880668e-23	1.90223098591156e-19	0.000121554640820274	0.999872601382872	5.84397631113043e-06	10:6068912	rs7090530	chr10.1		10	6068912	10:5707486	2.202e-09	10:6068912	1.99999999999993e-26	9035	31137	0.96367441115111	0.999999999245482	4684915	6684831	ENSG00000108021	ENSG00000108021	protein_coding	5684838	1	384074	22648	384074	12	0	12	4684915	6684831	1999916	55393
AITD_Saevarsdottir_32581359_1	AITD (Saevarsdottir, EUR)	IMD	CD4_Naive_OneK1K	CD4_naive_OneK1K	CD4	Single cell	ENSG00000170525	PFKFB3	8342	1.01046379761488e-30	1.86172090325134e-19	5.42757937478397e-12	0.999999999994301	2.77456934858238e-13	10:6068912	rs7090530	chr10.1		10	6068912	10:6161189	2.09635e-18	10:6068912	1.99999999999993e-26	8627	30470	0.999999961743913	0.999999999245482	5145166	7144756	ENSG00000170525	ENSG00000170525	protein_coding	6202932	1	-134020	-41743	-134020	3	0	3	5145166	7144756	1999590	55395
AITD_Saevarsdottir_32581359_1	AITD (Saevarsdottir, EUR)	IMD	CD4_Naive_OneK1K	CD4_naive_OneK1K	CD4	Single cell	ENSG00000225948	LINC02648	7877	7.10400339503709e-21	1.70704081006152e-19	0.0397756021014597	0.955776004673494	0.00444839322504884	10:6068912	rs7090530	chr10.1		10	6068912	10:6620240	1.12963e-07	10:6068912	1.99999999999993e-26	8131	29231	0.983436976842752	0.999999999245482	5619001	7618527	ENSG00000225948	ENSG00000225948	lncRNA	6618716	1	-549804	1524	-549804	11	0	11	5619001	7618527	1999526	55398
AITD_Saevarsdottir_32581359_1	AITD (Saevarsdottir, EUR)	IMD	CD4_Naive_OneK1K	CD4_naive_OneK1K	CD4	Single cell	ENSG00000237943	PRKCQ-AS1	7971	1.75543286812269e-74	1.80636600390336e-19	9.71803535014146e-56	1	6.38989852739524e-20	10:6586262	rs61841332	chr10.1		10	6586262	10:6589261	4.91323e-60	10:6068912	1.99999999999993e-26	8227	29564	1	0.999999999245482	5580463	7580254	ENSG00000237943	ENSG00000237943	lncRNA	6580506	1	5756	8755	-511594	0	0	10	5580463	7580254	1999791	55397
AITD_Saevarsdottir_32581359_1	AITD (Saevarsdottir, EUR)	IMD	CD4_Naive_OneK1K	CD4_naive_OneK1K	CD4	Single cell	ENSG00000150347	ARID5B	5439	1.09736829696811e-32	1.78780668969775e-24	6.13807015753115e-09	0.999999992689453	1.17247720165527e-09	10:62020112	rs71508903	chr10.2		10	62020112	10:62188210	8.92543e-16	10:62020112	2.29999999999951e-31	5614	23964	0.999999807057909	0.999999999999997	60902203	62901677	ENSG00000150347	ENSG00000150347	protein_coding	61901699	1	118413	286511	118413	0	0	0	60902203	62901677	1999474	55399
AITD_Saevarsdottir_32581359_1	AITD (Saevarsdottir, EUR)	IMD	CD4_Naive_OneK1K	CD4_naive_OneK1K	CD4	Single cell	ENSG00000182010	RTKN2	5737	4.96745454482024e-36	1.83570037700096e-24	2.70602686965777e-12	0.99999999999703	2.62868344470299e-13	10:62020112	rs71508903	chr10.2		10	62020112	10:62288568	2.00079e-17	10:62020112	2.29999999999951e-31	5921	24606	0.952356039746522	0.999999999999997	61269241	63268497	ENSG00000182010	ENSG00000182010	protein_coding	62268844	-1	248732	-19724	248732	0	0	0	61269241	63268497	1999256	55400
AITD_Saevarsdottir_32581359_1	AITD (Saevarsdottir, EUR)	IMD	CD4_Naive_OneK1K	CD4_naive_OneK1K	CD4	Single cell	ENSG00000285932		4660	6.31729299161409e-08	3.24713396454526e-05	0.00194153082973664	0.99796073370563	6.52009520578764e-05	10:99523573	rs10748781	chr10.3		10	99523573	10:99608442	1.89791e-08	10:99523573	7.60000000000013e-12	4924	23435	0.925641461640955	0.999968211661996	98732395	100732075	ENSG00000285932	ENSG00000285932	protein_coding	99732112	-1	208539	123670	208539	4	4	4	98732395	100732075	1999680	55406
AITD_Saevarsdottir_32581359_1	AITD (Saevarsdottir, EUR)	IMD	CD4_Naive_OneK1K	CD4_naive_OneK1K	CD4	Single cell	ENSG00000226864	ATE1OSP	6377	1.14583910568377e-12	0.000190930209217848	6.00020166531661e-09	0.999808571024765	4.92764669826942e-07	10:121928637	rs10887024	chr10.4		10	121928637	10:121928637	3.90482e-15	10:122380394	2.90000000000001e-10	6648	26249	0.999999997416035	0.999862282708798	120928461	122927140	ENSG00000226864	ENSG00000226864	transcribed_unitary_pseudogene	121948188	1	-19551	-19551	432206	0	0	5	120928461	122927140	1998679	55407
AITD_Saevarsdottir_32581359_1	AITD (Saevarsdottir, EUR)	IMD	CD4_Naive_OneK1K	CD4_naive_OneK1K	CD4	Single cell	ENSG00000107679	PLEKHA1	6479	3.17752120483259e-40	3.33497056529003e-06	1.64995931841253e-36	0.0165741738630816	0.983422491166352	10:122385624	rs7084349	chr10.4		10	122385624	10:122384481	5.98709e-39	10:122380394	2.90000000000001e-10	6725	26471	1	0.999861876618696	121374968	123374494	ENSG00000107679	ENSG00000107679	protein_coding	122374708	1	10916	9773	5686	0	0	0	121374968	123374494	1999526	55408
AITD_Saevarsdottir_32581359_1	AITD (Saevarsdottir, EUR)	IMD	CD4_Naive_OneK1K	CD4_naive_OneK1K	CD4	Single cell	ENSG00000142082	SIRT3	3989	1.39090677673728e-25	0.00336437695472715	4.12025882263528e-23	0.99662348871439	1.21343308832866e-05	11:212015	rs76552490	chr11.1		11	212015	11:212015	7.62307e-29	11:307244	5.89999999999993e-09	4285	18021	0.999999999999997	0.99140164516732	129012	1236831	ENSG00000142082	ENSG00000142082	protein_coding	236342	-1	24327	24327	-70902	0	0	7	129012	1236831	1107819	55409
AITD_Saevarsdottir_32581359_1	AITD (Saevarsdottir, EUR)	IMD	CD4_Naive_OneK1K	CD4_naive_OneK1K	CD4	Single cell	ENSG00000174885	NLRP6	4275	1.86464731972743e-12	0.00356422841757358	5.21275164778173e-10	0.996404883488381	3.08875709045353e-05	11:254421	rs521922	chr11.1		11	254421	11:254421	5.32023e-16	11:307244	5.89999999999993e-09	4625	19096	0.999811715105999	0.991270650058715	129012	1277309	ENSG00000174885	ENSG00000174885	protein_coding	278407	1	-23986	-23986	28837	0	0	3	129012	1277735	1148723	55412
AITD_Saevarsdottir_32581359_1	AITD (Saevarsdottir, EUR)	IMD	CD4_Naive_OneK1K	CD4_naive_OneK1K	CD4	Single cell	ENSG00000142102	PGGHG	4299	4.10686338405213e-59	0.0036087478975719	1.13391239009e-56	0.996381795773536	9.45632889965631e-06	11:288115	rs10902119	chr11.1		11	288115	11:288115	2.38304e-58	11:307244	5.89999999999993e-09	4651	19335	0.999999999999989	0.991226193720617	129012	1289039	ENSG00000142102	ENSG00000142102	protein_coding	289126	1	-1011	-1011	18118	0	0	1	129012	1289039	1160027	55411
AITD_Saevarsdottir_32581359_1	AITD (Saevarsdottir, EUR)	IMD	CD4_Naive_OneK1K	CD4_naive_OneK1K	CD4	Single cell	ENSG00000185201	IFITM2	4360	3.86113458699816e-35	4.07954047752486e-05	1.050208497822e-32	0.0100875053660273	0.989871699229196	11:306884	rs10751647	chr11.1		11	306884	11:307726	1.68336e-36	11:307244	5.89999999999993e-09	4717	19627	0.999999999999993	0.991188373346844	129012	1307357	ENSG00000185201	ENSG00000185201	protein_coding	307816	1	-932	-90	-572	0	0	0	129012	1307357	1178345	55420
AITD_Saevarsdottir_32581359_1	AITD (Saevarsdottir, EUR)	IMD	CD4_Naive_OneK1K	CD4_naive_OneK1K	CD4	Single cell	ENSG00000255284	GATD1-DT	6414	4.92147549159689e-05	0.00508178939981626	0.00953430309422746	0.984487075275799	0.000847617475239827	11:307244	rs10751648	chr11.1		11	307244	11:780827	1.49625e-07	11:307244	5.89999999999993e-09	6866	27560	0.999544194919349	0.990076161492457	129012	1777426	ENSG00000255284	ENSG00000255284	lncRNA	777574	1	-470330	3253	-470330	35	0	35	129012	1777431	1648419	55423
AITD_Saevarsdottir_32581359_1	AITD (Saevarsdottir, EUR)	IMD	CD4_Naive_OneK1K	CD4_naive_OneK1K	CD4	Single cell	ENSG00000142089	IFITM3	4421	4.41301087886939e-86	0.00370702129615581	1.18594173455186e-83	0.996215745559238	7.72331445964584e-05	11:320394	rs6421983	chr11.1		11	320394	11:320394	1.02632e-79	11:307244	5.89999999999993e-09	4780	19865	1	0.991157659497568	129012	1327346	ENSG00000142089	ENSG00000142089	protein_coding	320860	-1	466	466	13616	0	0	5	129012	1327346	1198334	55410
AITD_Saevarsdottir_32581359_1	AITD (Saevarsdottir, EUR)	IMD	CD4_Naive_OneK1K	CD4_naive_OneK1K	CD4	Single cell	ENSG00000251661	RP11-326C3.11	4396	4.75659110915921e-106	0.00115966240454165	1.28487073540559e-103	0.312558492179032	0.686281845416434	11:324163	rs10794308	chr11.1		11	324163	11:324163	1.29564e-92	11:307244	5.89999999999993e-09	4753	19763	1	0.991171342354315	129012	1318350	ENSG00000251661	ENSG00000251661	lncRNA	318582	1	5581	5581	-11338	2	2	4	129012	1318350	1189338	55422
AITD_Saevarsdottir_32581359_1	AITD (Saevarsdottir, EUR)	IMD	CD4_Naive_OneK1K	CD4_naive_OneK1K	CD4	Single cell	ENSG00000185507	IRF7	5595	1.22615906724437e-08	0.000278720096011038	2.65639608563418e-06	0.0596200031761816	0.94009860807013	11:626220	rs12280580	chr11.1		11	626220	11:626220	2.1549e-10	11:307244	5.89999999999993e-09	6001	24643	0.999942926178561	0.990475278267751	129012	1615983	ENSG00000185507	ENSG00000185507	protein_coding	615950	-1	-10270	-10270	308706	1	1	24	129012	1615983	1486971	55421
AITD_Saevarsdottir_32581359_1	AITD (Saevarsdottir, EUR)	IMD	CD4_Naive_OneK1K	CD4_naive_OneK1K	CD4	Single cell	ENSG00000177042	TMEM80	6121	1.13519924513323e-09	0.00489210611712831	2.29760461187271e-07	0.990141852750116	0.00496581023709552	11:633744	rs12286622	chr11.1		11	633744	11:677200	1.64447e-12	11:307244	5.89999999999993e-09	6566	26379	0.999990476548426	0.990267725518094	129012	1694986	ENSG00000177042	ENSG00000177042	protein_coding	695816	1	-62072	-18616	-388572	3	1	30	129012	1694986	1565974	55414
AITD_Saevarsdottir_32581359_1	AITD (Saevarsdottir, EUR)	IMD	CD4_Naive_OneK1K	CD4_naive_OneK1K	CD4	Single cell	ENSG00000177030	DEAF1	6184	2.5300312553411e-76	0.00494496330147166	5.09100633841344e-74	0.99504064162656	1.43950719784353e-05	11:668970	rs12796574	chr11.1		11	668970	11:668970	8.14916e-72	11:307244	5.89999999999993e-09	6631	26533	0.999999999999996	0.990251287407214	129012	1706669	ENSG00000177030	ENSG00000177030	protein_coding	695222	-1	26252	26252	387978	0	0	29	129012	1706669	1577657	55413
AITD_Saevarsdottir_32581359_1	AITD (Saevarsdottir, EUR)	IMD	CD4_Naive_OneK1K	CD4_naive_OneK1K	CD4	Single cell	ENSG00000177106	EPS8L2	6118	1.69794775061087e-10	0.00491321351633649	3.43880406373411e-08	0.9950587843256	2.79676002272545e-05	11:723429	rs4078520	chr11.1		11	723429	11:723429	5.46571e-14	11:307244	5.89999999999993e-09	6562	26362	0.999999991927012	0.990269954387729	129012	1694102	ENSG00000177106	ENSG00000177106	protein_coding	706231	1	17198	17198	-398987	0	0	31	129012	1694102	1565090	55415
AITD_Saevarsdottir_32581359_1	AITD (Saevarsdottir, EUR)	IMD	CD4_Naive_OneK1K	CD4_naive_OneK1K	CD4	Single cell	ENSG00000177600	RPLP2	6511	1.20172909471788e-68	0.00522414439595436	2.28824994713251e-66	0.994745648706363	3.02068976856859e-05	11:799670	rs28649421	chr11.1		11	799670	11:799670	1.38586e-66	11:307244	5.89999999999993e-09	6967	28040	0.999999999999986	0.990005408378191	129012	1809524	ENSG00000177600	ENSG00000177600	protein_coding	809967	1	-10297	-10297	-502723	1	1	41	129012	1809524	1680512	55416
AITD_Saevarsdottir_32581359_1	AITD (Saevarsdottir, EUR)	IMD	CD4_Naive_OneK1K	CD4_naive_OneK1K	CD4	Single cell	ENSG00000177697	CD151	6591	9.53445655763976e-16	0.00528683649515123	1.79387348307515e-13	0.994699136381612	1.40271230571901e-05	11:834389	rs72847212	chr11.1		11	834389	11:834389	4.09668e-20	11:307244	5.89999999999993e-09	7047	28378	0.999999996418579	0.989962139978255	129012	1832863	ENSG00000177697	ENSG00000177697	protein_coding	832952	1	1437	1437	-525708	0	0	45	129012	1832863	1703851	55417
AITD_Saevarsdottir_32581359_1	AITD (Saevarsdottir, EUR)	IMD	CD4_Naive_OneK1K	CD4_naive_OneK1K	CD4	Single cell	ENSG00000184956	MUC6	6993	1.21678068478665e-09	0.00582450158641157	2.07680004387275e-07	0.994125310555396	4.99789614070085e-05	11:955094	rs11821188	chr11.1		11	955094	11:960566	1.95228e-14	11:307244	5.89999999999993e-09	7474	31283	0.999966654513443	0.989561755097567	129012	2019247	ENSG00000184956	ENSG00000184956	protein_coding	1036718	-1	81624	76152	729474	0	0	51	129012	2019247	1890235	55419
AITD_Saevarsdottir_32581359_1	AITD (Saevarsdottir, EUR)	IMD	CD4_Naive_OneK1K	CD4_naive_OneK1K	CD4	Single cell	ENSG00000183020	AP2A2	6916	2.24180176750674e-75	0.00554878922789782	4.01764118955844e-73	0.9944252916227	2.59191493957787e-05	11:973542	rs10902256	chr11.1		11	973542	11:973542	1.46292e-71	11:307244	5.89999999999993e-09	7395	29793	0.999999999999995	0.989771978972987	129012	1924862	ENSG00000183020	ENSG00000183020	protein_coding	925870	1	47672	47672	-618626	0	0	50	129012	1924862	1795850	55418
AITD_Saevarsdottir_32581359_1	AITD (Saevarsdottir, EUR)	IMD	CD4_Naive_OneK1K	CD4_naive_OneK1K	CD4	Single cell	ENSG00000110435	PDHX	6201	1.40507292999112e-14	4.69228055945078e-12	0.0029849787807327	0.99684191248431	0.000173108730251478	11:35296165	rs10742340	chr11.2		11	35296165	11:34936739	2.10788e-07	11:35296165	1.49999999999998e-17	6402	23891	0.980809468419922	0.999999988217807	33916113	35915294	ENSG00000110435	ENSG00000110435	protein_coding	34916618	1	379547	20121	379547	6	0	6	33916113	35915294	1999181	55424
AITD_Saevarsdottir_32581359_1	AITD (Saevarsdottir, EUR)	IMD	CD4_Naive_OneK1K	CD4_naive_OneK1K	CD4	Single cell	ENSG00000149089	APIP	6201	3.23746193437506e-21	4.71049475100819e-12	6.87287026754738e-10	0.99999999925528	5.27214074316703e-11	11:35296165	rs10742340	chr11.2		11	35296165	11:34944912	1.52272e-14	11:35296165	1.49999999999998e-17	6402	23908	0.999999982705095	0.999999988217804	33916469	35916360	ENSG00000149089	ENSG00000149089	protein_coding	34916379	-1	-379786	-28533	-379786	7	1	7	33916469	35916360	1999891	55425
AITD_Saevarsdottir_32581359_1	AITD (Saevarsdottir, EUR)	IMD	CD4_Naive_OneK1K	CD4_naive_OneK1K	CD4	Single cell	ENSG00000166012	TAF1D	5537	0.000901816873936341	0.000695143727643214	0.543079777864576	0.418592243553811	0.0367310179800337	11:94178690	rs2282655	chr11.3		11	94178690	11:93578599	3.75228e-08	11:94178690	3.60000000000009e-09	5874	26549	0.977661229666292	0.998672944057981	92785382	94782080	ENSG00000166012	ENSG00000166012	protein_coding	93741495	-1	-437195	162896	-437195	6	4	6	92785382	94782080	1996698	55438
AITD_Saevarsdottir_32581359_1	AITD (Saevarsdottir, EUR)	IMD	CD4_Naive_OneK1K	CD4_naive_OneK1K	CD4	Single cell	ENSG00000149212	SESN3	5637	1.49187368494601e-56	3.45693589567235e-27	3.62979582478114e-33	5.0676772906346e-05	0.999949323227089	11:95578258	rs4409785	chr11.4		11	95578258	11:95578258	8.72741e-37	11:95578258	5.30000000000313e-31	5872	25301	0.999999999999996	1	94232784	96232319	ENSG00000149212	ENSG00000149212	protein_coding	95231202	-1	-347056	-347056	-347056	2	2	2	94232575	96232319	1999744	55441
AITD_Saevarsdottir_32581359_1	AITD (Saevarsdottir, EUR)	IMD	CD4_Naive_OneK1K	CD4_naive_OneK1K	CD4	Single cell	ENSG00000149218	ENDOD1	5567	2.30811944894628e-27	4.13543389598645e-24	0.000557805997588669	0.999415252118571	2.69418838389606e-05	11:95578258	rs4409785	chr11.3		11	95578258	11:95126852	3.40365e-09	11:95578258	5.30000000000313e-31	5786	25472	0.990727621623278	1	94090069	96089425	ENSG00000149218	ENSG00000149218	protein_coding	95089846	1	488412	37006	488412	5	0	5	94090069	96089425	1999356	55439
AITD_Saevarsdottir_32581359_1	AITD (Saevarsdottir, EUR)	IMD	CD4_Naive_OneK1K	CD4_naive_OneK1K	CD4	Single cell	ENSG00000149218	ENDOD1	5567	2.30811944894628e-27	4.13543389598645e-24	0.000557805997588669	0.999415252118571	2.69418838389606e-05	11:95578258	rs4409785	chr11.4		11	95578258	11:95126852	3.40365e-09	11:95578258	5.30000000000313e-31	5786	25472	0.990727621623278	1	94090069	96089425	ENSG00000149218	ENSG00000149218	protein_coding	95089846	1	488412	37006	488412	5	0	5	94090069	96089425	1999356	55439
AITD_Saevarsdottir_32581359_1	AITD (Saevarsdottir, EUR)	IMD	CD4_Naive_OneK1K	CD4_naive_OneK1K	CD4	Single cell	ENSG00000149231	CCDC82	6078	7.89142545943589e-29	4.30589293550052e-24	1.83266671115846e-05	0.999979873668214	1.79966467105029e-06	11:95578258	rs4409785	chr11.4		11	95578258	11:96382580	3.05528e-11	11:95578258	5.30000000000313e-31	6346	26507	0.999991364915298	1	95390436	97389530	ENSG00000149231	ENSG00000149231	protein_coding	96389912	-1	811654	7332	811654	6	0	6	95390436	97389530	1999094	55444
AITD_Saevarsdottir_32581359_1	AITD (Saevarsdottir, EUR)	IMD	CD4_Naive_OneK1K	CD4_naive_OneK1K	CD4	Single cell	ENSG00000166037	CEP57	5705	3.56933883204113e-28	4.03985302260219e-24	8.83450177694583e-05	0.999907553429106	4.10155312133474e-06	11:95578258	rs4409785	chr11.4		11	95578258	11:95863709	4.04664e-09	11:95578258	5.30000000000313e-31	5949	24871	0.982131003960822	1	94790921	96789873	ENSG00000166037	ENSG00000166037	protein_coding	95790498	1	-212240	73211	-212240	2	0	2	94790921	96789873	1998952	55443
AITD_Saevarsdottir_32581359_1	AITD (Saevarsdottir, EUR)	IMD	CD4_Naive_OneK1K	CD4_naive_OneK1K	CD4	Single cell	ENSG00000245552	LNCRNA-IUR	5610	1.52062903362911e-45	3.38074727637203e-27	3.69275342180103e-22	3.20641981177296e-05	0.999967935801881	11:95578258	rs4409785	chr11.3	H3	11	95578258	11:95578258	4.06954e-26	11:95578258	5.30000000000313e-31	5840	25349	1	1	94150764	96150423	ENSG00000245552	ENSG00000245552	lncRNA	95150499	1	427759	427759	427759	4	4	4	94150764	96150423	1999659	55440
AITD_Saevarsdottir_32581359_1	AITD (Saevarsdottir, EUR)	IMD	CD4_Naive_OneK1K	CD4_naive_OneK1K	CD4	Single cell	ENSG00000245552	LNCRNA-IUR	5610	1.52062903362911e-45	3.38074727637203e-27	3.69275342180103e-22	3.20641981177296e-05	0.999967935801881	11:95578258	rs4409785	chr11.4		11	95578258	11:95578258	4.06954e-26	11:95578258	5.30000000000313e-31	5840	25349	1	1	94150764	96150423	ENSG00000245552	ENSG00000245552	lncRNA	95150499	1	427759	427759	427759	4	4	4	94150764	96150423	1999659	55440
AITD_Saevarsdottir_32581359_1	AITD (Saevarsdottir, EUR)	IMD	CD4_Naive_OneK1K	CD4_naive_OneK1K	CD4	Single cell	ENSG00000285842		5509	4.71251273825127e-44	3.41261318444184e-27	1.17905526623384e-20	4.10150722704244e-05	0.99995898492773	11:95578258	rs4409785	chr11.4		11	95578258	11:95578258	1.27398e-24	11:95578258	5.30000000000313e-31	5739	24604	0.999999999999998	1	94571090	96568495	ENSG00000285842	ENSG00000285842	lncRNA	95571040	1	7218	7218	7218	0	0	0	94571090	96569943	1998853	55442
AITD_Saevarsdottir_32581359_1	AITD (Saevarsdottir, EUR)	IMD	CD4_Naive_OneK1K	CD4_naive_OneK1K	CD4	Single cell	ENSG00000126838	PZP	5762	6.02347670202124e-71	1.43342650111525e-22	4.20215246288163e-49	1	6.81345703606864e-25	12:9024235	rs113350951	chr12.1		12	9024235	12:9024235	3.3896e-57	12:9747028	3.8e-29	6034	26801	0.999999999999997	0.997520488708345	8208439	10207934	ENSG00000126838	ENSG00000126838	protein_coding	9208395	-1	184160	184160	-538633	9	9	19	8208439	10207934	1999495	55458
AITD_Saevarsdottir_32581359_1	AITD (Saevarsdottir, EUR)	IMD	CD4_Naive_OneK1K	CD4_naive_OneK1K	CD4	Single cell	ENSG00000111788	DDX12B	5978	8.09381469073457e-77	1.42128607070884e-22	5.69471189336151e-55	1	3.68826707418022e-25	12:9283686	rs11519343	chr12.1		12	9283686	12:9282219	6.05844e-56	12:9747028	3.8e-29	6254	26574	0.901574135613688	0.997520488708345	8277383	10276705	ENSG00000111788	ENSG00000111788	transcribed_unprocessed_pseudogene	9277235	1	6451	4984	469793	0	0	15	8277383	10276705	1999322	55461
AITD_Saevarsdottir_32581359_1	AITD (Saevarsdottir, EUR)	IMD	CD4_Naive_OneK1K	CD4_naive_OneK1K	CD4	Single cell	ENSG00000256594	RP11-705C15.2	6457	9.14185734251158e-230	1.42176740935932e-22	6.42992467145599e-208	1	7.32202199343825e-24	12:9651630	rs7961262	chr12.1		12	9651630	12:9651630	9.0724e-160	12:9747028	3.8e-29	6639	26583	0.999999999999994	0.99752048870834	8648486	10647788	ENSG00000256594	ENSG00000256594	transcribed_unprocessed_pseudogene	9653683	1	-2053	-2053	93345	0	0	5	8648486	10647788	1999302	55464
AITD_Saevarsdottir_32581359_1	AITD (Saevarsdottir, EUR)	IMD	CD4_Naive_OneK1K	CD4_naive_OneK1K	CD4	Single cell	ENSG00000003056	M6PR	5276	4.9874404226e-36	1.41385206266254e-22	3.5275546532128e-14	0.999999999999957	5.05447319888299e-15	12:9747028	rs10844682	chr12.1		12	9747028	12:8922106	3.65753e-19	12:9747028	3.8e-29	5537	26435	0.999999978825362	0.997520488708343	7950116	9949255	ENSG00000003056	ENSG00000003056	protein_coding	8949645	-1	-797383	27539	-797383	31	0	31	7950116	9949255	1999139	55453
AITD_Saevarsdottir_32581359_1	AITD (Saevarsdottir, EUR)	IMD	CD4_Naive_OneK1K	CD4_naive_OneK1K	CD4	Single cell	ENSG00000110852	CLEC2B	6587	4.42834905352955e-26	1.42756194541427e-22	0.00031010308902824	0.999675858981619	1.40379293555604e-05	12:9747028	rs10844682	chr12.1		12	9747028	12:9860071	3.83271e-09	12:9747028	3.8e-29	6755	26700	0.999991487135642	0.997520488708345	8870236	10869214	ENSG00000110852	ENSG00000110852	protein_coding	9869354	-1	122326	9283	122326	4	1	4	8870236	10869214	1998978	55468
AITD_Saevarsdottir_32581359_1	AITD (Saevarsdottir, EUR)	IMD	CD4_Naive_OneK1K	CD4_naive_OneK1K	CD4	Single cell	ENSG00000139187	KLRG1	5277	1.39723421953416e-32	1.41417295494775e-22	9.88022161291482e-11	0.999999999894982	6.21133532614333e-12	12:9747028	rs10844682	chr12.1		12	9747028	12:8910656	6.48703e-20	12:9747028	3.8e-29	5538	26441	0.999999999994021	0.997520488708345	7950116	9949842	ENSG00000139187	ENSG00000139187	protein_coding	8989546	1	757482	-78890	757482	30	3	30	7950116	9949842	1999726	55454
AITD_Saevarsdottir_32581359_1	AITD (Saevarsdottir, EUR)	IMD	CD4_Naive_OneK1K	CD4_naive_OneK1K	CD4	Single cell	ENSG00000214826	DDX12P	6250	2.20853204573179e-32	1.3944915522693e-22	1.58375433811264e-10	0.999999999835239	6.38072365003656e-12	12:9747028	rs10844682	chr12.1		12	9747028	12:9415758	2.09203e-17	12:9747028	3.8e-29	6516	26073	0.999952671368915	0.997520488708345	8448295	10448069	ENSG00000214826	ENSG00000214826	transcribed_unprocessed_pseudogene	9448229	-1	-298799	32471	-298799	11	0	11	8448295	10448069	1999774	55462
AITD_Saevarsdottir_32581359_1	AITD (Saevarsdottir, EUR)	IMD	CD4_Naive_OneK1K	CD4_naive_OneK1K	CD4	Single cell	ENSG00000237248	LINC00987	5856	3.53544110558286e-28	1.42406344424285e-22	2.48263653453054e-06	0.999997405779869	1.1158359954332e-07	12:9747028	rs10844682	chr12.1		12	9747028	12:9066603	2.77107e-15	12:9747028	3.8e-29	6129	26626	0.999999923350954	0.997520488708345	8241207	10239888	ENSG00000237248	ENSG00000237248	lncRNA	9144976	1	602052	-78373	602052	21	3	21	8241207	10239888	1998681	55459
AITD_Saevarsdottir_32581359_1	AITD (Saevarsdottir, EUR)	IMD	CD4_Naive_OneK1K	CD4_naive_OneK1K	CD4	Single cell	ENSG00000245648	KLRK1-AS1	7442	1.10615265758725e-28	1.57932443635805e-22	7.00395574916555e-07	0.999999266801878	3.2802541492964e-08	12:9747028	rs10844682	chr12.1		12	9747028	12:10379512	7.03139e-12	12:9747028	3.8e-29	7801	29529	0.999858837359934	0.997520488708345	9364449	11363647	ENSG00000245648	ENSG00000245648	lncRNA	10363769	1	-616741	15743	-616741	23	0	23	9364449	11363647	1999198	55469
AITD_Saevarsdottir_32581359_1	AITD (Saevarsdottir, EUR)	IMD	CD4_Naive_OneK1K	CD4_naive_OneK1K	CD4	Single cell	ENSG00000255819	KLRC4-KLRK1	7373	2.86384810527888e-26	1.57255398502382e-22	0.000182079686063226	0.999809080870074	8.8394438608896e-06	12:9747028	rs10844682	chr12.1		12	9747028	12:10422745	2.52785e-09	12:9747028	3.8e-29	7727	29408	0.932767577216042	0.997520488708345	9410490	11409866	ENSG00000255819	ENSG00000255819	protein_coding	10409549	-1	662521	-13196	662521	25	2	25	9410490	11409866	1999376	55470
AITD_Saevarsdottir_32581359_1	AITD (Saevarsdottir, EUR)	IMD	CD4_Naive_OneK1K	CD4_naive_OneK1K	CD4	Single cell	ENSG00000256069	A2MP1	5977	2.6473379586067e-36	1.42064428584152e-22	1.86347700475811e-14	0.999999999999986	8.24322774274412e-16	12:9747028	rs10844682	chr12.1		12	9747028	12:8910656	2.17885e-24	12:9747028	3.8e-29	6253	26562	0.999999999999956	0.997520488708345	8276023	10274388	ENSG00000256069	ENSG00000256069	transcribed_unprocessed_pseudogene	9275817	-1	-471211	365161	-471211	16	17	16	8276023	10274388	1998365	55460
AITD_Saevarsdottir_32581359_1	AITD (Saevarsdottir, EUR)	IMD	CD4_Naive_OneK1K	CD4_naive_OneK1K	CD4	Single cell	ENSG00000284634	AC092821.3	6249	1.88362964548398e-33	1.39443807040602e-22	1.35081627892409e-11	0.999999999985121	1.37318989628618e-12	12:9747028	rs10844682	chr12.1		12	9747028	12:9452421	4.00118e-19	12:9747028	3.8e-29	6515	26072	0.945825829335906	0.997520488708345	8448299	10448069	ENSG00000284634	ENSG00000284634	lncRNA	9448498	1	298530	3923	298530	10	0	10	8448299	10448069	1999770	55463
AITD_Saevarsdottir_32581359_1	AITD (Saevarsdottir, EUR)	IMD	CD4_Naive_OneK1K	CD4_naive_OneK1K	CD4	Single cell	ENSG00000257027	RP11-705C15.3	6440	1.80749063464915e-24	1.39645693333175e-22	0.0127144188338362	0.982304984488995	0.00498059667717159	12:9753094	rs11052877	chr12.1		12	9753094	12:9596170	6.77213e-08	12:9747028	3.8e-29	6620	26580	0.994661792820428	0.997520488708345	8658662	10658546	ENSG00000257027	ENSG00000257027	lncRNA	9658567	1	94527	-62397	88461	4	4	4	8658662	10658546	1999884	55465
AITD_Saevarsdottir_32581359_1	AITD (Saevarsdottir, EUR)	IMD	CD4_Naive_OneK1K	CD4_naive_OneK1K	CD4	Single cell	ENSG00000069493	CLEC2D	6462	4.9834909039312e-25	1.41953147599383e-22	0.00349658851316541	0.995991692338107	0.000511719148726056	12:9757536	rs10844706	chr12.1		12	9757536	12:9717819	8.96863e-08	12:9747028	3.8e-29	6643	26648	0.999847028463504	0.99752048870834	8665512	10664881	ENSG00000069493	ENSG00000069493	protein_coding	9669713	1	87823	48106	77315	3	2	3	8665512	10664881	1999369	55466
AITD_Saevarsdottir_32581359_1	AITD (Saevarsdottir, EUR)	IMD	CD4_Naive_OneK1K	CD4_naive_OneK1K	CD4	Single cell	ENSG00000110848	CD69	6591	2.02301122812886e-26	1.42803917412419e-22	0.000141490122606636	0.998774851170143	0.0010836587072469	12:9757536	rs10844706	chr12.1		12	9757536	12:9759843	1.34559e-09	12:9747028	3.8e-29	6776	26733	0.96296642278776	0.997520488708345	8762113	10760728	ENSG00000110848	ENSG00000110848	protein_coding	9760901	-1	3365	1058	13873	0	0	0	8762113	10760728	1998615	55467
AITD_Saevarsdottir_32581359_1	AITD (Saevarsdottir, EUR)	IMD	CD4_Naive_OneK1K	CD4_naive_OneK1K	CD4	Single cell	ENSG00000175899	A2M	5550	6.8035888086939e-45	1.42486936955126e-22	4.77488600294397e-23	1	5.80547212074695e-24	12:9757536	rs10844706	chr12.1		12	9757536	12:9048794	3.51665e-28	12:9747028	3.8e-29	5804	26641	1	0.997520488708345	8116401	10115529	ENSG00000175899	ENSG00000175899	protein_coding	9115919	-1	-641617	67125	-631109	24	2	24	8116401	10115529	1999128	55457
AITD_Saevarsdottir_32581359_1	AITD (Saevarsdottir, EUR)	IMD	CD4_Naive_OneK1K	CD4_naive_OneK1K	CD4	Single cell	ENSG00000214851	LINC00612	5453	9.8747960276818e-41	1.41850500295053e-22	6.96141078610364e-19	1	1.14938220334657e-19	12:9757536	rs10844706	chr12.1		12	9757536	12:9024235	1.47909e-27	12:9747028	3.8e-29	5713	26522	1	0.997520488708345	8065796	10063535	ENSG00000214851	ENSG00000214851	lncRNA	9066123	-1	-691413	41888	-680905	25	3	25	8065796	10063535	1997739	55455
AITD_Saevarsdottir_32581359_1	AITD (Saevarsdottir, EUR)	IMD	CD4_Naive_OneK1K	CD4_naive_OneK1K	CD4	Single cell	ENSG00000245105	A2M-AS1	5453	6.62654328392036e-35	1.41850500294982e-22	4.67149799975112e-13	0.999999999999488	4.6361463439094e-14	12:9757536	rs10844706	chr12.1		12	9757536	12:9066603	3.59081e-20	12:9747028	3.8e-29	5713	26522	0.999999999999971	0.997520488708345	8065796	10063535	ENSG00000245105	ENSG00000245105	lncRNA	9065163	1	692373	1440	681865	26	1	26	8065796	10063535	1997739	55456
AITD_Saevarsdottir_32581359_1	AITD (Saevarsdottir, EUR)	IMD	CD4_Naive_OneK1K	CD4_naive_OneK1K	CD4	Single cell	ENSG00000197728	RPS26	4149	0	1.53899603079631e-07	0	0.147010698849298	0.852989147251087	12:56042145	rs1131017	chr12.2		12	56042145	12:56042145	2.08600674235901e-308	12:56076841	5.90000000000005e-13	4351	24279	1	0.97676083464072	55042158	57041338	ENSG00000197728	ENSG00000197728	protein_coding	56041918	1	227	227	34923	0	0	0	55042158	57041338	1999180	55473
AITD_Saevarsdottir_32581359_1	AITD (Saevarsdottir, EUR)	IMD	CD4_Naive_OneK1K	CD4_naive_OneK1K	CD4	Single cell	ENSG00000076067	RBMS2	3298	6.29113909840304e-12	9.34595204170028e-07	6.73135195876222e-06	0.999992077484747	2.56561798789116e-07	12:56076841	rs11171739	chr12.2		12	56076841	12:56522830	6.5012e-11	12:56076841	5.90000000000005e-13	3454	21779	0.998681228443854	0.976760497891276	55521834	57518773	ENSG00000076067	ENSG00000076067	protein_coding	56521820	1	-444979	1010	-444979	35	0	35	55521834	57518773	1996939	55474
AITD_Saevarsdottir_32581359_1	AITD (Saevarsdottir, EUR)	IMD	CD4_Naive_OneK1K	CD4_naive_OneK1K	CD4	Single cell	ENSG00000196531	NACA	3146	2.33515868932687e-24	9.05036063992043e-07	2.58018067651756e-18	0.999999089794395	5.1695419134383e-09	12:56662290	rs2958145	chr12.2		12	56662290	12:56662290	5.47143e-24	12:56076841	5.90000000000005e-13	3280	21090	0.999755603778108	0.976760521314129	55732524	57731209	ENSG00000196531	ENSG00000196531	protein_coding	56725299	-1	63009	63009	648458	2	2	41	55732524	57731209	1998685	55475
AITD_Saevarsdottir_32581359_1	AITD (Saevarsdottir, EUR)	IMD	CD4_Naive_OneK1K	CD4_naive_OneK1K	CD4	Single cell	ENSG00000111696	NT5DC3	6333	1.43485453461671e-09	2.99634508983857e-08	0.0455730932589074	0.951681084451197	0.00274579089159165	12:103499163	rs12582330	chr12.3		12	103499163	12:103787094	1.19736e-07	12:103499163	7.69999999999782e-15	6594	24450	0.998492499062375	0.999829752180099	102841656	104840055	ENSG00000111696	ENSG00000111696	protein_coding	103841234	-1	342071	54140	342071	4	0	4	102841656	104840055	1998399	55480
AITD_Saevarsdottir_32581359_1	AITD (Saevarsdottir, EUR)	IMD	CD4_Naive_OneK1K	CD4_naive_OneK1K	CD4	Single cell	ENSG00000179088	C12orf42	6286	1.40299010986323e-08	1.66727661415045e-08	0.447403522388613	0.531665410715557	0.0209310361931624	12:103499163	rs12582330	chr12.3		12	103499163	12:103471867	5.55355e-08	12:103499163	7.69999999999782e-15	6594	24352	0.972979400846163	0.999829752338352	102497404	104495841	ENSG00000179088	ENSG00000179088	protein_coding	103495968	-1	-3195	24101	-3195	0	0	0	102497404	104495841	1998437	55479
AITD_Saevarsdottir_32581359_1	AITD (Saevarsdottir, EUR)	IMD	CD4_Naive_OneK1K	CD4_naive_OneK1K	CD4	Single cell	ENSG00000089248	ERP29	2800	6.61475544731835e-112	1.58305137867726e-108	0.000417665995396182	0.999563359566382	1.89744382424652e-05	12:111446804	rs3184504	chr12.4		12	111446804	12:112271762	5.7242e-09	12:111446804	9.40000000000041e-116	2888	20787	0.99747081708985	0.999999999999998	111013959	113013304	ENSG00000089248	ENSG00000089248	protein_coding	112013426	1	-566622	258336	-566622	15	4	15	111013959	113013304	1999345	55486
AITD_Saevarsdottir_32581359_1	AITD (Saevarsdottir, EUR)	IMD	CD4_Naive_OneK1K	CD4_naive_OneK1K	CD4	Single cell	ENSG00000111237	VPS29	4192	8.50451843894235e-111	1.76303621370264e-108	0.00479986800014778	0.995040458539791	0.000159673460064599	12:111446804	rs3184504	chr12.4		12	111446804	12:110094607	9.30107e-08	12:111446804	9.40000000000041e-116	4293	23052	0.999254188366052	1.00000000000001	109502504	111499034	ENSG00000111237	ENSG00000111237	protein_coding	110502111	-1	-944693	407504	-944693	13	8	13	109502504	111499034	1996530	55482
AITD_Saevarsdottir_32581359_1	AITD (Saevarsdottir, EUR)	IMD	CD4_Naive_OneK1K	CD4_naive_OneK1K	CD4	Single cell	ENSG00000111252	SH2B3	2937	2.15016853829614e-110	1.6011239741606e-108	0.0130818710016341	0.974130260696059	0.0127878683023155	12:111446804	rs3184504	chr12.4		12	111446804	12:111538972	3.5077e-08	12:111446804	9.40000000000041e-116	2997	21573	0.993872583754018	0.999999999999998	110405992	112405589	ENSG00000111252	ENSG00000111252	protein_coding	111405923	1	40881	133049	40881	0	0	0	110405992	112405589	1999597	55484
AITD_Saevarsdottir_32581359_1	AITD (Saevarsdottir, EUR)	IMD	CD4_Naive_OneK1K	CD4_naive_OneK1K	CD4	Single cell	ENSG00000122986	HVCN1	3662	1.58398824283303e-111	1.7091852105528e-108	0.000925864831378532	0.999044305942069	2.98292265442568e-05	12:111446804	rs3184504	chr12.4		12	111446804	12:110797306	6.02685e-09	12:111446804	9.40000000000041e-116	3725	22455	0.99004576661175	0.999999999999998	109705199	111704306	ENSG00000122986	ENSG00000122986	protein_coding	110689115	-1	-757689	-108191	-757689	9	1	9	109705199	111704306	1999107	55483
AITD_Saevarsdottir_32581359_1	AITD (Saevarsdottir, EUR)	IMD	CD4_Naive_OneK1K	CD4_naive_OneK1K	CD4	Single cell	ENSG00000198270	TMEM116	2798	1.20859687690726e-111	1.58217990363357e-108	0.000763273822203561	0.999205350472321	3.13757054777707e-05	12:111446804	rs3184504	chr12.4		12	111446804	12:111940567	3.71582e-08	12:111446804	9.40000000000041e-116	2886	20783	0.940819532827566	0.999999999999998	111013959	113013095	ENSG00000198270	ENSG00000198270	protein_coding	112013165	-1	566361	72598	566361	14	2	14	111013959	113013095	1999136	55487
AITD_Saevarsdottir_32581359_1	AITD (Saevarsdottir, EUR)	IMD	CD4_Naive_OneK1K	CD4_naive_OneK1K	CD4	Single cell	ENSG00000234608	MAPKAPK5-AS1	2756	1.12275778689183e-111	1.59876322826943e-108	0.000701335866006908	0.998674281393541	0.000624382740444418	12:111446804	rs3184504	chr12.4		12	111446804	12:111784984	4.12678e-08	12:111446804	9.40000000000041e-116	2832	21012	0.984601430118385	0.999999999999998	110843304	112842680	ENSG00000234608	ENSG00000234608	lncRNA	111842902	-1	396098	57918	396098	8	1	8	110843304	112842680	1999376	55485
AITD_Saevarsdottir_32581359_1	AITD (Saevarsdottir, EUR)	IMD	CD4_Naive_OneK1K	CD4_naive_OneK1K	CD4	Single cell	ENSG00000205822	TPTE2P6	7614	1.10018902277709e-23	5.77358924257336e-18	1.90555089012651e-06	0.999997990509216	1.03939893772093e-07	13:24207926	rs4770628	chr13.1		13	24207926	13:24454631	3.57509e-13	13:24212777	2.10000000000004e-23	8045	27339	0.988261359828428	1	23408237	25407893	ENSG00000205822	ENSG00000205822	transcribed_unprocessed_pseudogene	24408157	1	-200231	46474	-195380	2	0	2	23408237	25407893	1999656	55489
AITD_Saevarsdottir_32581359_1	AITD (Saevarsdottir, EUR)	IMD	CD4_Naive_OneK1K	CD4_naive_OneK1K	CD4	Single cell	ENSG00000186184	POLR1D	6671	4.38482399589605e-76	2.32637814457669e-17	1.88482857188031e-59	1	2.84317277526592e-19	13:27621896	rs2232679	chr13.2		13	27621896	13:27621896	9.2959e-65	13:28029870	2.40000000000027e-24	6968	24260	0.999999999999987	1	26620922	28620632	ENSG00000186184	ENSG00000186184	protein_coding	27621892	1	4	4	407978	0	0	3	26620922	28620632	1999710	55491
AITD_Saevarsdottir_32581359_1	AITD (Saevarsdottir, EUR)	IMD	CD4_Naive_OneK1K	CD4_naive_OneK1K	CD4	Single cell	ENSG00000122034	GTF3A	6737	6.04054597608801e-23	2.34593282890204e-17	2.5748940445112e-06	0.999997101632496	3.23473462313701e-07	13:28029870	rs76428106	chr13.2		13	28029870	13:27424632	1.88606e-12	13:28029870	2.40000000000027e-24	7046	24464	0.922354015837715	1	26424889	28424045	ENSG00000122034	ENSG00000122034	protein_coding	27424619	1	605251	13	605251	6	0	6	26424889	28424045	1999156	55490
AITD_Saevarsdottir_32581359_1	AITD (Saevarsdottir, EUR)	IMD	CD4_Naive_OneK1K	CD4_naive_OneK1K	CD4	Single cell	ENSG00000139508	SLC46A3	6037	3.29303606608308e-33	2.25589927164216e-17	1.4597442835672e-16	1	1.4533739400298e-17	13:28029870	rs76428106	chr13.2		13	28029870	13:28717296	1.78579e-22	13:28029870	2.40000000000027e-24	6301	23525	1	1	27719205	29718784	ENSG00000139508	ENSG00000139508	protein_coding	28718970	-1	689100	1674	689100	8	0	8	27719205	29718784	1999579	55492
AITD_Saevarsdottir_32581359_1	AITD (Saevarsdottir, EUR)	IMD	CD4_Naive_OneK1K	CD4_naive_OneK1K	CD4	Single cell	ENSG00000133106	EPSTI1	5860	6.31609170690752e-82	5.21739300298523e-09	1.21058384334051e-73	0.999999994753722	2.8895267926875e-11	13:42992237	rs3825511	chr13.3		13	42992237	13:42992237	3.13257e-72	13:42473124	9.90000000000022e-15	6116	24562	0.999999999999988	0.971059149984572	41993494	43991430	ENSG00000133106	ENSG00000133106	protein_coding	42992241	-1	4	4	519117	0	0	5	41993494	43991430	1997936	55494
AITD_Saevarsdottir_32581359_1	AITD (Saevarsdottir, EUR)	IMD	CD4_Naive_OneK1K	CD4_naive_OneK1K	CD4	Single cell	ENSG00000120675	DNAJC15	5825	1.34282001436945e-107	5.18893024775474e-09	2.58785519030007e-99	0.99999999479175	1.93137883114512e-11	13:43030196	rs17624230	chr13.3		13	43030196	13:43030196	5.0642e-91	13:42473124	9.90000000000022e-15	6074	24428	0.999999999999995	0.971059150007519	42023480	44022923	ENSG00000120675	ENSG00000120675	protein_coding	43023586	1	6610	6610	-550462	0	0	6	42023480	44022923	1999443	55495
AITD_Saevarsdottir_32581359_1	AITD (Saevarsdottir, EUR)	IMD	CD4_Naive_OneK1K	CD4_naive_OneK1K	CD4	Single cell	ENSG00000081181	ARG2	5174	7.41488733419841e-10	2.50937149870197e-05	2.9547087383739e-05	0.99994262121981	2.73723633170726e-06	14:68285926	rs8008961	chr14.1		14	68285926	14:67709229	4.09794e-10	14:68283210	3.89999999999954e-11	5342	22509	0.998551188355362	0.999980257937749	66619958	68619876	ENSG00000081181	ENSG00000081181	protein_coding	67619920	1	666006	89309	663290	8	5	8	66619958	68619876	1999918	55499
AITD_Saevarsdottir_32581359_1	AITD (Saevarsdottir, EUR)	IMD	CD4_Naive_OneK1K	CD4_naive_OneK1K	CD4	Single cell	ENSG00000185650	ZFP36L1	4726	5.34043055874612e-12	2.48949647186475e-05	2.14513040921575e-07	0.999974538570329	3.51946570341857e-07	14:68788935	rs6739	chr14.1		14	68788935	14:68793871	1.19313e-12	14:68283210	3.89999999999954e-11	4925	22330	0.999999510184839	0.999979671045781	67798150	69796193	ENSG00000185650	ENSG00000185650	protein_coding	68793067	-1	4132	-804	509857	0	0	5	67798150	69796193	1998043	55500
AITD_Saevarsdottir_32581359_1	AITD (Saevarsdottir, EUR)	IMD	CD4_Naive_OneK1K	CD4_naive_OneK1K	CD4	Single cell	ENSG00000258511	LINC02295	7144	7.47502349242852e-08	1.32373713345741e-05	0.00247125311066303	0.437219530431969	0.560295904335799	14:98176562	rs7159716	chr14.2		14	98176562	14:98078897	2.24096e-09	14:98224057	5.20000000000006e-11	7486	27344	0.994548140781666	0.999973172915583	97136794	99135984	ENSG00000258511	ENSG00000258511	lncRNA	98135776	1	40786	-56879	88281	0	0	1	97136794	99135984	1999190	55503
AITD_Saevarsdottir_32581359_1	AITD (Saevarsdottir, EUR)	IMD	CD4_Naive_OneK1K	CD4_naive_OneK1K	CD4	Single cell	ENSG00000246223	LINC01550	6932	1.09684102140159e-10	2.97811751055127e-05	3.68287231997985e-06	0.99996501944155	1.51640133929958e-06	14:98201591	rs7141014	chr14.2		14	98201591	14:97976162	3.72032e-12	14:98224057	5.20000000000006e-11	7258	26923	0.999999873912146	0.999973342630003	96978598	98977929	ENSG00000246223	ENSG00000246223	lncRNA	97987914	-1	-213677	11752	-236143	1	0	2	96978598	98977929	1999331	55502
AITD_Saevarsdottir_32581359_1	AITD (Saevarsdottir, EUR)	IMD	CD4_Naive_OneK1K	CD4_naive_OneK1K	CD4	Single cell	ENSG00000259097	RP11-61O1.1	7117	3.05365930472067e-15	3.01473251943328e-05	1.01287769032322e-10	0.99996594176109	3.91081242252378e-06	14:98204512	rs12435486	chr14.2		14	98204512	14:98182620	5.52442e-17	14:98224057	5.20000000000006e-11	7448	27254	0.99999999802584	0.999973280281524	97205267	99204828	ENSG00000259097	ENSG00000259097	lncRNA	98205143	-1	631	22523	-18914	0	0	0	97205267	99204828	1999561	55504
AITD_Saevarsdottir_32581359_1	AITD (Saevarsdottir, EUR)	IMD	CD4_Naive_OneK1K	CD4_naive_OneK1K	CD4	Single cell	ENSG00000171262	FAM98B	5981	2.58982773864557e-14	1.37749683970245e-11	0.00187642391257509	0.998046243474572	7.7332599052686e-05	15:38558129	rs7173565	chr15.1		15	38558129	15:38451691	7.41838e-09	15:38558129	9.39999999999798e-18	6236	24466	0.962836584991156	0.999996756023149	37454981	39453715	ENSG00000171262	ENSG00000171262	protein_coding	38454127	1	104002	-2436	104002	4	0	4	37454981	39453715	1998734	55505
AITD_Saevarsdottir_32581359_1	AITD (Saevarsdottir, EUR)	IMD	CD4_Naive_OneK1K	CD4_naive_OneK1K	CD4	Single cell	ENSG00000170291	ELP5	5993	7.43964894090927e-34	5.35412331335575e-09	1.38951766060632e-25	0.999999994631793	1.40861204603203e-11	17:7242662	rs222843	chr17.1		17	7242662	17:7242662	1.48429e-30	17:7337072	1.3000000000004e-15	6291	25800	1	0.999999996129755	6251449	8251297	ENSG00000170291	ENSG00000170291	protein_coding	7252215	1	-9553	-9553	84857	2	2	10	6251449	8251297	1999848	55528
AITD_Saevarsdottir_32581359_1	AITD (Saevarsdottir, EUR)	IMD	CD4_Naive_OneK1K	CD4_naive_OneK1K	CD4	Single cell	ENSG00000132507	EIF5A	5918	0	5.33855960440687e-09	0	0.999999994586688	7.48193639317852e-11	17:7304878	rs4796398	chr17.1		17	7304878	17:7304878	2.27903e-288	17:7337072	1.3000000000004e-15	6211	25725	0.999999999999991	0.999999996121104	6307200	8306336	ENSG00000132507	ENSG00000132507	protein_coding	7307628	1	-2750	-2750	29444	0	0	5	6307200	8306336	1999136	55529
AITD_Saevarsdottir_32581359_1	AITD (Saevarsdottir, EUR)	IMD	CD4_Naive_OneK1K	CD4_naive_OneK1K	CD4	Single cell	ENSG00000132522	GPS2	5910	1.10034206661288e-196	5.34312495893169e-09	2.05936052236978e-188	0.99999999458197	7.48834498954086e-11	17:7304878	rs4796398	chr17.1		17	7304878	17:7304878	5.70394e-143	17:7337072	1.3000000000004e-15	6204	25747	0.999999999999988	0.99999999611163	6315591	8314405	ENSG00000132522	ENSG00000132522	protein_coding	7315360	-1	10482	10482	-21712	1	1	4	6315591	8314405	1998814	55530
AITD_Saevarsdottir_32581359_1	AITD (Saevarsdottir, EUR)	IMD	CD4_Naive_OneK1K	CD4_naive_OneK1K	CD4	Single cell	ENSG00000072818	ACAP1	5880	3.4217892117889e-13	2.71619229933979e-11	6.40982298783497e-05	0.00431402252130208	0.995621879221316	17:7337072	rs61759532	chr17.1		17	7337072	17:7323638	2.6143e-08	17:7337072	1.3000000000004e-15	6175	25724	0.999341008517887	0.999999996108065	6336607	8336383	ENSG00000072818	ENSG00000072818	protein_coding	7336529	1	543	-12891	543	0	2	0	6336607	8336383	1999776	55531
AITD_Saevarsdottir_32581359_1	AITD (Saevarsdottir, EUR)	IMD	CD4_Naive_OneK1K	CD4_naive_OneK1K	CD4	Single cell	ENSG00000258315	C17orf49	5996	6.36259991585101e-11	5.10349866548758e-09	0.0120740137784961	0.968452176276786	0.0194738047775945	17:7337072	rs61759532	chr17.1		17	7337072	17:6998860	4.67857e-08	17:7337072	1.3000000000004e-15	6307	25393	0.999515287205143	0.999999996203323	6014706	8014380	ENSG00000258315	ENSG00000258315	protein_coding	7014782	1	322290	-15922	322290	26	3	26	6014706	8014380	1999674	55527
AITD_Saevarsdottir_32581359_1	AITD (Saevarsdottir, EUR)	IMD	CD4_Naive_OneK1K	CD4_naive_OneK1K	CD4	Single cell	ENSG00000262943	ALOX12P2	6203	1.33047906660615e-11	5.3491330557959e-09	0.00248082700308732	0.99740558807395	0.000113579560526223	17:7337072	rs61759532	chr17.1		17	7337072	17:6940456	1.30532e-10	17:7337072	1.3000000000004e-15	6518	25843	0.997992789675768	0.999999996128574	5854066	7853828	ENSG00000262943	ENSG00000262943	transcribed_unprocessed_pseudogene	6893782	1	443290	46674	443290	31	0	31	5854066	7853828	1999762	55526
AITD_Saevarsdottir_32581359_1	AITD (Saevarsdottir, EUR)	IMD	CD4_Naive_OneK1K	CD4_naive_OneK1K	CD4	Single cell	ENSG00000181222	POLR2A	5618	4.63668809626704e-20	5.24517735297321e-09	8.83990713717673e-12	0.999999994729741	1.62414237612716e-11	17:7484038	rs78138308	chr17.1		17	7484038	17:7479919	7.33874e-17	17:7337072	1.3000000000004e-15	5906	25275	0.991934741504352	0.999999996143725	6485549	8483348	ENSG00000181222	ENSG00000181222	protein_coding	7484366	1	-328	-4447	-147294	0	1	14	6485549	8483348	1997799	55532
AITD_Saevarsdottir_32581359_1	AITD (Saevarsdottir, EUR)	IMD	CD4_Naive_OneK1K	CD4_naive_OneK1K	CD4	Single cell	ENSG00000220205	VAMP2	5293	1.61898207842338e-47	5.17753364378689e-09	3.12693684131713e-39	0.999999994668272	1.54198311149077e-10	17:8169978	rs6503089	chr17.1		17	8169978	17:8169978	8.26976e-44	17:7337072	1.3000000000004e-15	5497	24950	0.999999960735335	0.999999996143487	7163789	9163536	ENSG00000220205	ENSG00000220205	protein_coding	8162948	-1	-7030	-7030	825876	1	1	58	7163789	9163536	1999747	55533
AITD_Saevarsdottir_32581359_1	AITD (Saevarsdottir, EUR)	IMD	CD4_Naive_OneK1K	CD4_naive_OneK1K	CD4	Single cell	ENSG00000220205	VAMP2	5293	1.61898207842338e-47	5.17753364378689e-09	3.12693684131713e-39	0.999999994668272	1.54198311149077e-10	17:8169978	rs6503089	chr17.2		17	8169978	17:8169978	8.26976e-44	17:7337072	1.3000000000004e-15	5497	24950	0.999999960735335	0.999999996143487	7163789	9163536	ENSG00000220205	ENSG00000220205	protein_coding	8162948	-1	-7030	-7030	825876	1	1	58	7163789	9163536	1999747	55533
AITD_Saevarsdottir_32581359_1	AITD (Saevarsdottir, EUR)	IMD	CD4_Naive_OneK1K	CD4_naive_OneK1K	CD4	Single cell	ENSG00000133026	MYH10	5532	2.90542298373283e-38	0.000131885974503033	2.20268883515081e-34	0.99986736871631	7.45309182116397e-07	17:8563892	rs200828150	chr17.2		17	8563892	17:8522240	2.91866e-38	17:8937823	4.39999999999966e-10	5747	24672	0.98555064487343	0.999902643833203	7630953	9630682	ENSG00000133026	ENSG00000133026	protein_coding	8630725	-1	66833	108485	-307098	0	1	4	7630953	9630682	1999729	55534
AITD_Saevarsdottir_32581359_1	AITD (Saevarsdottir, EUR)	IMD	CD4_Naive_OneK1K	CD4_naive_OneK1K	CD4	Single cell	ENSG00000225751		6214	6.63419855874155e-18	0.000131486230392743	5.04488036132448e-14	0.999868025287555	4.88481998204849e-07	17:9465611	rs12949143	chr17.2		17	9465611	17:9465611	2.83094e-20	17:8937823	4.39999999999966e-10	6472	24597	0.999999987625367	0.999905802935339	8452311	10452054	ENSG00000225751	ENSG00000225751	lncRNA	9452197	1	13414	13414	-514374	1	1	5	8452311	10452054	1999743	55535
AITD_Saevarsdottir_32581359_1	AITD (Saevarsdottir, EUR)	IMD	CD4_Naive_OneK1K	CD4_naive_OneK1K	CD4	Single cell	ENSG00000141698	NT5C3B	5073	8.1606716880156e-34	1.37013332805053e-06	5.95610664188614e-28	0.999998594138923	3.57277548407746e-08	17:41862060	rs4796617	chr17.3		17	41862060	17:41862060	7.06346e-33	17:42137394	1.59999999999976e-12	5259	25753	0.998224365026238	0.922198167961167	40836268	42825097	ENSG00000141698	ENSG00000141698	protein_coding	41836232	-1	-25828	-25828	-301162	2	2	14	40836268	42825097	1988829	55536
AITD_Saevarsdottir_32581359_1	AITD (Saevarsdottir, EUR)	IMD	CD4_Naive_OneK1K	CD4_naive_OneK1K	CD4	Single cell	ENSG00000228782	MRPL45P2	4800	6.8786851462988e-14	1.89175938190526e-09	3.63595749112719e-05	0.999952240313578	1.13982196817531e-05	17:47420878	rs543135444	chr17.4		17	47420878	17:47402551	1.14868e-09	17:47743341	2.70000000000022e-15	4937	21306	0.969015864571018	0.999999997957713	46492787	48492406	ENSG00000228782	ENSG00000228782	transcribed_unprocessed_pseudogene	47492459	-1	71581	89908	-250882	1	1	8	46492696	48492406	1999710	55548
AITD_Saevarsdottir_32581359_1	AITD (Saevarsdottir, EUR)	IMD	CD4_Naive_OneK1K	CD4_naive_OneK1K	CD4	Single cell	ENSG00000108433	GOSR2	5677	1.79970803508987e-17	1.99635558242175e-09	9.01496722509665e-09	0.99999998856844	4.20236984070626e-10	17:47728550	rs11079786	chr17.4		17	47728550	17:46969616	5.95669e-14	17:47743341	2.70000000000022e-15	5844	22483	0.999917124325182	0.999999997903324	45923139	47923040	ENSG00000108433	ENSG00000108433	protein_coding	46923160	1	805390	46456	820181	19	0	20	45923139	47923040	1999901	55546
AITD_Saevarsdottir_32581359_1	AITD (Saevarsdottir, EUR)	IMD	CD4_Naive_OneK1K	CD4_naive_OneK1K	CD4	Single cell	ENSG00000141293	SKAP1	5151	4.26600070582764e-16	2.14214274164581e-09	1.99146384079786e-07	0.999999790425861	8.28561239455138e-09	17:47743341	rs11657388	chr17.4		17	47743341	17:48388801	6.35332e-13	17:47743341	2.70000000000022e-15	5299	22802	0.999998780619059	0.999999997835117	47430850	49430132	ENSG00000141293	ENSG00000141293	protein_coding	48430214	-1	686873	41413	686873	24	0	24	47430850	49430132	1999282	55550
AITD_Saevarsdottir_32581359_1	AITD (Saevarsdottir, EUR)	IMD	CD4_Naive_OneK1K	CD4_naive_OneK1K	CD4	Single cell	ENSG00000141295	SCRN2	5415	1.37530638599022e-17	1.98987391795307e-09	6.91152520086206e-09	0.999999990588442	5.10158068553881e-10	17:47743357	rs11079788	chr17.4		17	47743357	17:47853218	8.10389e-15	17:47743341	2.70000000000022e-15	5561	22410	0.996513709957924	0.999999997889922	46841473	48840842	ENSG00000141295	ENSG00000141295	protein_coding	47841273	-1	97916	-11945	97932	3	1	3	46841473	48840842	1999369	55549
AITD_Saevarsdottir_32581359_1	AITD (Saevarsdottir, EUR)	IMD	CD4_Naive_OneK1K	CD4_naive_OneK1K	CD4	Single cell	ENSG00000178852	EFCAB13	4405	8.16778877559102e-18	1.85278207990599e-09	4.40839147318073e-09	0.999999993526643	2.12186503974375e-10	17:47743357	rs11079788	chr17.4		17	47743357	17:47287174	1.4526e-16	17:47743341	2.70000000000022e-15	4536	20866	0.999999419372894	0.999999997992478	46332650	48323291	ENSG00000178852	ENSG00000178852	protein_coding	47323955	1	419402	-36781	419386	10	0	10	46332650	48323291	1990641	55547
AITD_Saevarsdottir_32581359_1	AITD (Saevarsdottir, EUR)	IMD	CD4_Naive_OneK1K	CD4_naive_OneK1K	CD4	Single cell	ENSG00000173917	HOXB2	5155	5.96406047009653e-73	2.22939185227765e-09	2.67519613052009e-64	0.999999997741384	2.92251273683205e-11	17:48525070	rs10853100	chr17.4		17	48525070	17:48520777	8.30061e-64	17:47743341	2.70000000000022e-15	5312	23139	0.917937960793733	0.999999997763915	47545048	49544740	ENSG00000173917	ENSG00000173917	protein_coding	48545109	-1	20039	24332	801768	1	1	27	47545048	49544740	1999692	55552
AITD_Saevarsdottir_32581359_1	AITD (Saevarsdottir, EUR)	IMD	CD4_Naive_OneK1K	CD4_naive_OneK1K	CD4	Single cell	ENSG00000230148	HOXB-AS1	5151	8.62901834341686e-59	2.22910282134943e-09	3.8710723620668e-50	0.999999997741781	2.91103755074113e-11	17:48525070	rs10853100	chr17.4		17	48525070	17:48520777	2.87928e-52	17:47743341	2.70000000000022e-15	5310	23136	0.922940511668599	0.999999997763966	47543558	49543098	ENSG00000230148	ENSG00000230148	lncRNA	48543339	1	-18269	-22562	-799998	0	0	26	47543558	49543098	1999540	55551
AITD_Saevarsdottir_32581359_1	AITD (Saevarsdottir, EUR)	IMD	CD4_Naive_OneK1K	CD4_naive_OneK1K	CD4	Single cell	ENSG00000182742	HOXB4	5164	4.96999310724707e-31	2.23555824182355e-09	2.22315527416139e-22	0.999999997737973	2.64744975125934e-11	17:48541740	rs2326013	chr17.4		17	48541740	17:48541740	9.28044e-28	17:47743341	2.70000000000022e-15	5323	23203	0.943949996226724	0.999999998232566	47578521	49578328	ENSG00000182742	ENSG00000182742	protein_coding	48578350	-1	36610	36610	835009	4	4	30	47578521	49578328	1999807	55553
AITD_Saevarsdottir_32581359_1	AITD (Saevarsdottir, EUR)	IMD	CD4_Naive_OneK1K	CD4_naive_OneK1K	CD4	Single cell	ENSG00000134278	SPIRE1	6396	5.4635176852475e-07	6.8246919920912e-05	0.00793874855691568	0.991659653120648	0.000332805050747226	18:12782850	rs6505765	chr18.1		18	12782850	18:12414500	1.47791e-07	18:12782850	1.90000000000001e-11	6688	27595	0.995255224287696	0.99957318058488	11658300	13657963	ENSG00000134278	ENSG00000134278	protein_coding	12658107	-1	-124743	243607	-124743	5	2	5	11658300	13657963	1999663	55556
AITD_Saevarsdottir_32581359_1	AITD (Saevarsdottir, EUR)	IMD	CD4_Naive_OneK1K	CD4_naive_OneK1K	CD4	Single cell	ENSG00000141401	IMPA2	6815	1.06145168138934e-08	6.76289774362881e-05	0.000156859815289973	0.999411112536947	0.000364388055810653	18:12782850	rs6505765	chr18.1		18	12782850	18:11972339	4.17776e-10	18:12782850	1.90000000000001e-11	7118	27133	0.999508458545186	0.999575775637102	10981362	12980889	ENSG00000141401	ENSG00000141401	protein_coding	11981507	1	801343	-9168	801343	16	0	16	10981362	12980889	1999527	55555
AITD_Saevarsdottir_32581359_1	AITD (Saevarsdottir, EUR)	IMD	CD4_Naive_OneK1K	CD4_naive_OneK1K	CD4	Single cell	ENSG00000154889	MPPE1	6876	5.31800797226461e-07	6.68714734040239e-05	0.00788614017177202	0.991645100263901	0.000401356290126221	18:12782850	rs6505765	chr18.1		18	12782850	18:11913468	6.98621e-08	18:12782850	1.90000000000001e-11	7192	27039	0.992656642268004	0.999576182064476	10909839	12908489	ENSG00000154889	ENSG00000154889	protein_coding	11908317	-1	-874533	-5151	-874533	19	1	19	10909839	12908489	1998650	55554
AITD_Saevarsdottir_32581359_1	AITD (Saevarsdottir, EUR)	IMD	CD4_Naive_OneK1K	CD4_naive_OneK1K	CD4	Single cell	ENSG00000260302	LINC01882	6390	4.38113376121697e-07	6.83371200431193e-05	0.0063678397881533	0.993258272466553	0.000305112511873798	18:12782850	rs6505765	chr18.1		18	12782850	18:12749301	3.45992e-08	18:12782850	1.90000000000001e-11	6681	27587	0.986183708114984	0.999573379430787	11776305	13776114	ENSG00000260302	ENSG00000260302	lncRNA	12776140	-1	-6710	26839	-6710	0	1	0	11776305	13776114	1999809	55557
AITD_Saevarsdottir_32581359_1	AITD (Saevarsdottir, EUR)	IMD	CD4_Naive_OneK1K	CD4_naive_OneK1K	CD4	Single cell	ENSG00000206052	DOK6	6293	8.89517399727662e-28	1.70107634817365e-07	1.56065735496938e-22	0.0290565913505414	0.970943238541825	18:69863203	rs727088	chr18.3		18	69863203	18:69876452	5.77073e-26	18:69851968	1.60000000000003e-11	6558	24618	0.999947417730793	0.943773992261839	68401759	70400812	ENSG00000206052	ENSG00000206052	protein_coding	69400888	1	462315	475564	451080	2	2	2	68401759	70400812	1999053	55558
AITD_Saevarsdottir_32581359_1	AITD (Saevarsdottir, EUR)	IMD	CD4_Naive_OneK1K	CD4_naive_OneK1K	CD4	Single cell	ENSG00000150637	CD226	6207	3.27899800906836e-28	5.69878166345023e-06	5.75370000246971e-23	0.999972534307436	2.17669108971142e-05	18:70028269	rs1545071	chr18.3		18	70028269	18:70028269	1.49293e-39	18:69851968	1.60000000000003e-11	6452	24615	1	0.94377393590859	68961848	70961457	ENSG00000150637	ENSG00000150637	protein_coding	69947873	-1	-80396	-80396	95905	0	0	0	68961848	70961457	1999609	55559
AITD_Saevarsdottir_32581359_1	AITD (Saevarsdottir, EUR)	IMD	CD4_Naive_OneK1K	CD4_naive_OneK1K	CD4	Single cell	ENSG00000130811	EIF3G	5313	2.2148499476299e-08	2.50900851525706e-06	0.00874252579005937	0.990363135339566	0.000891807713360868	19:10352442	rs34536443	chr19.1		19	10352442	19:10123606	3.61614e-08	19:10352442	8.29999999999988e-13	5557	27687	0.999829050801426	0.999997547879375	9120078	11119726	ENSG00000130811	ENSG00000130811	protein_coding	10119899	-1	-232543	-3707	-232543	15	0	15	9120078	11119726	1999648	55575
AITD_Saevarsdottir_32581359_1	AITD (Saevarsdottir, EUR)	IMD	CD4_Naive_OneK1K	CD4_naive_OneK1K	CD4	Single cell	ENSG00000130816	DNMT1	5326	2.51143663603826e-13	2.54960958379222e-06	9.85025282134612e-08	0.999997317673961	3.42136763148666e-08	19:10352442	rs34536443	chr19.1		19	10352442	19:10129267	1.19828e-13	19:10352442	8.29999999999988e-13	5536	27864	0.995537199872582	0.999997532703691	9231545	11231004	ENSG00000130816	ENSG00000130816	protein_coding	10194953	-1	-157489	65686	-157489	14	0	14	9231545	11231004	1999459	55576
AITD_Saevarsdottir_32581359_1	AITD (Saevarsdottir, EUR)	IMD	CD4_Naive_OneK1K	CD4_naive_OneK1K	CD4	Single cell	ENSG00000174652	ZNF266	5577	1.1853333598515e-10	2.49176157289056e-06	4.75674645704363e-05	0.99994468977248	5.2508828420574e-06	19:10352442	rs34536443	chr19.1		19	10352442	19:9393261	7.96392e-10	19:10352442	8.29999999999988e-13	5987	27233	0.994782367035072	0.999997878601929	8435655	10435217	ENSG00000174652	ENSG00000174652	protein_coding	9435573	-1	-916869	42312	-916869	47	1	47	8435655	10435217	1999562	55573
AITD_Saevarsdottir_32581359_1	AITD (Saevarsdottir, EUR)	IMD	CD4_Naive_OneK1K	CD4_naive_OneK1K	CD4	Single cell	ENSG00000197961	ZNF121	5633	9.78487280303437e-10	2.47197291598817e-06	0.00039566064074719	0.999565739258512	3.61271493356923e-05	19:10352442	rs34536443	chr19.1		19	10352442	19:9496907	9.39539e-09	19:10352442	8.29999999999988e-13	6044	27027	0.98452916918741	0.999997737502567	8586678	10584044	ENSG00000197961	ENSG00000197961	protein_coding	9584504	-1	-767938	87597	-767938	41	4	41	8586678	10584044	1997366	55574
AITD_Saevarsdottir_32581359_1	AITD (Saevarsdottir, EUR)	IMD	CD4_Naive_OneK1K	CD4_naive_OneK1K	CD4	Single cell	ENSG00000267100	ILF3-DT	5424	3.81220912564887e-10	2.53251632875787e-06	0.000150503906697038	0.999823415253159	2.35479425934543e-05	19:10352442	rs34536443	chr19.1		19	10352442	19:10700917	8.76739e-12	19:10352442	8.29999999999988e-13	5666	27682	0.938943380255682	0.999997550606141	9654690	11653681	ENSG00000267100	ENSG00000267100	lncRNA	10653879	-1	301437	-47038	301437	11	1	11	9654690	11653681	1998991	55577
AITD_Saevarsdottir_32581359_1	AITD (Saevarsdottir, EUR)	IMD	CD4_Naive_OneK1K	CD4_naive_OneK1K	CD4	Single cell	ENSG00000130312	MRPL34	6103	2.27759184261301e-43	4.43820932144951e-11	5.1317810349869e-33	0.999999999955506	1.08925245667536e-13	19:17311593	rs8100448	chr19.2		19	17311593	19:17311593	3.94221e-37	19:18287220	5.09999999999996e-17	6398	26213	1	0.999999999966326	16293710	18291332	ENSG00000130312	ENSG00000130312	protein_coding	17305872	1	5721	5721	981348	1	1	51	16293710	18291332	1997622	55580
AITD_Saevarsdottir_32581359_1	AITD (Saevarsdottir, EUR)	IMD	CD4_Naive_OneK1K	CD4_naive_OneK1K	CD4	Single cell	ENSG00000130303	BST2	6128	4.83872214038592e-48	4.30223327516322e-11	1.1247000873037e-37	0.999999999956813	1.59346228770364e-13	19:17395367	rs8106139	chr19.2		19	17395367	19:17395367	1.2342e-44	19:18287220	5.09999999999996e-17	6422	26075	0.999999999999998	0.999999999962646	16405932	18405400	ENSG00000130303	ENSG00000130303	protein_coding	17405630	-1	10263	10263	-881590	0	0	44	16405932	18405400	1999468	55582
AITD_Saevarsdottir_32581359_1	AITD (Saevarsdottir, EUR)	IMD	CD4_Naive_OneK1K	CD4_naive_OneK1K	CD4	Single cell	ENSG00000269145	MAST3-AS1	5893	8.47394852821611e-235	4.28804424968467e-11	1.9761802726222e-224	0.999999991277377	8.67973186489041e-09	19:18146940	rs2072490	chr19.2		19	18146940	19:18146940	7.0505e-161	19:18287220	5.09999999999996e-17	6131	25989	1.00000000000003	0.999999999961167	17151719	19151491	ENSG00000269145	ENSG00000269145	lncRNA	18151691	-1	4751	4751	-135529	0	0	13	17151719	19151491	1999772	55587
AITD_Saevarsdottir_32581359_1	AITD (Saevarsdottir, EUR)	IMD	CD4_Naive_OneK1K	CD4_naive_OneK1K	CD4	Single cell	ENSG00000099308	MAST3	5988	2.1905912380572e-19	4.31097739645373e-11	5.08142564140697e-09	0.999999940672867	5.42025994348428e-08	19:18167956	rs2267922	chr19.2		19	18167956	19:18167956	1.33231e-14	19:18287220	5.09999999999996e-17	6235	26128	0.997098212108975	0.999999999961296	17097804	19097431	ENSG00000099308	ENSG00000099308	protein_coding	18097778	1	70178	70178	189442	3	3	14	17097804	19097431	1999627	55586
AITD_Saevarsdottir_32581359_1	AITD (Saevarsdottir, EUR)	IMD	CD4_Naive_OneK1K	CD4_naive_OneK1K	CD4	Single cell	ENSG00000074855	ANO8	6015	1.65601364288815e-15	4.3129484423411e-11	3.83947741634593e-05	0.999959643357625	1.96182507668675e-06	19:18287220	rs12973608	chr19.2		19	18287220	19:17332644	6.08286e-17	19:18287220	5.09999999999996e-17	6309	26141	0.999997067108848	0.999999999967103	16335337	18334759	ENSG00000074855	ENSG00000074855	protein_coding	17334855	-1	-952365	2211	-952365	49	0	49	16335337	18334759	1999422	55581
AITD_Saevarsdottir_32581359_1	AITD (Saevarsdottir, EUR)	IMD	CD4_Naive_OneK1K	CD4_naive_OneK1K	CD4	Single cell	ENSG00000105640	RPL18A	6184	3.94809105562377e-13	4.3134519697862e-11	0.00906662012530224	0.990565285228983	0.00036809460218549	19:18287220	rs12973608	chr19.2		19	18287220	19:17857229	8.54399e-13	19:18287220	5.09999999999996e-17	6473	26392	0.999729943616457	0.999999999961722	16860408	18859548	ENSG00000105640	ENSG00000105640	protein_coding	17859910	1	427310	-2681	427310	22	0	22	16860408	18859548	1999140	55584
AITD_Saevarsdottir_32581359_1	AITD (Saevarsdottir, EUR)	IMD	CD4_Naive_OneK1K	CD4_naive_OneK1K	CD4	Single cell	ENSG00000105642	KCNN1	6173	9.37870568952655e-14	4.33951346346231e-11	0.00215639364802075	0.997760137054685	8.34692538044729e-05	19:18287220	rs12973608	chr19.2		19	18287220	19:17999765	2.42594e-09	19:18287220	5.09999999999996e-17	6444	26360	0.999898541967949	0.999999999961781	16954377	18950980	ENSG00000105642	ENSG00000105642	protein_coding	17967107	1	320113	32658	320113	18	0	18	16951834	18950980	1999146	55585
AITD_Saevarsdottir_32581359_1	AITD (Saevarsdottir, EUR)	IMD	CD4_Naive_OneK1K	CD4_naive_OneK1K	CD4	Single cell	ENSG00000130511	SSBP4	5526	3.57108775324837e-20	4.18971129373271e-11	8.52346975617345e-10	0.999999999068748	3.70105318626235e-11	19:18287220	rs12973608	chr19.2		19	18287220	19:18442321	2.47522e-15	19:18287220	5.09999999999996e-17	5704	25393	0.993359357768593	0.999999999961643	17418908	19418012	ENSG00000130511	ENSG00000130511	protein_coding	18419398	1	-132178	22923	-132178	4	2	4	17418908	19418012	1999104	55590
AITD_Saevarsdottir_32581359_1	AITD (Saevarsdottir, EUR)	IMD	CD4_Naive_OneK1K	CD4_naive_OneK1K	CD4	Single cell	ENSG00000267959	MIR3188	5748	6.81027299406917e-29	5.63237372796584e-13	1.60549686537157e-18	0.0125099385066171	0.987490061492818	19:18287220	rs12973608	chr19.2		19	18287220	19:18291332	3.79946e-22	19:18287220	5.09999999999996e-17	5970	25709	1	0.999999999961499	17282085	19281592	ENSG00000267959	ENSG00000267959	miRNA	18282077	1	5143	9255	5143	1	1	1	17282085	19281592	1999507	55589
AITD_Saevarsdottir_32581359_1	AITD (Saevarsdottir, EUR)	IMD	CD4_Naive_OneK1K	CD4_naive_OneK1K	CD4	Single cell	ENSG00000282851	BISPR	6128	1.93119995657894e-22	4.30223327514259e-11	4.48883134172282e-12	0.999999999952024	4.68168640339528e-13	19:18287220	rs12973608	chr19.2		19	18287220	19:17398059	2.40069e-18	19:18287220	5.09999999999996e-17	6422	26075	0.995017485402175	0.999999999962646	16405932	18405400	ENSG00000282851	ENSG00000282851	lncRNA	17406104	1	881116	-8045	881116	43	1	43	16405932	18405400	1999468	55583
AITD_Saevarsdottir_32581359_1	AITD (Saevarsdottir, EUR)	IMD	CD4_Naive_OneK1K	CD4_naive_OneK1K	CD4	Single cell	ENSG00000254858	MPV17L2	5881	1.67965650077126e-15	4.28329844510798e-11	3.9208404101963e-05	0.999854925999817	0.000105865553247064	19:18287474	rs12610373	chr19.2		19	18287474	19:18188361	1.72789e-10	19:18287220	5.09999999999996e-17	6113	25964	0.999998169273074	0.999999999961214	17193427	19192993	ENSG00000254858	ENSG00000254858	protein_coding	18193218	1	94256	-4857	94002	9	0	9	17193427	19192993	1999566	55588
AITD_Saevarsdottir_32581359_1	AITD (Saevarsdottir, EUR)	IMD	CD4_Naive_OneK1K	CD4_naive_OneK1K	CD4	Single cell	ENSG00000268030	AC005253.2	5378	3.64018245970663e-24	4.18525661504866e-11	8.69763265283337e-14	0.999999999957915	1.46958464206069e-13	19:18556462	rs8110371	chr19.2		19	18556462	19:18556462	2.87228e-19	19:18287220	5.09999999999996e-17	5542	25366	0.999999999999901	0.9999999999615	17561576	19561508	ENSG00000268030	ENSG00000268030	lncRNA	18561560	-1	5098	5098	274340	1	1	12	17561576	19561508	1999932	55591
AITD_Saevarsdottir_32581359_1	AITD (Saevarsdottir, EUR)	IMD	CD4_Naive_OneK1K	CD4_naive_OneK1K	CD4	Single cell	ENSG00000176920	FUT2	6437	6.7848680005066e-10	1.35384291224403e-05	5.01107074796734e-05	0.999901907522153	3.44426627590477e-05	19:48710027	rs584768	chr19.3		19	48710027	19:48710027	9.16607e-10	19:49693735	7.30000000000011e-12	6813	29413	0.999997714200415	0.999824013854553	47696062	49695897	ENSG00000176920	ENSG00000176920	protein_coding	48695971	1	14056	14056	997764	0	0	67	47696062	49695897	1999835	55592
AITD_Saevarsdottir_32581359_1	AITD (Saevarsdottir, EUR)	IMD	CD4_Naive_OneK1K	CD4_naive_OneK1K	CD4	Single cell	ENSG00000087076	HSD17B14	6204	3.11300451806489e-40	1.30666331013832e-05	2.38237620731403e-35	0.999986849617437	8.37494672391211e-08	19:48835841	rs8110220	chr19.3		19	48835841	19:48835841	7.54426e-41	19:49693735	7.30000000000011e-12	6574	29103	0.999999062576544	0.999736155546737	47836597	49836125	ENSG00000087076	ENSG00000087076	protein_coding	48836491	-1	650	650	-857244	0	0	60	47836597	49836125	1999528	55593
AITD_Saevarsdottir_32581359_1	AITD (Saevarsdottir, EUR)	IMD	CD4_Naive_OneK1K	CD4_naive_OneK1K	CD4	Single cell	ENSG00000142534	RPS11	5631	4.35336620956164e-23	1.30775697440663e-05	3.32876370775783e-18	0.999965010964791	2.19114654664097e-05	19:49498128	rs739347	chr19.3		19	49498128	19:49496088	5.29012e-26	19:49693735	7.30000000000011e-12	5993	29128	0.998344485274536	0.999735913648719	48496593	50496351	ENSG00000142534	ENSG00000142534	protein_coding	49496434	1	1694	-346	197301	1	0	15	48496593	50496351	1999758	55596
AITD_Saevarsdottir_32581359_1	AITD (Saevarsdottir, EUR)	IMD	CD4_Naive_OneK1K	CD4_naive_OneK1K	CD4	Single cell	ENSG00000090554	FLT3LG	5591	3.20732324682375e-08	5.16037947363582e-06	0.00245379965420376	0.394386431253493	0.603154576639597	19:49622824	rs7247266	chr19.3		19	49622824	19:49622824	6.67072e-08	19:49693735	7.30000000000011e-12	5952	29112	0.999789374649144	0.999735878542757	48474222	50474139	ENSG00000090554	ENSG00000090554	protein_coding	49474215	1	148609	148609	219520	11	11	19	48474222	50474139	1999917	55595
AITD_Saevarsdottir_32581359_1	AITD (Saevarsdottir, EUR)	IMD	CD4_Naive_OneK1K	CD4_naive_OneK1K	CD4	Single cell	ENSG00000126456	IRF3	5588	4.71622289838867e-13	9.71839458402564e-07	3.62776230397868e-08	0.0741152798335054	0.925883712048942	19:49644795	rs12104272	chr19.3		19	49644795	19:49672930	6.89597e-13	19:49693735	7.30000000000011e-12	5953	28955	0.999999983651566	0.99973599441054	48666426	50665808	ENSG00000126456	ENSG00000126456	protein_coding	49665857	-1	21062	-7073	-27878	0	1	4	48666426	50665808	1999382	55598
AITD_Saevarsdottir_32581359_1	AITD (Saevarsdottir, EUR)	IMD	CD4_Naive_OneK1K	CD4_naive_OneK1K	CD4	Single cell	ENSG00000104805	NUCB1	6003	5.30344837931116e-07	1.24663280975314e-05	0.0406248735840683	0.954928471929508	0.00443365781348846	19:49659652	rs7251	chr19.3		19	49659652	19:48920526	4.71963e-08	19:49693735	7.30000000000011e-12	6362	29076	0.997838236320014	0.999736106235766	47900454	49899589	ENSG00000104805	ENSG00000104805	protein_coding	48900312	1	759340	20214	793423	51	1	56	47900454	49899756	1999302	55594
AITD_Saevarsdottir_32581359_1	AITD (Saevarsdottir, EUR)	IMD	CD4_Naive_OneK1K	CD4_naive_OneK1K	CD4	Single cell	ENSG00000105053	VRK3	5995	9.10507118384984e-09	1.30019209507282e-05	0.000699765130229414	0.99925530762595	3.19162177993819e-05	19:49693735	rs12980063	chr19.3		19	49693735	19:49975025	5.31754e-09	19:49693735	7.30000000000011e-12	6360	28980	0.954256515718412	0.999736066004845	49025949	51025863	ENSG00000105053	ENSG00000105053	protein_coding	50025372	-1	331637	50347	331637	19	0	19	49025949	51025863	1999914	55600
AITD_Saevarsdottir_32581359_1	AITD (Saevarsdottir, EUR)	IMD	CD4_Naive_OneK1K	CD4_naive_OneK1K	CD4	Single cell	ENSG00000142546	NOSIP	5559	2.57352755821092e-06	9.94273558007731e-06	0.197243000240005	0.762013544686666	0.0407309388101916	19:49693735	rs12980063	chr19.3		19	49693735	19:49551076	8.60873e-10	19:49693735	7.30000000000011e-12	5915	29060	0.961424176004706	0.999735922479183	48590367	50590128	ENSG00000142546	ENSG00000142546	protein_coding	49580556	-1	-113179	29480	-113179	10	0	10	48590367	50590128	1999761	55597
AITD_Saevarsdottir_32581359_1	AITD (Saevarsdottir, EUR)	IMD	CD4_Naive_OneK1K	CD4_naive_OneK1K	CD4	Single cell	ENSG00000126467	TSKS	5600	1.96269363284092e-30	1.29050387241092e-05	1.52085419749419e-25	0.999987057759462	3.72018080369715e-08	19:49762292	rs3745477	chr19.3		19	49762292	19:49762292	3.6008e-33	19:49693735	7.30000000000011e-12	5972	28743	0.999999999999998	0.999736089288895	48763549	50763197	ENSG00000126467	ENSG00000126467	protein_coding	49763306	-1	1014	1014	69571	0	0	1	48763549	50763197	1999648	55599
AITD_Saevarsdottir_32581359_1	AITD (Saevarsdottir, EUR)	IMD	CD4_Naive_OneK1K	CD4_naive_OneK1K	CD4	Single cell	ENSG00000101310	SEC23B	6547	2.50756395156342e-08	4.16140184332651e-06	0.00598244458372083	0.992809507565516	0.00120386137327991	20:17879062	rs2745803	chr20.1		20	17879062	20:18497226	2.25123e-08	20:17879062	1.60000000000025e-12	6793	26715	0.993215458462521	0.999997063179524	17507522	19507073	ENSG00000101310	ENSG00000101310	protein_coding	18507940	1	-628878	-10714	-628878	13	1	13	17507522	19507073	1999551	55640
AITD_Saevarsdottir_32581359_1	AITD (Saevarsdottir, EUR)	IMD	CD4_Naive_OneK1K	CD4_naive_OneK1K	CD4	Single cell	ENSG00000125868	DSTN	7135	6.26154781526294e-09	4.20748209387026e-06	0.00148584623567228	0.998422627791143	8.73122295443664e-05	20:17879062	rs2745803	chr20.1		20	17879062	20:17661283	8.50868e-09	20:17879062	1.60000000000025e-12	7416	26859	0.999828667020774	0.99999710441002	16570132	18569943	ENSG00000125868	ENSG00000125868	protein_coding	17570075	1	308987	91208	308987	2	1	2	16570132	18569943	1999811	55639
AITD_Saevarsdottir_32581359_1	AITD (Saevarsdottir, EUR)	IMD	CD4_Naive_OneK1K	CD4_naive_OneK1K	CD4	Single cell	ENSG00000273148	LCDR	6613	3.86422259223736e-09	4.12801064286221e-06	0.000935177262338944	0.999016353133048	4.4337729746384e-05	20:17879062	rs2745803	chr20.1		20	17879062	20:18802849	4.27131e-09	20:17879062	1.60000000000025e-12	6835	26336	0.999976014362104	0.999997137303956	17794614	19794432	ENSG00000273148	ENSG00000273148	lncRNA	18794078	1	-915016	8771	-915016	18	1	18	17794614	19794432	1999818	55642
AITD_Saevarsdottir_32581359_1	AITD (Saevarsdottir, EUR)	IMD	CD4_Naive_OneK1K	CD4_naive_OneK1K	CD4	Single cell	ENSG00000232388	SMIM26	6576	1.31410149400435e-12	4.21442427826066e-06	3.11809014690781e-07	0.999995424737755	4.90276391282983e-08	20:17879378	rs6111715	chr20.1		20	17879378	20:18568681	3.05593e-12	20:17879062	1.60000000000025e-12	6817	26861	0.930969361572077	0.999997048089488	17567829	19566654	ENSG00000232388	ENSG00000232388	protein_coding	18567432	1	-688054	1249	-688370	14	1	14	17567829	19566654	1998825	55641
AITD_Saevarsdottir_32581359_1	AITD (Saevarsdottir, EUR)	IMD	CD4_Naive_OneK1K	CD4_naive_OneK1K	CD4	Single cell	ENSG00000155307	SAMSN1	5663	3.11598035246611e-10	3.29504932635285e-05	9.45614397548038e-06	0.99995690905434	6.83996823228454e-07	21:15426267	rs2823272	chr21.1		21	15426267	21:14557009	4.117e-11	21:15426267	5.70000000000001e-11	5919	25012	0.994453607655733	0.999976889797479	13801691	15658558	ENSG00000155307	ENSG00000155307	protein_coding	14546315	-1	-879952	-10694	-879952	8	0	8	13801691	15658558	1856867	55643
AITD_Saevarsdottir_32581359_1	AITD (Saevarsdottir, EUR)	IMD	CD4_Naive_OneK1K	CD4_naive_OneK1K	CD4	Single cell	ENSG00000100101		5020	3.5990904825643e-31	1.22936485079574e-24	2.92760068848193e-07	0.999999694641222	1.25987131467878e-08	22:37195250	rs229540	chr22.1		22	37195250	22:37695072	8.50605e-13	22:37195250	3.90000000000022e-31	5262	26162	0.999999521929523	0.999999999999997	36687449	38686407	ENSG00000100101	ENSG00000100101	protein_coding	37686414	1	-491164	8658	-491164	19	0	19	36687449	38686407	1998958	55647
AITD_Saevarsdottir_32581359_1	AITD (Saevarsdottir, EUR)	IMD	CD4_Naive_OneK1K	CD4_naive_OneK1K	CD4	Single cell	ENSG00000100116	GCAT	4968	1.78702180796772e-37	1.23072789833494e-24	1.45200398104659e-13	0.999999999999844	1.04795691584013e-14	22:37195250	rs229540	chr22.1		22	37195250	22:37792188	3.1698e-19	22:37195250	3.90000000000022e-31	5193	26191	0.993345463586146	0.999999999999997	36807917	38807319	ENSG00000100116	ENSG00000100116	protein_coding	37807934	1	-612684	-15746	-612684	22	1	22	36807917	38807319	1999402	55649
AITD_Saevarsdottir_32581359_1	AITD (Saevarsdottir, EUR)	IMD	CD4_Naive_OneK1K	CD4_naive_OneK1K	CD4	Single cell	ENSG00000100348	TXN2	5912	1.6485181753895e-28	1.24186795049792e-24	0.000132725356481559	0.999851666464502	1.56081790190695e-05	22:37195250	rs229540	chr22.1		22	37195250	22:36502627	8.00372e-10	22:37195250	3.90000000000022e-31	6147	26432	0.999872843090636	0.999999999999997	35481733	37480488	ENSG00000100348	ENSG00000100348	protein_coding	36481640	-1	-713610	-20987	-713610	22	0	22	35481733	37480488	1998755	55645
AITD_Saevarsdottir_32581359_1	AITD (Saevarsdottir, EUR)	IMD	CD4_Naive_OneK1K	CD4_naive_OneK1K	CD4	Single cell	ENSG00000128298	BAIAP2L2	4709	6.32477994220302e-26	1.17080172816931e-24	0.051148412464265	0.946824281715628	0.00202730582010975	22:37195250	rs229540	chr22.1		22	37195250	22:38127058	2.87798e-07	22:37195250	3.90000000000022e-31	5001	26315	0.992619568753119	0.999999999999997	37110807	39110577	ENSG00000128298	ENSG00000128298	protein_coding	38110684	-1	915434	-16374	915434	35	0	35	37110807	39110577	1999770	55651
AITD_Saevarsdottir_32581359_1	AITD (Saevarsdottir, EUR)	IMD	CD4_Naive_OneK1K	CD4_naive_OneK1K	CD4	Single cell	ENSG00000128340	RAC2	5474	1.93601452839029e-30	1.26130392637983e-24	1.53491445960929e-06	0.999989200912001	9.26417354306159e-06	22:37195250	rs229540	chr22.1		22	37195250	22:37218698	4.09702e-12	22:37195250	3.90000000000022e-31	5747	26842	0.987009764363841	0.999999999999997	36244487	38244306	ENSG00000128340	ENSG00000128340	protein_coding	37244269	-1	49019	25571	49019	2	0	2	36244487	38244306	1999819	55646
AITD_Saevarsdottir_32581359_1	AITD (Saevarsdottir, EUR)	IMD	CD4_Naive_OneK1K	CD4_naive_OneK1K	CD4	Single cell	ENSG00000189060	H1-0	4968	5.67060563128849e-30	1.22997004036504e-24	4.61033814161968e-06	0.999995090040816	2.99621046817131e-07	22:37195250	rs229540	chr22.1		22	37195250	22:37803943	7.82886e-12	22:37195250	3.90000000000022e-31	5196	26175	0.999627354693755	0.999999999999997	36805406	38805010	ENSG00000189060	ENSG00000189060	protein_coding	37805229	1	-609979	-1286	-609979	21	0	21	36805406	38805010	1999604	55648
AITD_Saevarsdottir_32581359_1	AITD (Saevarsdottir, EUR)	IMD	CD4_Naive_OneK1K	CD4_naive_OneK1K	CD4	Single cell	ENSG00000233739		4648	1.4347562982143e-27	1.22849025518789e-24	0.00116649122081223	0.998791957744861	4.15510343240094e-05	22:37195250	rs229540	chr22.1		22	37195250	22:38067134	1.07541e-08	22:37195250	3.90000000000022e-31	4943	26175	0.999852535687872	0.999999999999997	37074001	39073559	ENSG00000233739	ENSG00000233739	lncRNA	38073940	-1	878690	6806	878690	32	0	32	37074001	39073559	1999558	55650
AITD_Saevarsdottir_32581359_1	AITD (Saevarsdottir, EUR)	IMD	Naive_CD4_Sch	CD4_naive_Sch	CD4	Sorted cell	ENSG00000149527	PLCH2	5075	6.58884436827197e-10	5.09838830295925e-05	1.29225319699142e-05	0.999933858821387	2.23410473038299e-06	1:2562891	rs2234167	chr1.1		1	2562891	1:2420707	2.1034e-12	1:2562891	2.09999999999982e-11	5503	30466	0.999999282153049	0.99927148960282	1426175	3425966	ENSG00000149527	ENSG00000149527	protein_coding	2476289	1	86602	-55582	86602	6	0	6	1426175	3425966	1999791	159282
AITD_Saevarsdottir_32581359_1	AITD (Saevarsdottir, EUR)	IMD	Naive_CD4_Sch	CD4_naive_Sch	CD4	Sorted cell	ENSG00000157873	TNFRSF14	5164	1.25085503345517e-10	5.08003329474483e-05	2.46215856743276e-06	0.999943809701343	2.92768205591587e-06	1:2562891	rs2234167	chr1.1		1	2562891	1:2559503	1.75289e-11	1:2562891	2.09999999999982e-11	5588	30356	0.978258056799021	0.999271761095165	1555871	3554324	ENSG00000157873	ENSG00000157873	protein_coding	2556371	1	6520	3132	6520	0	0	0	1555871	3554324	1998453	159283
AITD_Saevarsdottir_32581359_1	AITD (Saevarsdottir, EUR)	IMD	Naive_CD4_Sch	CD4_naive_Sch	CD4	Sorted cell	ENSG00000231050	GNB1-DT	4791	1.01548492922051e-07	5.28215391951665e-05	0.00191816417848606	0.997753523996691	0.000275388737134269	1:2562891	rs2234167	chr1.1		1	2562891	1:1877330	6.92886e-09	1:2562891	2.09999999999982e-11	5129	31657	0.936528468433083	0.999230392405226	891887	2890190	ENSG00000231050	ENSG00000231050	lncRNA	1891180	1	671711	-13850	671711	23	1	23	891887	2890190	1998303	159281
AITD_Saevarsdottir_32581359_1	AITD (Saevarsdottir, EUR)	IMD	Naive_CD4_Sch	CD4_naive_Sch	CD4	Sorted cell	ENSG00000142599	RERE	4441	1.31968266561094e-08	2.1047745315957e-07	0.00130912963102187	0.0201222918189327	0.978568354875765	1:8420956	rs301805	chr1.2		1	8420956	1:8444361	8.22407e-09	1:8437247	7.39999999999993e-12	4762	25848	0.996442797693035	0.999955862231938	7849313	9848622	ENSG00000142599	ENSG00000142599	protein_coding	8817640	-1	396684	373279	380393	3	2	2	7849313	9848622	1999309	159286
AITD_Saevarsdottir_32581359_1	AITD (Saevarsdottir, EUR)	IMD	Naive_CD4_Sch	CD4_naive_Sch	CD4	Sorted cell	ENSG00000049247	UTS2	4276	1.14004390103217e-11	9.63722750545028e-06	1.18294509849531e-06	0.999988774695169	4.05120827396446e-07	1:8437247	rs301802	chr1.2		1	8437247	1:7910032	1.02082e-13	1:8437247	7.39999999999993e-12	4614	24711	0.999999951304322	0.999956374410707	6853986	8853353	ENSG00000049247	ENSG00000049247	protein_coding	7853065	-1	-584182	-56967	-584182	9	0	9	6853827	8853353	1999526	159284
AITD_Saevarsdottir_32581359_1	AITD (Saevarsdottir, EUR)	IMD	Naive_CD4_Sch	CD4_naive_Sch	CD4	Sorted cell	ENSG00000131686	CA6	4246	6.3509904288787e-06	2.99262534544391e-06	0.636745259871556	0.299988776398345	0.0632566201143248	1:8437247	rs301802	chr1.2		1	8437247	1:8940161	3.3779e-08	1:8437247	7.39999999999993e-12	4560	25575	0.969623464263485	0.999955845368519	7946023	9944824	ENSG00000131686	ENSG00000131686	protein_coding	8945868	1	-508621	-5707	-508621	8	0	8	7946023	9944824	1998801	159287
AITD_Saevarsdottir_32581359_1	AITD (Saevarsdottir, EUR)	IMD	Naive_CD4_Sch	CD4_naive_Sch	CD4	Sorted cell	ENSG00000284747	AL034417.4	4408	4.73923286712262e-07	9.13732244148596e-06	0.0490645761424295	0.945969460652636	0.00495635195920601	1:8437247	rs301802	chr1.2		1	8437247	1:7982766	1.24534e-08	1:8437247	7.39999999999993e-12	4766	24767	0.996984759767021	0.999956344557694	6991892	8989589	ENSG00000284747	ENSG00000284747	lncRNA	7991134	1	446113	-8368	446113	5	1	5	6991892	8990764	1998872	159285
AITD_Saevarsdottir_32581359_1	AITD (Saevarsdottir, EUR)	IMD	Naive_CD4_Sch	CD4_naive_Sch	CD4	Sorted cell	ENSG00000185436	IFNLR1	4560	4.86287048871345e-09	0.00123607553877894	3.92913607378481e-06	0.998732927635015	2.70628272620295e-05	1:24187278	rs4090311	chr1.3		1	24187278	1:24187278	7.88335e-14	1:25025090	3.3000000000001e-10	4855	24050	0.999999810049425	0.997748326837814	23187979	25187440	ENSG00000185436	ENSG00000185436	protein_coding	24187289	-1	11	11	-837801	0	0	13	23187979	25187440	1999461	159291
AITD_Saevarsdottir_32581359_1	AITD (Saevarsdottir, EUR)	IMD	Naive_CD4_Sch	CD4_naive_Sch	CD4	Sorted cell	ENSG00000157978	LDLRAP1	3972	2.22771086288282e-118	0.00121439592302784	1.83217927946861e-115	0.99877909281039	6.5112665798098e-06	1:25563426	rs6701596	chr1.3		1	25563426	1:25563426	5.49224e-38	1:25025090	3.3000000000001e-10	4340	23080	0.999999999999985	0.997779245005799	24543852	26543119	ENSG00000157978	ENSG00000157978	protein_coding	25543606	1	19820	19820	-518516	0	0	15	24543852	26543119	1999267	159292
AITD_Saevarsdottir_32581359_1	AITD (Saevarsdottir, EUR)	IMD	Naive_CD4_Sch	CD4_naive_Sch	CD4	Sorted cell	ENSG00000158006	PAFAH2	3562	8.46958922184744e-19	0.00116136962926673	7.28417445324347e-16	0.998822804889821	1.58254809143404e-05	1:25967485	rs1257153	chr1.3		1	25967485	1:25967485	1.54562e-18	1:25025090	3.3000000000001e-10	3886	22072	1	0.997891559035715	24998278	26995661	ENSG00000158006	ENSG00000158006	protein_coding	25998063	-1	30578	30578	972973	0	0	26	24998278	26995661	1997383	159293
AITD_Saevarsdottir_32581359_1	AITD (Saevarsdottir, EUR)	IMD	Naive_CD4_Sch	CD4_naive_Sch	CD4	Sorted cell	ENSG00000204084	INPP5B	4602	4.46153585329738e-33	0.000265095191656463	1.67336635224165e-29	0.994274886104794	0.00546001870354526	1:37869480	rs28593140	chr1.4		1	37869480	1:37876744	2.7365e-23	1:37911349	1.50000000000001e-10	4918	23551	0.999999999999997	0.988148901866963	36947197	38946634	ENSG00000204084	ENSG00000204084	protein_coding	37947053	-1	77573	70309	35704	1	1	0	36947197	38946634	1999437	159296
AITD_Saevarsdottir_32581359_1	AITD (Saevarsdottir, EUR)	IMD	Naive_CD4_Sch	CD4_naive_Sch	CD4	Sorted cell	ENSG00000116922	AIRIM	4342	2.28493245064024e-07	0.000262748179168904	0.000868540451322502	0.998748993907938	0.000119488968325306	1:37911349	rs61776678	chr1.4		1	37911349	1:37679991	7.00006e-10	1:37911349	1.50000000000001e-10	4751	23238	0.999961028169481	0.988147928603206	36692344	38691733	ENSG00000116922	ENSG00000116922	protein_coding	37690529	-1	-220820	10538	-220820	9	0	9	36692344	38691733	1999389	159295
AITD_Saevarsdottir_32581359_1	AITD (Saevarsdottir, EUR)	IMD	Naive_CD4_Sch	CD4_naive_Sch	CD4	Sorted cell	ENSG00000163877	SNIP1	4304	6.33892043903651e-08	0.000263764894944151	0.000240198172798613	0.999473730798216	2.22427448360768e-05	1:37911349	rs61776678	chr1.4		1	37911349	1:37493898	4.49339e-10	1:37911349	1.50000000000001e-10	4727	23311	0.95622241964487	0.988146512925069	36554821	38554137	ENSG00000163877	ENSG00000163877	protein_coding	37554293	-1	-357056	60395	-357056	14	2	14	36554821	38554137	1999316	159294
AITD_Saevarsdottir_32581359_1	AITD (Saevarsdottir, EUR)	IMD	Naive_CD4_Sch	CD4_naive_Sch	CD4	Sorted cell	ENSG00000183386	FHL3	4671	4.14456217909081e-10	0.000259186923943127	1.55976862642176e-06	0.975405897972641	0.0243333549203354	1:37990219	rs4360494	chr1.4		1	37990219	1:37990219	2.11076e-12	1:37911349	1.50000000000001e-10	4990	23472	0.999999391123423	0.988149890828206	37006008	39004692	ENSG00000183386	ENSG00000183386	protein_coding	38005514	-1	15295	15295	94165	1	1	3	37006008	39004692	1998684	159297
AITD_Saevarsdottir_32581359_1	AITD (Saevarsdottir, EUR)	IMD	Naive_CD4_Sch	CD4_naive_Sch	CD4	Sorted cell	ENSG00000085491	SLC25A24	4599	7.53563937059736e-55	3.46863533763974e-46	2.17250838405615e-09	0.999999997565794	2.61690363621808e-10	1:107816883	rs4915076	chr1.6		1	107816883	1:108200437	1.30549e-14	1:107816883	4.59999999999942e-52	4801	24149	0.999999997326539	1.00000000000001	107203943	109200545	ENSG00000085491	ENSG00000085491	protein_coding	108200343	-1	383460	-94	383460	3	0	3	107201362	109200545	1999183	159299
AITD_Saevarsdottir_32581359_1	AITD (Saevarsdottir, EUR)	IMD	Naive_CD4_Sch	CD4_naive_Sch	CD4	Sorted cell	ENSG00000160785	SLC25A44	2801	8.25416153797805e-18	2.17137899373586e-05	3.80126263512664e-13	0.999978228824035	5.73856500496566e-08	1:156195094	rs2540183	chr1.8		1	156195094	1:156195094	2.78423e-16	1:156815190	1.00000000000001e-11	3114	22978	0.999999995874513	0.995406033698823	155194689	157193173	ENSG00000160785	ENSG00000160785	protein_coding	156194104	1	990	990	621086	0	0	29	155194689	157193173	1998484	159307
AITD_Saevarsdottir_32581359_1	AITD (Saevarsdottir, EUR)	IMD	Naive_CD4_Sch	CD4_naive_Sch	CD4	Sorted cell	ENSG00000187862	TTC24	3960	7.79040064309642e-26	2.31491059472554e-05	3.36523568229235e-21	0.999976777975674	7.29183763273383e-08	1:156582056	rs6682716	chr1.8		1	156582056	1:156582056	5.53395e-20	1:156815190	1.00000000000001e-11	4399	24497	1	0.995405655005735	155582693	157579659	ENSG00000187862	ENSG00000187862	protein_coding	156579723	1	2333	2333	235467	0	0	14	155582693	157579659	1996966	159308
AITD_Saevarsdottir_32581359_1	AITD (Saevarsdottir, EUR)	IMD	Naive_CD4_Sch	CD4_naive_Sch	CD4	Sorted cell	ENSG00000143297	FCRL5	5782	3.62009761604645e-06	2.18996353872687e-05	0.139730605791981	0.845283790073675	0.0149600844013413	1:156815190	rs926103	chr1.8		1	156815190	1:157560831	5.99472e-08	1:156815190	1.00000000000001e-11	6151	27430	0.973197752426226	0.995406472219596	156552521	158552484	ENSG00000143297	ENSG00000143297	protein_coding	157552515	-1	737325	-8316	737325	12	0	12	156552521	158552484	1999963	159309
AITD_Saevarsdottir_32581359_1	AITD (Saevarsdottir, EUR)	IMD	Naive_CD4_Sch	CD4_naive_Sch	CD4	Sorted cell	ENSG00000143622	RIT1	2425	1.30419044457027e-08	2.11287309218102e-05	0.000616827985399372	0.999301281083417	6.07491583569465e-05	1:156815190	rs926103	chr1.8		1	156815190	1:155896362	1.04459e-09	1:156815190	1.00000000000001e-11	2708	22374	0.989929520173808	0.995406382857405	154911666	156909788	ENSG00000143622	ENSG00000143622	protein_coding	155911349	-1	-903841	14987	-903841	43	0	43	154911666	156909788	1998122	159306
AITD_Saevarsdottir_32581359_1	AITD (Saevarsdottir, EUR)	IMD	Naive_CD4_Sch	CD4_naive_Sch	CD4	Sorted cell	ENSG00000143162	CREG1	4955	5.23659681163539e-07	0.000159134812530367	0.00327828092946906	0.996235732533303	0.000326328065017432	1:167457187	rs1214598	chr1.9		1	167457187	1:167542990	1.49621e-09	1:167457187	2.50000000000006e-10	5240	25302	0.999910670711144	0.991938417470842	166553996	168553496	ENSG00000143162	ENSG00000143162	protein_coding	167553762	-1	96575	10772	96575	4	0	4	166553996	168553496	1999500	159311
AITD_Saevarsdottir_32581359_1	AITD (Saevarsdottir, EUR)	IMD	Naive_CD4_Sch	CD4_naive_Sch	CD4	Sorted cell	ENSG00000143167	GPA33	5114	3.919757306652e-05	0.000113386044571202	0.242211303436063	0.700595346043673	0.0570407669026276	1:167467033	rs1617333	chr1.9		1	167467033	1:167090843	1.25349e-07	1:167457187	2.50000000000006e-10	5433	25634	0.990649427504918	0.991937645829739	166166495	168166391	ENSG00000143167	ENSG00000143167	protein_coding	167090377	-1	-376656	-466	-366810	7	0	5	166166495	168166391	1999896	159310
AITD_Saevarsdottir_32581359_1	AITD (Saevarsdottir, EUR)	IMD	Naive_CD4_Sch	CD4_naive_Sch	CD4	Sorted cell	ENSG00000118197	DDX59	5748	5.82516667851146e-18	0.000289541846140875	2.01022677281568e-14	0.999189495857762	0.000520962296077389	1:200679311	rs4437908	chr1.10		1	200679311	1:200669919	7.31607e-17	1:200871339	3.0999999999999e-09	6074	25795	0.999999999998833	0.990502206349649	199671140	201669730	ENSG00000118197	ENSG00000118197	protein_coding	200669907	-1	-9404	-12	-201432	0	0	2	199671140	201669730	1998590	159312
AITD_Saevarsdottir_32581359_1	AITD (Saevarsdottir, EUR)	IMD	Naive_CD4_Sch	CD4_naive_Sch	CD4	Sorted cell	ENSG00000134369	NAV1	5088	1.50338588088925e-06	0.00027779923855409	0.00537814640867992	0.993786308651418	0.000556242315466371	1:200871339	rs12756886	chr1.10		1	200871339	1:201741790	9.72338e-10	1:200871339	3.0999999999999e-09	5473	24883	0.996533523685739	0.990503085143539	200539440	202537731	ENSG00000134369	ENSG00000134369	protein_coding	201539127	1	-667788	202663	-667788	15	0	15	200539440	202537731	1998291	159313
AITD_Saevarsdottir_32581359_1	AITD (Saevarsdottir, EUR)	IMD	Naive_CD4_Sch	CD4_naive_Sch	CD4	Sorted cell	ENSG00000162885	B3GALNT2	5239	1.79120809118664e-19	9.33398665165229e-05	1.91883546228682e-15	0.999905296293317	1.36384016428832e-06	1:235496610	rs1812350	chr1.11		1	235496610	1:235499916	4.92307e-17	1:236465834	2.00000000000002e-11	5541	24076	0.999999999999996	0.999907221318083	234505646	236503712	ENSG00000162885	ENSG00000162885	protein_coding	235504452	-1	7842	4536	-961382	0	0	9	234505646	236503712	1998066	159314
AITD_Saevarsdottir_32581359_1	AITD (Saevarsdottir, EUR)	IMD	Naive_CD4_Sch	CD4_naive_Sch	CD4	Sorted cell	ENSG00000116977	LGALS8	6149	2.02494241698756e-05	7.53911752184871e-05	0.207666417798234	0.773153183270804	0.019084758331573	1:236465834	rs12117927	chr1.11		1	236465834	1:236547109	3.48292e-08	1:236465834	2.00000000000002e-11	6567	25050	0.989551994782508	0.999932781375393	235518009	237517779	ENSG00000116977	ENSG00000116977	protein_coding	236523982	1	-58148	23127	-58148	0	2	0	235518009	237517779	1999770	159316
AITD_Saevarsdottir_32581359_1	AITD (Saevarsdottir, EUR)	IMD	Naive_CD4_Sch	CD4_naive_Sch	CD4	Sorted cell	ENSG00000143669	LYST	5757	2.17400960921339e-05	7.04210684422795e-05	0.225700593337497	0.731060329128811	0.0431469163691577	1:236465834	rs12117927	chr1.11		1	236465834	1:235869990	4.64637e-08	1:236465834	2.00000000000002e-11	6081	24843	0.990966351899075	0.999906373771577	234883927	236882904	ENSG00000143669	ENSG00000143669	protein_coding	235866906	-1	-598928	-3084	-598928	6	0	6	234883927	236882904	1998977	159315
AITD_Saevarsdottir_32581359_1	AITD (Saevarsdottir, EUR)	IMD	Naive_CD4_Sch	CD4_naive_Sch	CD4	Sorted cell	ENSG00000130508	PXDN	6739	6.84451797043773e-23	1.15718009883865e-14	5.91482512673504e-09	0.999999993327144	7.58019183947173e-10	2:1403856	rs11675342	chr2.1		2	1403856	2:1810855	1.78947e-13	2:1403856	1.40000000000006e-21	7187	31081	0.999999999224059	0.999999999999989	745269	2744731	ENSG00000130508	ENSG00000130508	protein_coding	1744515	-1	340659	-66340	340659	3	1	3	745269	2744731	1999462	159440
AITD_Saevarsdottir_32581359_1	AITD (Saevarsdottir, EUR)	IMD	Naive_CD4_Sch	CD4_naive_Sch	CD4	Sorted cell	ENSG00000172554	SNTG2	6463	7.2293812702247e-18	1.08336524599615e-14	0.000666811133412964	0.999255596094936	7.75927716416305e-05	2:1403856	rs11675342	chr2.1		2	1403856	2:744370	8.46518e-10	2:1403856	1.40000000000006e-21	6953	29120	0.997884764170403	0.999999999999989	11320	1950672	ENSG00000172554	ENSG00000172554	protein_coding	950849	1	453007	-206479	453007	2	2	2	11320	1950672	1939352	159436
AITD_Saevarsdottir_32581359_1	AITD (Saevarsdottir, EUR)	IMD	Naive_CD4_Sch	CD4_naive_Sch	CD4	Sorted cell	ENSG00000233296	TMEM18-DT	5578	1.37561527448705e-16	9.03892659520118e-15	0.0149700978360464	0.983657749537633	0.00137215262631027	2:1403856	rs11675342	chr2.1		2	1403856	2:677295	3.56319e-11	2:1403856	1.40000000000006e-21	6029	24681	0.999225660817223	0.999999999999989	11320	1676259	ENSG00000233296	ENSG00000233296	lncRNA	680081	1	723775	-2786	723775	5	1	5	11320	1676259	1664939	159437
AITD_Saevarsdottir_32581359_1	AITD (Saevarsdottir, EUR)	IMD	Naive_CD4_Sch	CD4_naive_Sch	CD4	Sorted cell	ENSG00000235688	SNTG2-AS1	6465	1.3149075871138e-20	1.08450580596059e-14	1.21244694571901e-06	0.999998604291428	1.83261612968892e-07	2:1403856	rs11675342	chr2.1		2	1403856	2:746493	4.66333e-12	2:1403856	1.40000000000006e-21	6955	29129	0.99627521575461	0.999999999999989	11320	1951245	ENSG00000235688	ENSG00000235688	lncRNA	953621	-1	-450235	207128	-450235	1	3	1	11320	1951245	1939925	159438
AITD_Saevarsdottir_32581359_1	AITD (Saevarsdottir, EUR)	IMD	Naive_CD4_Sch	CD4_naive_Sch	CD4	Sorted cell	ENSG00000237667	LINC01115	6302	2.25687665068219e-18	1.0401157806805e-14	0.000216926049175963	0.999736513733959	4.65602168513584e-05	2:1403856	rs11675342	chr2.1		2	1403856	2:871501	1.00604e-10	2:1403856	1.40000000000006e-21	6785	27944	0.999989648449606	0.999999999999989	11320	1868338	ENSG00000237667	ENSG00000237667	lncRNA	868313	-1	-535543	-3188	-535543	4	0	4	11320	1868338	1857018	159439
AITD_Saevarsdottir_32581359_1	AITD (Saevarsdottir, EUR)	IMD	Naive_CD4_Sch	CD4_naive_Sch	CD4	Sorted cell	ENSG00000284600		6761	4.24126634497121e-22	1.16112642907857e-14	3.65271693339536e-08	0.999999958579267	4.89355245532794e-09	2:1403856	rs11675342	chr2.1		2	1403856	2:1810855	6.34049e-13	2:1403856	1.40000000000006e-21	7187	31187	0.999999301649213	0.999999999999989	795879	2794451	ENSG00000284600	ENSG00000284600	lncRNA	1795525	1	-391669	15330	-391669	4	0	4	795879	2794451	1998572	159441
AITD_Saevarsdottir_32581359_1	AITD (Saevarsdottir, EUR)	IMD	Naive_CD4_Sch	CD4_naive_Sch	CD4	Sorted cell	ENSG00000134324	LPIN1	5748	5.42616640912073e-58	1.30245391890756e-13	4.16611008677452e-45	0.999999999999858	3.2262109914498e-16	2:11784824	rs3795974	chr2.2		2	11784824	2:11784824	1.97092e-26	2:12504610	3.10000000000008e-20	6121	27400	1	0.999999999999897	10677871	12677503	ENSG00000134324	ENSG00000134324	protein_coding	11746632	1	38192	38192	757978	0	0	1	10677871	12677503	1999632	159442
AITD_Saevarsdottir_32581359_1	AITD (Saevarsdottir, EUR)	IMD	Naive_CD4_Sch	CD4_naive_Sch	CD4	Sorted cell	ENSG00000071575	TRIB2	5625	1.21013771325683e-14	1.09048353640278e-13	0.0989269612441458	0.891446618301196	0.00962642045453481	2:12504610	rs1534430	chr2.2		2	12504610	2:12717952	1.44312e-09	2:12504610	3.10000000000008e-20	5954	25734	0.980861684515866	0.999999999999903	11717187	13716868	ENSG00000071575	ENSG00000071575	protein_coding	12716936	1	-212326	1016	-212326	3	0	3	11717187	13716868	1999681	159443
AITD_Saevarsdottir_32581359_1	AITD (Saevarsdottir, EUR)	IMD	Naive_CD4_Sch	CD4_naive_Sch	CD4	Sorted cell	ENSG00000162994	CLHC1	5262	7.95370639801378e-11	0.000419804692507042	1.89382221016039e-07	0.999578573828593	1.43201714172227e-06	2:55232237	rs17046778	chr2.3		2	55232237	2:55232237	5.43563e-14	2:55642709	3.30000000000007e-09	5562	28417	0.965456653775525	0.999491065297959	54232884	56232292	ENSG00000162994	ENSG00000162994	protein_coding	55232293	-1	56	56	-410416	0	0	8	54232884	56232292	1999408	159444
AITD_Saevarsdottir_32581359_1	AITD (Saevarsdottir, EUR)	IMD	Naive_CD4_Sch	CD4_naive_Sch	CD4	Sorted cell	ENSG00000085760	MTIF2	5264	0.000230734509150399	0.000156401036031336	0.550652557771843	0.373200785370303	0.0757595213126727	2:55643692	rs13383352	chr2.3		2	55643692	2:55276331	1.31092e-11	2:55642709	3.30000000000007e-09	5558	28352	0.975784096617699	0.999492225356012	54269620	56268903	ENSG00000085760	ENSG00000085760	protein_coding	55269231	-1	-374461	-7100	-373478	5	0	5	54269620	56268903	1999283	159445
AITD_Saevarsdottir_32581359_1	AITD (Saevarsdottir, EUR)	IMD	Naive_CD4_Sch	CD4_naive_Sch	CD4	Sorted cell	ENSG00000196151	WDSUB1	5783	7.98536554956541e-16	9.02718397770675e-06	8.84582975901978e-11	0.999990948103707	2.46238592140743e-08	2:159257489	rs6746645	chr2.4		2	159257489	2:159257489	6.22736e-15	2:159656372	1.30000000000004e-10	6099	26231	0.99999999735409	0.999992209389993	158287214	160286545	ENSG00000196151	ENSG00000196151	protein_coding	159286703	-1	29214	29214	-369669	0	0	4	158287214	160286545	1999331	159450
AITD_Saevarsdottir_32581359_1	AITD (Saevarsdottir, EUR)	IMD	Naive_CD4_Sch	CD4_naive_Sch	CD4	Sorted cell	ENSG00000054219	LY75	5086	2.08680623263394e-12	8.52095959581802e-06	2.44900527631525e-07	0.999991023581476	2.10556313906743e-07	2:159885584	rs3828327	chr2.4		2	159885584	2:159881998	5.5417e-13	2:159656372	1.30000000000004e-10	5419	24760	0.999991918629802	0.999991591073662	158904996	160904409	ENSG00000054219	ENSG00000054219	protein_coding	159904756	-1	19172	22758	248384	1	1	7	158904996	160904409	1999413	159451
AITD_Saevarsdottir_32581359_1	AITD (Saevarsdottir, EUR)	IMD	Naive_CD4_Sch	CD4_naive_Sch	CD4	Sorted cell	ENSG00000153250	RBMS1	4538	2.97501647273156e-22	7.34828700148935e-06	4.04855519369807e-17	0.999992631195276	2.05177229209281e-08	2:160460949	rs6742799	chr2.4		2	160460949	2:160460949	9.1494e-19	2:161235325	8.8000000000002e-11	4835	24312	0.947673818396543	0.998695920827056	159494756	161493727	ENSG00000153250	ENSG00000153250	protein_coding	160493807	-1	32858	32858	-741518	0	0	2	159494756	161493727	1998971	159452
AITD_Saevarsdottir_32581359_1	AITD (Saevarsdottir, EUR)	IMD	Naive_CD4_Sch	CD4_naive_Sch	CD4	Sorted cell	ENSG00000198130	HIBCH	3862	1.76749435413117e-36	6.95079033307534e-33	0.00025421652278276	0.999723540076821	2.22434004011962e-05	2:191099907	rs7574865	chr2.6		2	191099907	2:190371653	7.76603e-10	2:191099907	4.49999999999721e-39	4026	21667	0.969290681162951	1	189346337	191344082	ENSG00000198130	ENSG00000198130	protein_coding	190319826	-1	-780081	-51827	-780081	13	1	13	189346165	191344082	1997917	159457
AITD_Saevarsdottir_32581359_1	AITD (Saevarsdottir, EUR)	IMD	Naive_CD4_Sch	CD4_naive_Sch	CD4	Sorted cell	ENSG00000228509		4029	2.33573154899423e-35	6.89574564190644e-33	0.00337471690884868	0.996312382316363	0.000312900774794784	2:191099907	rs7574865	chr2.6		2	191099907	2:190846354	4.81413e-09	2:191099907	4.49999999999721e-39	4231	21569	0.993834511363673	1	189843986	191843284	ENSG00000228509	ENSG00000228509	lncRNA	190841864	-1	-258043	-4490	-258043	6	0	6	189843986	191843284	1999298	159458
AITD_Saevarsdottir_32581359_1	AITD (Saevarsdottir, EUR)	IMD	Naive_CD4_Sch	CD4_naive_Sch	CD4	Sorted cell	ENSG00000178562	CD28	3573	6.9240351854574e-81	8.13933800579151e-77	8.50605842640729e-05	0.999903698946114	1.12404696238639e-05	2:203874196	rs3087243	chr2.7		2	203874196	2:203766989	2.82314e-11	2:203874196	4.60000000000008e-84	3693	22434	0.999996038243461	0.999999995150285	202707239	204706361	ENSG00000178562	ENSG00000178562	protein_coding	203706639	1	167557	60350	167557	2	1	2	202707239	204706361	1999122	159460
AITD_Saevarsdottir_32581359_1	AITD (Saevarsdottir, EUR)	IMD	Naive_CD4_Sch	CD4_naive_Sch	CD4	Sorted cell	ENSG00000170364	SETMAR	6792	3.11130779085441e-11	0.000886581097399491	3.50621374131748e-08	0.999111316261763	2.06754758604759e-06	3:4305097	rs314440	chr3.1		3	4305097	3:4305097	3.11715e-13	3:4969650	6.29999999999911e-10	7291	30070	0.999997765281825	0.999312822455621	3303340	5303134	ENSG00000170364	ENSG00000170364	protein_coding	4303369	1	1728	1728	666281	0	0	6	3303340	5303134	1999794	159485
AITD_Saevarsdottir_32581359_1	AITD (Saevarsdottir, EUR)	IMD	Naive_CD4_Sch	CD4_naive_Sch	CD4	Sorted cell	ENSG00000075975	MKRN2	5541	3.99216052765919e-07	4.73629864215413e-06	0.0765613883608835	0.908313257675955	0.0151202184484664	3:12260963	rs9878908	chr3.2		3	12260963	3:12803667	2.23135e-07	3:12260963	9.89999999999943e-12	5859	27648	0.969932337854658	0.999993411163461	11559089	13556546	ENSG00000075975	ENSG00000075975	protein_coding	12557087	1	-296124	246580	-296124	3	5	3	11559089	13556546	1997457	159486
AITD_Saevarsdottir_32581359_1	AITD (Saevarsdottir, EUR)	IMD	Naive_CD4_Sch	CD4_naive_Sch	CD4	Sorted cell	ENSG00000144712	CAND2	5595	1.18273250475171e-06	3.98458678984271e-06	0.22281049640566	0.75062233804342	0.0265619982316243	3:12260963	rs9878908	chr3.2		3	12260963	3:12796583	6.51973e-11	3:12260963	9.89999999999943e-12	5889	28146	0.992160322830572	0.999993296791308	11797035	13796385	ENSG00000144712	ENSG00000144712	protein_coding	12796680	1	-535717	-97	-535717	8	0	8	11797035	13796385	1999350	159487
AITD_Saevarsdottir_32581359_1	AITD (Saevarsdottir, EUR)	IMD	Naive_CD4_Sch	CD4_naive_Sch	CD4	Sorted cell	ENSG00000093217	XYLB	4308	2.07488118976149e-30	0.000111837862855414	1.85505012000794e-26	0.99988780984759	3.52289557081117e-07	3:38420888	rs1141465	chr3.3		3	38420888	3:38420888	2.11092e-21	3:39278509	9.70000000000089e-11	4563	24816	1	0.99517454158293	37350608	39346269	ENSG00000093217	ENSG00000093217	protein_coding	38346785	1	74103	74103	931724	0	0	16	37350608	39346269	1995661	159488
AITD_Saevarsdottir_32581359_1	AITD (Saevarsdottir, EUR)	IMD	Naive_CD4_Sch	CD4_naive_Sch	CD4	Sorted cell	ENSG00000114739	ACVR2B	4591	3.25786942032596e-47	0.000112280052398184	2.90122992073053e-43	0.999887366246216	3.53701385051374e-07	3:38420888	rs1141465	chr3.3		3	38420888	3:38420888	4.08959e-26	3:39278509	9.70000000000089e-11	4854	24934	0.999999999999995	0.994219199359015	37454355	39453882	ENSG00000114739	ENSG00000114739	protein_coding	38453890	1	-33002	-33002	824619	0	0	15	37454355	39453882	1999527	159489
AITD_Saevarsdottir_32581359_1	AITD (Saevarsdottir, EUR)	IMD	Naive_CD4_Sch	CD4_naive_Sch	CD4	Sorted cell	ENSG00000229589	ACVR2B-AS1	4593	1.77082075641395e-13	0.00011228005175691	1.57696872427459e-09	0.999887364596376	3.53774722586205e-07	3:38420888	rs1141465	chr3.3		3	38420888	3:38420888	3.74304e-14	3:39278509	9.70000000000089e-11	4857	24934	0.999989872275872	0.994219202922706	37455234	39454653	ENSG00000229589	ENSG00000229589	lncRNA	38454820	-1	33932	33932	-823689	1	1	14	37455234	39454653	1999419	159490
AITD_Saevarsdottir_32581359_1	AITD (Saevarsdottir, EUR)	IMD	Naive_CD4_Sch	CD4_naive_Sch	CD4	Sorted cell	ENSG00000168026	TTC21A	5166	5.72229183275093e-05	4.56828421286178e-05	0.51036691977578	0.407375849711681	0.0821543247520829	3:39278509	rs11720041	chr3.3		3	39278509	3:39022491	1.38558e-06	3:39278509	9.70000000000089e-11	5441	24896	0.910156719220713	0.994222396569278	38108279	40107128	ENSG00000168026	ENSG00000168026	protein_coding	39107680	1	170829	-85189	170829	6	3	6	38108279	40107128	1998849	159491
AITD_Saevarsdottir_32581359_1	AITD (Saevarsdottir, EUR)	IMD	Naive_CD4_Sch	CD4_naive_Sch	CD4	Sorted cell	ENSG00000287780		5306	1.5557531330363e-09	0.000111912464576874	1.38996484144336e-05	0.999865510097682	8.67623357209869e-06	3:39278509	rs11720041	chr3.3		3	39278509	3:39409100	9.53371e-11	3:39278509	9.70000000000089e-11	5567	24853	0.999999651274754	0.994222680504904	38384317	40384283	ENSG00000287780	ENSG00000287780	lncRNA	39384365	-1	105856	-24735	105856	5	1	5	38384317	40384283	1999966	159492
AITD_Saevarsdottir_32581359_1	AITD (Saevarsdottir, EUR)	IMD	Naive_CD4_Sch	CD4_naive_Sch	CD4	Sorted cell	ENSG00000168297	PXK	4457	0.00199428015670624	0.0146063092764279	0.0993921508099796	0.727823247407128	0.156184012349759	3:58197909	rs35677470	chr3.4		3	58197909	3:58454509	1.05225e-07	3:58197909	8.90000000000063e-09	4659	23154	0.996093808005936	0.984530343127357	57333088	59332412	ENSG00000168297	ENSG00000168297	protein_coding	58332892	1	-134983	121617	-134983	5	3	5	57333088	59332412	1999324	159495
AITD_Saevarsdottir_32581359_1	AITD (Saevarsdottir, EUR)	IMD	Naive_CD4_Sch	CD4_naive_Sch	CD4	Sorted cell	ENSG00000163519	TRAT1	4736	9.19076943970786e-05	0.000774864167326121	0.104604176669754	0.881896567435761	0.0126324840327628	3:108824113	rs111352680	chr3.6		3	108824113	3:108820804	3.54879e-08	3:108824113	3.89999999999978e-10	4974	24492	0.996288040057703	0.992707375124382	107823758	109819593	ENSG00000163519	ENSG00000163519	protein_coding	108822786	1	1327	-1982	1327	0	0	0	107823758	109822684	1998926	159497
AITD_Saevarsdottir_32581359_1	AITD (Saevarsdottir, EUR)	IMD	Naive_CD4_Sch	CD4_naive_Sch	CD4	Sorted cell	ENSG00000198919	DZIP3	4671	2.02159993013056e-06	0.000867532025014246	0.00232144153220619	0.996202974693279	0.00060603014957062	3:108824113	rs111352680	chr3.6		3	108824113	3:108684351	9.39706e-10	3:108824113	3.89999999999978e-10	4901	24275	0.99969442198514	0.992710785846418	107589751	109588719	ENSG00000198919	ENSG00000198919	protein_coding	108589722	1	234391	94629	234391	2	0	2	107589751	109588719	1998968	159496
AITD_Saevarsdottir_32581359_1	AITD (Saevarsdottir, EUR)	IMD	Naive_CD4_Sch	CD4_naive_Sch	CD4	Sorted cell	ENSG00000121577	POPDC2	5209	6.25989808714803e-07	9.1328279879894e-06	0.0637401052894604	0.929926122696628	0.00632401319611418	3:119502217	rs11714843	chr3.7		3	119502217	3:119648036	1.06084e-07	3:119502217	2.50000000000039e-11	5538	25199	0.99635122647978	0.999992594969465	118665494	120665086	ENSG00000121577	ENSG00000121577	protein_coding	119660589	-1	158372	12553	158372	6	0	6	118665494	120665086	1999592	159499
AITD_Saevarsdottir_32581359_1	AITD (Saevarsdottir, EUR)	IMD	Naive_CD4_Sch	CD4_naive_Sch	CD4	Sorted cell	ENSG00000121578	B4GALT4	5283	3.31523423208448e-06	6.16099813486061e-06	0.338009507632988	0.628126584072722	0.0338544320619235	3:119502217	rs11714843	chr3.7		3	119502217	3:119199831	1.07485e-09	3:119502217	2.50000000000039e-11	5635	25166	0.98281665182488	0.99999253274512	118241407	120240280	ENSG00000121578	ENSG00000121578	protein_coding	119240878	-1	-261339	41047	-261339	7	1	7	118241244	120240280	1999036	159498
AITD_Saevarsdottir_32581359_1	AITD (Saevarsdottir, EUR)	IMD	Naive_CD4_Sch	CD4_naive_Sch	CD4	Sorted cell	ENSG00000109667	SLC2A9	6625	9.19814473312207e-26	3.16956847646701e-13	2.90201798806658e-13	0.999999999999346	4.33833832897935e-14	4:10715315	rs4293777	chr4.1		4	10715315	4:10086291	3.22167e-16	4:10715315	2.30000000000006e-19	7009	36463	0.999999999999978	0.967496841288381	9064322	11054300	ENSG00000109667	ENSG00000109667	protein_coding	10021497	-1	-693818	-64794	-693818	6	0	6	9064322	11054300	1989978	159506
AITD_Saevarsdottir_32581359_1	AITD (Saevarsdottir, EUR)	IMD	Naive_CD4_Sch	CD4_naive_Sch	CD4	Sorted cell	ENSG00000178163	ZNF518B	7268	3.43307730101675e-14	2.83701592323546e-13	0.106053844650199	0.876395093112783	0.0175510622366992	4:10715315	rs4293777	chr4.1		4	10715315	4:10460482	4.80585e-08	4:10715315	2.30000000000006e-19	7647	37240	0.995792790893869	0.967496841288381	9479882	11457053	ENSG00000178163	ENSG00000178163	protein_coding	10457426	-1	-257889	-3056	-257889	2	0	2	9479857	11457053	1977196	159507
AITD_Saevarsdottir_32581359_1	AITD (Saevarsdottir, EUR)	IMD	Naive_CD4_Sch	CD4_naive_Sch	CD4	Sorted cell	ENSG00000053900	ANAPC4	5143	3.53527574480679e-25	5.76667200340492e-09	6.13053026466326e-17	0.999999994206703	2.66263367758947e-11	4:25384937	rs10027814	chr4.2		4	25384937	4:25384937	7.19332e-19	4:26088753	9.80000000000016e-15	5530	23938	0.999999999999914	0.999999995686587	24377815	26376785	ENSG00000053900	ENSG00000053900	protein_coding	25377263	1	7674	7674	711490	0	0	8	24377815	26376785	1998970	159510
AITD_Saevarsdottir_32581359_1	AITD (Saevarsdottir, EUR)	IMD	Naive_CD4_Sch	CD4_naive_Sch	CD4	Sorted cell	ENSG00000281501	SEPSECS-AS1	5393	2.88989681522621e-09	2.33599524513029e-09	0.500343480202438	0.4043640162115	0.0952924983601688	4:26086506	rs16878091	chr4.2		4	26086506	4:25128661	4.5905e-09	4:26088753	9.80000000000016e-15	5793	23976	0.962358306742546	0.999999995727006	24161600	26159347	ENSG00000281501	ENSG00000281501	lncRNA	25160672	1	925834	-32011	928081	12	1	12	24161600	26159347	1997747	159509
AITD_Saevarsdottir_32581359_1	AITD (Saevarsdottir, EUR)	IMD	Naive_CD4_Sch	CD4_naive_Sch	CD4	Sorted cell	ENSG00000038210	PI4K2B	5393	5.26091263672597e-10	5.20004491574881e-09	0.0910850284976149	0.900304744866409	0.00861022090984036	4:26088753	rs7441808	chr4.2		4	26088753	4:25238495	4.79013e-10	4:26088753	9.80000000000016e-15	5793	23976	0.989883171276199	0.999999995727006	24161600	26159347	ENSG00000038210	ENSG00000038210	protein_coding	25234033	1	854720	4462	854720	10	0	10	24161600	26159347	1997747	159508
AITD_Saevarsdottir_32581359_1	AITD (Saevarsdottir, EUR)	IMD	Naive_CD4_Sch	CD4_naive_Sch	CD4	Sorted cell	ENSG00000163682	RPL9	5902	6.93974967539728e-30	0.000647514809855722	1.07105572937041e-26	0.999350810126886	1.67506325315003e-06	4:39452110	rs2608828	chr4.3		4	39452110	4:39452110	7.32705e-22	4:40290296	3.70000000000003e-10	6235	25010	1	0.993329382803059	38458991	40456821	ENSG00000163682	ENSG00000163682	protein_coding	39458922	-1	6812	6812	-831374	0	0	21	38458991	40456821	1997830	159511
AITD_Saevarsdottir_32581359_1	AITD (Saevarsdottir, EUR)	IMD	Naive_CD4_Sch	CD4_naive_Sch	CD4	Sorted cell	ENSG00000109762	SNX25	6933	8.43426471776501e-49	5.10353098071581e-06	1.65262473776912e-43	0.99999488169308	1.47759366551542e-08	4:185251521	rs13105469	chr4.5		4	185251521	4:185251521	3.09472e-26	4:186086720	1.20000000000003e-12	7343	26964	1	0.999995463764692	184204458	186204014	ENSG00000109762	ENSG00000109762	protein_coding	185209598	1	41923	41923	877122	0	0	11	184204458	186204014	1999556	159514
AITD_Saevarsdottir_32581359_1	AITD (Saevarsdottir, EUR)	IMD	Naive_CD4_Sch	CD4_naive_Sch	CD4	Sorted cell	ENSG00000109775	UFSP2	6689	1.82934915909901e-14	5.06624562341302e-06	3.61083926254267e-09	0.999994917292827	1.28506925496873e-08	4:185427663	rs13107209	chr4.5		4	185427663	4:185427663	3.38281e-14	4:186086720	1.20000000000003e-12	7088	26767	0.999950544684266	0.99999549693704	184425982	186425693	ENSG00000109775	ENSG00000109775	protein_coding	185425964	-1	-1699	-1699	-660756	1	1	7	184425982	186425693	1999711	159516
AITD_Saevarsdottir_32581359_1	AITD (Saevarsdottir, EUR)	IMD	Naive_CD4_Sch	CD4_naive_Sch	CD4	Sorted cell	ENSG00000164344	KLKB1	6723	5.13392766546332e-09	5.18807412675094e-06	0.000988393378324984	0.99881761897096	0.000188794442658393	4:186086720	rs13137589	chr4.5		4	186086720	4:186198131	1.06195e-10	4:186086720	1.20000000000003e-12	7085	27443	0.99995695432884	0.999995545646601	185210494	187208141	ENSG00000164344	ENSG00000164344	protein_coding	186227507	1	-140787	-29376	-140787	3	0	3	185210494	187208141	1997647	159518
AITD_Saevarsdottir_32581359_1	AITD (Saevarsdottir, EUR)	IMD	Naive_CD4_Sch	CD4_naive_Sch	CD4	Sorted cell	ENSG00000250410	LRP2BP-AS1	6741	5.29889751589136e-08	5.01314359610083e-06	0.0104486272141377	0.988515586177741	0.00103072047554987	4:186086720	rs13137589	chr4.5		4	186086720	4:185263738	4.30342e-08	4:186086720	1.20000000000003e-12	7128	26794	0.999492813341402	0.999995501180108	184371308	186370589	ENSG00000250410	ENSG00000250410	lncRNA	185370725	1	715995	-106987	715995	10	0	10	184371308	186370589	1999281	159515
AITD_Saevarsdottir_32581359_1	AITD (Saevarsdottir, EUR)	IMD	Naive_CD4_Sch	CD4_naive_Sch	CD4	Sorted cell	ENSG00000145476	CYP4V2	6753	2.08498314693489e-28	5.2047786430036e-06	4.00587457167828e-23	0.999993233719676	1.56150168041967e-06	4:186202630	rs6552962	chr4.5		4	186202630	4:186202630	1.50016e-20	4:186086720	1.20000000000003e-12	7122	27499	1	0.999995545240356	185191743	187191467	ENSG00000145476	ENSG00000145476	protein_coding	186191567	1	11063	11063	-104847	0	0	2	185191743	187191467	1999724	159517
AITD_Saevarsdottir_32581359_1	AITD (Saevarsdottir, EUR)	IMD	Naive_CD4_Sch	CD4_naive_Sch	CD4	Sorted cell	ENSG00000145604	SKP2	4714	3.08755748386728e-06	3.17823279384279e-05	0.0877928431495184	0.903704596115398	0.00846769084966062	5:35846713	rs4594881	chr5.1		5	35846713	5:36163309	3.03077e-09	5:35837132	3.89999999999999e-11	5109	24848	0.996021753344031	0.999966424165086	35152139	37149791	ENSG00000145604	ENSG00000145604	protein_coding	36152111	1	-305398	11198	-314979	6	0	6	35152139	37149791	1997652	159521
AITD_Saevarsdottir_32581359_1	AITD (Saevarsdottir, EUR)	IMD	Naive_CD4_Sch	CD4_naive_Sch	CD4	Sorted cell	ENSG00000250155	SLC1A3-AS1	4331	1.7396937027976e-09	3.40418596746156e-05	5.10999358628875e-05	0.999909832381379	5.02408339020774e-06	5:35846713	rs4594881	chr5.1		5	35846713	5:36702762	2.51775e-11	5:35837132	3.89999999999999e-11	4734	24054	0.999961788049974	0.999966444779977	35725315	37723570	ENSG00000250155	ENSG00000250155	lncRNA	36725218	-1	878505	22456	888086	12	0	12	35725315	37723570	1998255	159523
AITD_Saevarsdottir_32581359_1	AITD (Saevarsdottir, EUR)	IMD	Naive_CD4_Sch	CD4_naive_Sch	CD4	Sorted cell	ENSG00000152620	NADK2	4517	1.15365118798212e-14	3.47924051212766e-05	3.31569754802913e-10	0.999965098135014	1.09128282093609e-07	5:36191923	rs7719357	chr5.1		5	36191923	5:36191923	1.82124e-14	5:35837132	3.89999999999999e-11	4904	24583	0.995778604110846	0.999966481480307	35242795	37242279	ENSG00000152620	ENSG00000152620	protein_coding	36241925	-1	50002	50002	404793	1	1	8	35242795	37242279	1999484	159522
AITD_Saevarsdottir_32581359_1	AITD (Saevarsdottir, EUR)	IMD	Naive_CD4_Sch	CD4_naive_Sch	CD4	Sorted cell	ENSG00000164253	WDR41	5190	4.0413467752561e-15	2.00754415986531e-06	2.01307571385722e-09	0.999997925752679	6.46900796895351e-08	5:77493440	rs33198	chr5.2		5	77493440	5:77491867	1.49104e-13	5:77247778	2.90000000000004e-12	5520	24052	0.999999536729146	0.99999836028537	76620649	78620525	ENSG00000164253	ENSG00000164253	protein_coding	77492316	-1	-1124	449	244538	0	0	0	76620649	78620525	1999876	159525
AITD_Saevarsdottir_32581359_1	AITD (Saevarsdottir, EUR)	IMD	Naive_CD4_Sch	CD4_naive_Sch	CD4	Sorted cell	ENSG00000145730	PAM	4847	7.08874397428673e-08	2.51126970812726e-05	0.00281337763252474	0.996671242315592	0.000490196467361274	5:103286752	rs1991797	chr5.3		5	103286752	5:102743458	1.20684e-08	5:103286752	4.60000000000006e-11	5046	25154	0.999915369789549	0.958689000410224	101754090	103751633	ENSG00000145730	ENSG00000145730	protein_coding	102755305	1	531447	-11847	531447	3	0	3	101754090	103751633	1997543	159526
AITD_Saevarsdottir_32581359_1	AITD (Saevarsdottir, EUR)	IMD	Naive_CD4_Sch	CD4_naive_Sch	CD4	Sorted cell	ENSG00000272463	AL357054.4	5197	3.67600977434916e-12	2.19220524455743e-08	0.000167652829384187	0.999805291082697	2.70341621900768e-05	6:408079	rs1050976	chr6.1		6	408079	6:708230	7.40461e-11	6:408079	2.50000000000004e-14	5570	20715	0.999993275484031	0.999988758952727	134977	1711370	ENSG00000272463	ENSG00000272463	lncRNA	711811	-1	303732	3581	303732	6	0	6	134977	1711370	1576393	159527
AITD_Saevarsdottir_32581359_1	AITD (Saevarsdottir, EUR)	IMD	Naive_CD4_Sch	CD4_naive_Sch	CD4	Sorted cell	ENSG00000065060	BLTP3A	4797	6.20648589070713e-43	7.4977919689632e-07	8.17733260162966e-37	0.987859958180821	0.0121392920399794	6:34727304	rs2814951	chr6.2		6	34727304	6:34727304	1.899e-26	6:35568418	6.00000000000014e-13	4960	27407	0.999999999999119	0.999140126308995	33792129	35792068	ENSG00000065060	ENSG00000065060	protein_coding	34792083	1	-64779	-64779	776335	1	1	15	33792129	35792068	1999939	159530
AITD_Saevarsdottir_32581359_1	AITD (Saevarsdottir, EUR)	IMD	Naive_CD4_Sch	CD4_naive_Sch	CD4	Sorted cell	ENSG00000010030	ETV7	4680	3.02298808310191e-11	1.16423371622481e-06	2.59646771512953e-05	0.999969290505911	3.58055299024874e-06	6:35568418	rs6457834	chr6.2		6	35568418	6:36387595	1.26725e-10	6:35568418	6.00000000000014e-13	4920	25845	0.924628002956709	0.999998150421513	35388366	37387489	ENSG00000010030	ENSG00000010030	protein_coding	36387669	-1	819251	74	819251	20	0	20	35388366	37387489	1999123	159533
AITD_Saevarsdottir_32581359_1	AITD (Saevarsdottir, EUR)	IMD	Naive_CD4_Sch	CD4_naive_Sch	CD4	Sorted cell	ENSG00000112062	MAPK14	4475	9.26838756375717e-09	1.15313319990563e-06	0.00796714647811409	0.991237726117007	0.000793965003290509	6:35568418	rs6457834	chr6.2		6	35568418	6:36116033	5.96244e-10	6:35568418	6.00000000000014e-13	4689	25824	0.99980874356826	0.999996697499365	35029411	37027446	ENSG00000112062	ENSG00000112062	protein_coding	36027808	1	-459390	88225	-459390	12	1	12	35029411	37027446	1998035	159531
AITD_Saevarsdottir_32581359_1	AITD (Saevarsdottir, EUR)	IMD	Naive_CD4_Sch	CD4_naive_Sch	CD4	Sorted cell	ENSG00000246982	BRPF3-AS1	4545	1.94386369890442e-12	1.17791494816172e-06	1.65025315421813e-06	0.999996995384917	1.76445037716565e-07	6:35568418	rs6457834	chr6.2		6	35568418	6:36196164	8.51656e-14	6:35568418	6.00000000000014e-13	4783	26148	0.99999996114209	0.999997114039904	35198380	37197138	ENSG00000246982	ENSG00000246982	lncRNA	36197226	-1	628808	1062	628808	16	1	16	35197519	37197138	1999619	159532
AITD_Saevarsdottir_32581359_1	AITD (Saevarsdottir, EUR)	IMD	Naive_CD4_Sch	CD4_naive_Sch	CD4	Sorted cell	ENSG00000112182	BACH2	4697	5.34578309226616e-36	1.18041797524954e-35	0.291862719246289	0.644412955506962	0.0637243252467515	6:90280331	rs654537	chr6.3		6	90280331	6:90296024	2.82263e-09	6:90280331	6.10000000000011e-42	5014	22111	0.987328719486735	0.999999999999994	89297772	91296303	ENSG00000112182	ENSG00000112182	protein_coding	90296843	-1	16512	819	16512	1	0	1	89297772	91296303	1998531	159537
AITD_Saevarsdottir_32581359_1	AITD (Saevarsdottir, EUR)	IMD	Naive_CD4_Sch	CD4_naive_Sch	CD4	Sorted cell	ENSG00000118514	ALDH8A1	4198	9.15929966662157e-24	5.05978608679934e-06	1.81020542326801e-18	0.999994819179625	1.21034290856749e-07	6:135013462	rs1014021	chr6.5		6	135013462	6:134988802	2.43324e-18	6:135794369	9.50000000000009e-12	4414	22975	0.953367350267586	0.984039823573388	133950649	135949940	ENSG00000118514	ENSG00000118514	protein_coding	134950101	-1	-63361	-38701	-844268	0	0	8	133950350	135950077	1999727	159538
AITD_Saevarsdottir_32581359_1	AITD (Saevarsdottir, EUR)	IMD	Naive_CD4_Sch	CD4_naive_Sch	CD4	Sorted cell	ENSG00000135541	AHI1	3424	4.71726964703083e-22	2.92831712809891e-06	9.62547624969183e-17	0.597154087580321	0.402842984102552	6:135514763	rs58761508	chr6.5		6	135514763	6:135483493	2.21366e-18	6:135794369	9.50000000000009e-12	3661	22253	1	0.984039824768963	134498755	136497724	ENSG00000135541	ENSG00000135541	protein_coding	135497740	-1	-17023	14247	-296629	1	0	2	134498755	136497724	1998969	159539
AITD_Saevarsdottir_32581359_1	AITD (Saevarsdottir, EUR)	IMD	Naive_CD4_Sch	CD4_naive_Sch	CD4	Sorted cell	ENSG00000130396	AFDN	7603	1.87060890528966e-36	2.33631428472485e-31	8.00659401158438e-06	0.99999095992043	1.03348555564467e-06	6:166957044	rs2757041	chr6.8		6	166957044	6:167888519	1.1227e-11	6:166957044	1.70000000000017e-37	8095	29986	0.973819257285452	0.999999993415058	166827011	168826777	ENSG00000130396	ENSG00000130396	protein_coding	167826911	1	-869867	61608	-869867	12	0	12	166827011	168826777	1999766	159542
AITD_Saevarsdottir_32581359_1	AITD (Saevarsdottir, EUR)	IMD	Naive_CD4_Sch	CD4_naive_Sch	CD4	Sorted cell	ENSG00000198818	SFT2D1	7132	1.48616599212307e-39	2.16796840066699e-31	6.85510905003337e-09	0.999999992084099	1.06078492560952e-09	6:166957044	rs2757041	chr6.7		6	166957044	6:166342491	6.49063e-14	6:166957044	1.70000000000017e-37	7517	27825	0.999999999717828	0.999999993415058	165342739	167341487	ENSG00000198818	ENSG00000198818	protein_coding	166342545	-1	-614499	54	-614499	9	0	9	165342739	167341487	1998748	159540
AITD_Saevarsdottir_32581359_1	AITD (Saevarsdottir, EUR)	IMD	Naive_CD4_Sch	CD4_naive_Sch	CD4	Sorted cell	ENSG00000198818	SFT2D1	7132	1.48616599212307e-39	2.16796840066699e-31	6.85510905003337e-09	0.999999992084099	1.06078492560952e-09	6:166957044	rs2757041	chr6.8		6	166957044	6:166342491	6.49063e-14	6:166957044	1.70000000000017e-37	7517	27825	0.999999999717828	0.999999993415058	165342739	167341487	ENSG00000198818	ENSG00000198818	protein_coding	166342545	-1	-614499	54	-614499	9	0	9	165342739	167341487	1998748	159540
AITD_Saevarsdottir_32581359_1	AITD (Saevarsdottir, EUR)	IMD	Naive_CD4_Sch	CD4_naive_Sch	CD4	Sorted cell	ENSG00000026297	RNASET2	7008	3.56140368444991e-88	2.15063031125039e-31	1.65594921818998e-57	0.999980582930696	1.94170693010101e-05	6:166959276	rs2149090	chr6.8		6	166959276	6:166959276	2.96145e-30	6:166957044	1.70000000000017e-37	7448	27603	1.00000000000001	0.999999993415058	165958004	167957101	ENSG00000026297	ENSG00000026297	protein_coding	166956550	-1	-2726	-2726	-494	0	0	0	165958004	167957101	1999097	159541
AITD_Saevarsdottir_32581359_1	AITD (Saevarsdottir, EUR)	IMD	Naive_CD4_Sch	CD4_naive_Sch	CD4	Sorted cell	ENSG00000136250	AOAH	5104	6.0769382918328e-10	1.9090084047221e-06	0.000318216091868556	0.999643482228625	3.63920634068877e-05	7:37360866	rs16879645	chr7.1		7	37360866	7:36681427	6.4396e-12	7:37360866	1.60000000000001e-11	5375	24088	0.999810634976768	0.981277453015818	35724639	37724184	ENSG00000136250	ENSG00000136250	protein_coding	36724494	-1	-636372	43067	-636372	5	0	5	35724639	37724184	1999545	159547
AITD_Saevarsdottir_32581359_1	AITD (Saevarsdottir, EUR)	IMD	Naive_CD4_Sch	CD4_naive_Sch	CD4	Sorted cell	ENSG00000281103	TRG-AS1	6697	1.7822939883664e-08	2.06905425005441e-06	0.00853143013704844	0.990407731708846	0.00105875127691777	7:37360866	rs16879645	chr7.1		7	37360866	7:38347790	2.77419e-10	7:37360866	1.60000000000001e-11	7003	26351	0.976483716478604	0.981277673292869	37331226	39330940	ENSG00000281103	ENSG00000281103	lncRNA	38331111	1	-970245	16679	-970245	24	3	24	37331226	39330940	1999714	159548
AITD_Saevarsdottir_32581359_1	AITD (Saevarsdottir, EUR)	IMD	Naive_CD4_Sch	CD4_naive_Sch	CD4	Sorted cell	ENSG00000211701	TRGV1	6625	2.00030294192747e-13	4.87572615647814e-06	4.10255415482132e-08	0.999995059818288	2.34298146330181e-08	7:38358963	rs1810377	chr7.1		7	38358963	7:38358963	4.50012e-13	7:37387686	2.09999999999975e-11	6933	26337	0.999999993956377	0.999996536463577	37368246	39367401	ENSG00000211701	ENSG00000211701	TR_V_gene	38368169	-1	9206	9206	980483	2	2	32	37368246	39368141	1999895	159551
AITD_Saevarsdottir_32581359_1	AITD (Saevarsdottir, EUR)	IMD	Naive_CD4_Sch	CD4_naive_Sch	CD4	Sorted cell	ENSG00000211699	TRGV3	6650	7.75024976272544e-21	2.17095800418548e-06	3.56995884771003e-15	0.999997544679333	2.84362659514407e-07	7:38359180	rs10250848	chr7.1		7	38359180	7:38359180	8.6385e-18	7:37360866	1.60000000000001e-11	6959	26365	0.999997186521822	0.98056833262708	37359280	39357403	ENSG00000211699	ENSG00000211699	TR_V_gene	38359162	-1	-18	-18	998296	0	0	30	37359280	39358233	1998953	159550
AITD_Saevarsdottir_32581359_1	AITD (Saevarsdottir, EUR)	IMD	Naive_CD4_Sch	CD4_naive_Sch	CD4	Sorted cell	ENSG00000211698	TRGV4	6660	2.86810962046191e-22	2.16396958144981e-06	1.32538984165811e-16	0.999997796584578	3.94458434974603e-08	7:38361921	rs2975065	chr7.1		7	38361921	7:38361921	2.05107e-18	7:37360866	1.60000000000001e-11	6968	26374	0.999994501559945	0.980636159162471	37354775	39353408	ENSG00000211698	ENSG00000211698	TR_V_gene	38354517	-1	-7404	-7404	993651	1	1	29	37354775	39353408	1998633	159549
AITD_Saevarsdottir_32581359_1	AITD (Saevarsdottir, EUR)	IMD	Naive_CD4_Sch	CD4_naive_Sch	CD4	Sorted cell	ENSG00000085514	PILRA	3582	6.66169742265277e-11	9.4649984597859e-05	7.03757033180114e-07	0.999904200127833	4.4606391744725e-07	7:100312820	rs575839141	chr7.2		7	100312820	7:100319793	2.30182e-14	7:100715101	4.19999999999952e-10	3866	26746	0.988076876164154	0.999508959851081	99367992	101367359	ENSG00000085514	ENSG00000085514	protein_coding	100373487	1	-60667	-53694	341614	4	4	25	99367992	101367359	1999367	159556
AITD_Saevarsdottir_32581359_1	AITD (Saevarsdottir, EUR)	IMD	Naive_CD4_Sch	CD4_naive_Sch	CD4	Sorted cell	ENSG00000121716	PILRB	3494	6.56683457222924e-12	9.41157530852111e-05	6.97674211831203e-08	0.999905405141354	4.09331570856574e-07	7:100333421	rs7788930	chr7.2		7	100333421	7:100340318	3.45132e-14	7:100715101	4.19999999999952e-10	3778	26595	0.982637946073779	0.99950926723778	99352727	101352142	ENSG00000121716	ENSG00000121716	protein_coding	100358117	1	-24696	-17799	356984	3	0	26	99352727	101352142	1999415	159555
AITD_Saevarsdottir_32581359_1	AITD (Saevarsdottir, EUR)	IMD	Naive_CD4_Sch	CD4_naive_Sch	CD4	Sorted cell	ENSG00000106400	ZNHIT1	4799	2.32327144623454e-05	7.73024046649032e-05	0.223136334018882	0.742420039078681	0.0343430917833091	7:100698285	rs221781	chr7.2		7	100698285	7:101221803	7.92695e-11	7:100715101	4.19999999999952e-10	5172	29419	0.984469786608797	0.999507185894123	100218556	102217927	ENSG00000106400	ENSG00000106400	protein_coding	101218165	1	-519880	3638	-503064	21	0	20	100218556	102217927	1999371	159558
AITD_Saevarsdottir_32581359_1	AITD (Saevarsdottir, EUR)	IMD	Naive_CD4_Sch	CD4_naive_Sch	CD4	Sorted cell	ENSG00000106290	TAF6	3398	3.89544329141319e-07	9.06038046638347e-05	0.0042785605075707	0.995146598067102	0.000483848076335098	7:100715101	rs534043	chr7.2		7	100715101	7:100039619	2.57658e-10	7:100715101	4.19999999999952e-10	3660	25725	0.992794154545533	0.999511288415496	99120002	101118235	ENSG00000106290	ENSG00000106290	protein_coding	100119358	-1	-595743	79739	-595743	44	8	44	99120002	101119297	1999295	159554
AITD_Saevarsdottir_32581359_1	AITD (Saevarsdottir, EUR)	IMD	Naive_CD4_Sch	CD4_naive_Sch	CD4	Sorted cell	ENSG00000106367	AP1S1	4759	5.99510601036426e-07	0.000102806905107535	0.00579219842512152	0.993272932863751	0.00083146229541837	7:100715101	rs534043	chr7.2		7	100715101	7:101162423	3.31584e-09	7:100715101	4.19999999999952e-10	5125	29245	0.999770982319088	0.999507765207328	100154943	102154329	ENSG00000106367	ENSG00000106367	protein_coding	101154476	1	-439375	7947	-439375	14	0	14	100154943	102154329	1999386	159557
AITD_Saevarsdottir_32581359_1	AITD (Saevarsdottir, EUR)	IMD	Naive_CD4_Sch	CD4_naive_Sch	CD4	Sorted cell	ENSG00000146833	TRIM4	3081	4.85126146314135e-07	8.21255700120766e-05	0.00586801597759385	0.993378489308755	0.000670884017492907	7:100715101	rs534043	chr7.2		7	100715101	7:99941218	1.22728e-08	7:100715101	4.19999999999952e-10	3298	23359	0.999585309973914	0.999515281799124	98919578	100918435	ENSG00000146833	ENSG00000146833	protein_coding	99919530	-1	-795571	-21688	-795571	59	2	59	98919578	100918435	1998857	159553
AITD_Saevarsdottir_32581359_1	AITD (Saevarsdottir, EUR)	IMD	Naive_CD4_Sch	CD4_naive_Sch	CD4	Sorted cell	ENSG00000244623	OR2AE1	3054	2.83799459374311e-08	8.19910084526982e-05	0.000345974453309344	0.999536557262898	3.54488953939235e-05	7:100715101	rs534043	chr7.2		7	100715101	7:99895647	7.73983e-10	7:100715101	4.19999999999952e-10	3280	23177	0.999984414792035	0.999693695148995	98880123	100876668	ENSG00000244623	ENSG00000244623	protein_coding	99877033	-1	-838068	-18614	-838068	60	0	60	98877151	100876668	1999517	159552
AITD_Saevarsdottir_32581359_1	AITD (Saevarsdottir, EUR)	IMD	Naive_CD4_Sch	CD4_naive_Sch	CD4	Sorted cell	ENSG00000275342	PRAG1	4740	5.45370942412498e-23	1.35969648104725e-14	4.01097558628575e-09	0.999999993785458	2.20355150785534e-09	8:8450534	rs2921071	chr8.1		8	8450534	8:8383806	5.48454e-14	8:8450534	2.49999999999999e-21	4855	36797	0.999999999946841	0.999178424895656	7387345	9386163	ENSG00000275342	ENSG00000275342	protein_coding	8386439	-1	-64095	2633	-64095	1	0	1	7387345	9386163	1998818	159559
AITD_Saevarsdottir_32581359_1	AITD (Saevarsdottir, EUR)	IMD	Naive_CD4_Sch	CD4_naive_Sch	CD4	Sorted cell	ENSG00000253641	LINC03022	7169	4.93665430423596e-06	1.56093470795283e-05	0.231903252823939	0.733242530046877	0.0348336711277996	8:10422718	rs7831557	chr8.2		8	10422718	8:10427987	1.62898e-08	8:10422718	2.79999999999995e-11	7418	36794	0.992893277420583	0.961818704364697	9475006	11474527	ENSG00000253641	ENSG00000253641	lncRNA	10474565	1	-51847	-46578	-51847	1	1	1	9475006	11474527	1999521	159560
AITD_Saevarsdottir_32581359_1	AITD (Saevarsdottir, EUR)	IMD	Naive_CD4_Sch	CD4_naive_Sch	CD4	Sorted cell	ENSG00000136573	BLK	6121	2.87691214812879e-07	2.29211681277839e-06	0.105144058064558	0.837679406389591	0.0571739557378233	8:11582510	rs4841567	chr8.3		8	11582510	8:11486618	2.62463e-08	8:11582510	1.20000000000001e-12	6318	34784	0.997527125052654	0.933144061333011	10487451	12381082	ENSG00000136573	ENSG00000136573	protein_coding	11494387	1	88123	-7769	88123	1	0	1	10487451	12381082	1893631	159561
AITD_Saevarsdottir_32581359_1	AITD (Saevarsdottir, EUR)	IMD	Naive_CD4_Sch	CD4_naive_Sch	CD4	Sorted cell	ENSG00000154328	NEIL2	5429	2.15863017869317e-14	3.15252964290508e-06	6.84726956040869e-09	0.99999622300125	6.17621814620155e-07	8:11773406	rs804263	chr8.3		8	11773406	8:11773406	3.1516e-13	8:11582510	1.20000000000001e-12	5596	40077	0.999999999737646	0.933143468531126	10769669	12769227	ENSG00000154328	ENSG00000154328	protein_coding	11769710	1	3696	3696	-187200	0	0	0	10769669	12769227	1999558	159562
AITD_Saevarsdottir_32581359_1	AITD (Saevarsdottir, EUR)	IMD	Naive_CD4_Sch	CD4_naive_Sch	CD4	Sorted cell	ENSG00000079459	FDFT1	5428	5.12454632950961e-14	3.14613662558094e-06	1.62877972292281e-08	0.999964314586351	3.25229891738684e-05	8:11820396	rs1293299	chr8.3		8	11820396	8:11820396	3.42686e-15	8:11582510	1.20000000000001e-12	5594	39997	0.999993233769004	0.933143485918871	10795981	12795142	ENSG00000079459	ENSG00000079459	protein_coding	11802741	1	17655	17655	-220231	0	0	2	10795981	12795142	1999161	159563
AITD_Saevarsdottir_32581359_1	AITD (Saevarsdottir, EUR)	IMD	Naive_CD4_Sch	CD4_naive_Sch	CD4	Sorted cell	ENSG00000249859	PVT1	6006	3.75409163303896e-15	1.55619048357728e-09	2.41235295337632e-06	0.99999708973953	4.96351319260602e-07	8:127184843	rs2445610	chr8.5		8	127184843	8:127996764	6.19485e-12	8:127184843	1.29999999999998e-15	6423	26257	0.999999884741203	0.999999962312432	126794826	128793728	ENSG00000249859	ENSG00000249859	lncRNA	127794541	1	-609698	202223	-609698	9	0	9	126794826	128793728	1998902	159566
AITD_Saevarsdottir_32581359_1	AITD (Saevarsdottir, EUR)	IMD	Naive_CD4_Sch	CD4_naive_Sch	CD4	Sorted cell	ENSG00000249859	PVT1	6006	3.75409163303896e-15	1.55619048357728e-09	2.41235295337632e-06	0.99999708973953	4.96351319260602e-07	8:127184843	rs2445610	chr8.6		8	127184843	8:127996764	6.19485e-12	8:127184843	1.29999999999998e-15	6423	26257	0.999999884741203	0.999999962312432	126794826	128793728	ENSG00000249859	ENSG00000249859	lncRNA	127794541	1	-609698	202223	-609698	9	0	9	126794826	128793728	1998902	159566
AITD_Saevarsdottir_32581359_1	AITD (Saevarsdottir, EUR)	IMD	Naive_CD4_Sch	CD4_naive_Sch	CD4	Sorted cell	ENSG00000129295	DNAAF11	5754	1.14911255258946e-23	2.89243734443046e-07	3.97256585976811e-17	0.999936625817092	6.30849391709987e-05	8:132713478	rs10110952	chr8.7		8	132713478	8:132722608	3.08662e-18	8:132905343	4.90000000000004e-13	5999	25852	0.999999999999998	0.972483534239726	131675647	133675096	ENSG00000129295	ENSG00000129295	protein_coding	132675545	-1	-37933	-47063	-229798	1	1	6	131675647	133675096	1999449	159567
AITD_Saevarsdottir_32581359_1	AITD (Saevarsdottir, EUR)	IMD	Naive_CD4_Sch	CD4_naive_Sch	CD4	Sorted cell	ENSG00000042832	TG	5938	1.89721017628241e-17	1.82204403346051e-07	6.61560216130481e-11	0.635064901598709	0.364934916130731	8:132773491	rs2467959	chr8.7		8	132773491	8:132770658	7.64549e-15	8:132905343	4.90000000000004e-13	6195	25630	0.999999999902385	0.972483536705792	131867025	133866730	ENSG00000042832	ENSG00000042832	protein_coding	132866958	1	-93467	-96300	38385	3	3	0	131867025	133866730	1999705	159569
AITD_Saevarsdottir_32581359_1	AITD (Saevarsdottir, EUR)	IMD	Naive_CD4_Sch	CD4_naive_Sch	CD4	Sorted cell	ENSG00000129292	PHF20L1	5762	4.04716681241588e-11	1.04870729026404e-07	0.000140883501405389	0.364564343462229	0.635294668125165	8:132833845	rs941396	chr8.7		8	132833845	8:132829317	3.62564e-09	8:132905343	4.90000000000004e-13	6012	25674	0.999989953452875	0.972483534551183	131775446	133775165	ENSG00000129292	ENSG00000129292	protein_coding	132775388	1	58457	53929	129955	1	1	3	131775446	133775165	1999719	159568
AITD_Saevarsdottir_32581359_1	AITD (Saevarsdottir, EUR)	IMD	Naive_CD4_Sch	CD4_naive_Sch	CD4	Sorted cell	ENSG00000155926	SLA	6173	1.45564691096016e-07	9.9167840113357e-08	0.506322126749667	0.344822674892285	0.148854953625518	8:132920573	rs853303	chr8.7		8	132920573	8:133050026	9.67732e-09	8:132905343	4.90000000000004e-13	6446	25694	0.971495384719926	0.972483537893766	132103042	134102626	ENSG00000155926	ENSG00000155926	protein_coding	133102602	-1	182029	52576	197259	2	1	2	132103042	134102811	1999769	159570
AITD_Saevarsdottir_32581359_1	AITD (Saevarsdottir, EUR)	IMD	Naive_CD4_Sch	CD4_naive_Sch	CD4	Sorted cell	ENSG00000107018	RLN1	5490	1.69058973343164e-06	2.53512215746907e-05	0.0616297056804665	0.924158415069164	0.0141848374390613	9:5438435	rs911760	chr9.1		9	5438435	9:5321774	5.71963e-09	9:5438435	9.40000000000039e-12	5776	30752	0.997931358907795	0.999634825780616	4340081	6338950	ENSG00000107018	ENSG00000107018	protein_coding	5339876	-1	-98559	18102	-98559	2	0	2	4340081	6338950	1998869	159571
AITD_Saevarsdottir_32581359_1	AITD (Saevarsdottir, EUR)	IMD	Naive_CD4_Sch	CD4_naive_Sch	CD4	Sorted cell	ENSG00000286162		5178	2.55153565248861e-09	2.71673114914513e-05	9.39067051295627e-05	0.999865584694568	1.33387372760878e-05	9:5438435	rs911760	chr9.1		9	5438435	9:5601234	3.31598e-14	9:5438435	9.40000000000039e-12	5447	30460	0.999905928770322	0.99963459538139	4629997	6628916	ENSG00000286162	ENSG00000286162	lncRNA	5629748	-1	191313	28514	191313	4	1	4	4629997	6628916	1998919	159572
AITD_Saevarsdottir_32581359_1	AITD (Saevarsdottir, EUR)	IMD	Naive_CD4_Sch	CD4_naive_Sch	CD4	Sorted cell	ENSG00000188921	HACD4	5310	1.45730265776287e-25	8.68654105425369e-08	1.67765572260169e-18	0.999999912966114	1.68472747668215e-10	9:21012746	rs10511696	chr9.2		9	21012746	9:21012171	8.98926e-19	9:21589042	5.80000000000011e-14	5623	28479	0.999999999908739	0.996353131452867	20031802	22031006	ENSG00000188921	ENSG00000188921	protein_coding	21031640	-1	18894	19469	-557402	0	0	19	20031658	22031006	1999348	159573
AITD_Saevarsdottir_32581359_1	AITD (Saevarsdottir, EUR)	IMD	Naive_CD4_Sch	CD4_naive_Sch	CD4	Sorted cell	ENSG00000254876	SUGT1P4-STRA6LP	3981	1.68278179633351e-106	1.28392808525875e-103	0.00130868789222938	0.998501933305251	0.000189378802505731	9:97784318	rs925489	chr9.3		9	97784318	9:97235425	1.38116e-09	9:97784318	8.49999999999903e-110	4366	24261	0.999739666122499	0.999999998217439	96238637	98238065	ENSG00000254876	ENSG00000254876	lncRNA	97238426	1	545892	-3001	545892	11	0	11	96238637	98238065	1999428	159575
AITD_Saevarsdottir_32581359_1	AITD (Saevarsdottir, EUR)	IMD	Naive_CD4_Sch	CD4_naive_Sch	CD4	Sorted cell	ENSG00000057608	GDI2	7985	2.65494783050246e-20	1.5765989763019e-19	0.138181181948707	0.82054094487762	0.0412778731736731	10:6068912	rs7090530	chr10.1		10	6068912	10:5760102	8.71563e-08	10:6068912	1.99999999999993e-26	8444	31446	0.98660420529448	0.999999999244912	4842255	6842087	ENSG00000057608	ENSG00000057608	protein_coding	5813434	-1	-255478	53332	-255478	9	1	9	4842255	6842087	1999832	159320
AITD_Saevarsdottir_32581359_1	AITD (Saevarsdottir, EUR)	IMD	Naive_CD4_Sch	CD4_naive_Sch	CD4	Sorted cell	ENSG00000287566		7612	8.57742169685103e-20	8.77802672909807e-20	0.450407926964512	0.460884952840298	0.0887071201951908	10:6068912	rs7090530	chr10.1		10	6068912	10:5553380	3.81346e-08	10:6068912	1.99999999999993e-26	8079	31168	0.963920443775589	0.999999999244912	4554369	6554280	ENSG00000287566	ENSG00000287566	lncRNA	5554325	-1	-514587	945	-514587	15	0	15	4554369	6554280	1999911	159319
AITD_Saevarsdottir_32581359_1	AITD (Saevarsdottir, EUR)	IMD	Naive_CD4_Sch	CD4_naive_Sch	CD4	Sorted cell	ENSG00000023839	ABCC2	4187	3.44422753586648e-07	3.21390888071481e-05	0.0105926776241097	0.988432750787193	0.000942088077137013	10:99523573	rs10748781	chr10.3		10	99523573	10:99769297	1.10451e-08	10:99523573	7.60000000000013e-12	4533	23418	0.977242060429528	0.999934773022449	98783090	100782277	ENSG00000023839	ENSG00000023839	protein_coding	99782640	1	-259067	-13343	-259067	7	0	7	98783090	100782277	1999187	159324
AITD_Saevarsdottir_32581359_1	AITD (Saevarsdottir, EUR)	IMD	Naive_CD4_Sch	CD4_naive_Sch	CD4	Sorted cell	ENSG00000095485	CWF19L1	4214	1.1947372542402e-09	3.2658588886704e-05	3.65799800199207e-05	0.999927407728523	3.3525078344495e-06	10:99523573	rs10748781	chr10.3		10	99523573	10:100256511	6.11939e-11	10:99523573	7.60000000000013e-12	4603	23523	0.999992790785485	0.999934800999797	99268044	101267649	ENSG00000095485	ENSG00000095485	protein_coding	100267638	-1	744065	11127	744065	18	0	18	99268044	101267649	1999605	159325
AITD_Saevarsdottir_32581359_1	AITD (Saevarsdottir, EUR)	IMD	Naive_CD4_Sch	CD4_naive_Sch	CD4	Sorted cell	ENSG00000196072	BLOC1S2	4208	9.08467508653959e-06	2.28623562449857e-05	0.277843802106277	0.699198049787447	0.0229262010749447	10:99523573	rs10748781	chr10.3		10	99523573	10:100199013	6.55024e-10	10:99523573	7.60000000000013e-12	4599	23549	0.986635025770693	0.999934738310403	99287298	101286058	ENSG00000196072	ENSG00000196072	protein_coding	100286680	-1	763107	87667	763107	19	5	19	99287298	101286058	1998760	159326
AITD_Saevarsdottir_32581359_1	AITD (Saevarsdottir, EUR)	IMD	Naive_CD4_Sch	CD4_naive_Sch	CD4	Sorted cell	ENSG00000107679	PLEKHA1	5886	6.42140368703976e-13	3.56248009809356e-06	3.33449538249681e-09	0.0177570600669734	0.982239374117791	10:122380251	rs1004946	chr10.4		10	122380251	10:122391070	5.60274e-13	10:122380394	2.90000000000001e-10	6395	26470	0.999999990844801	0.999859461348045	121374968	123374494	ENSG00000107679	ENSG00000107679	protein_coding	122374708	1	5543	16362	5686	0	0	0	121374968	123374494	1999526	159327
AITD_Saevarsdottir_32581359_1	AITD (Saevarsdottir, EUR)	IMD	Naive_CD4_Sch	CD4_naive_Sch	CD4	Sorted cell	ENSG00000185627	PSMD13	3450	3.77818367735406e-17	0.00336897315939858	1.1176727430716e-14	0.996618942651451	1.20841891397481e-05	11:225171	rs7943246	chr11.1		11	225171	11:225171	2.43552e-17	11:307244	5.89999999999993e-09	3685	17998	0.999999999999948	0.988784226097684	133366	1236831	ENSG00000185627	ENSG00000185627	protein_coding	236976	1	-11805	-11805	70268	1	1	6	133366	1236831	1103465	159337
AITD_Saevarsdottir_32581359_1	AITD (Saevarsdottir, EUR)	IMD	Naive_CD4_Sch	CD4_naive_Sch	CD4	Sorted cell	ENSG00000177963	RIC8A	3376	9.51748918934651e-34	0.00327289945693188	2.89841476616535e-31	0.996714552421229	1.2548121835766e-05	11:243093	rs6598067	chr11.1		11	243093	11:246234	1.41227e-23	11:307244	5.89999999999993e-09	3604	17483	0.999999999999993	0.988855283371383	133366	1206616	ENSG00000177963	ENSG00000177963	protein_coding	207708	1	35385	38526	99536	2	3	8	133366	1206709	1073343	159335
AITD_Saevarsdottir_32581359_1	AITD (Saevarsdottir, EUR)	IMD	Naive_CD4_Sch	CD4_naive_Sch	CD4	Sorted cell	ENSG00000142102	PGGHG	3581	6.45099262129721e-05	0.00354355958999178	0.0177833678495341	0.976846660565611	0.00176190206864927	11:307244	rs10751648	chr11.1		11	307244	11:287701	1.21415e-09	11:307244	5.89999999999993e-09	3834	19314	0.999512901480142	0.988599260681657	133366	1289039	ENSG00000142102	ENSG00000142102	protein_coding	289126	1	18118	-1425	18118	1	0	1	133366	1289039	1155673	159329
AITD_Saevarsdottir_32581359_1	AITD (Saevarsdottir, EUR)	IMD	Naive_CD4_Sch	CD4_naive_Sch	CD4	Sorted cell	ENSG00000177106	EPS8L2	5194	0.00122510665850547	0.00354026411350281	0.247652638838883	0.715632411071941	0.0319495793171682	11:307244	rs10751648	chr11.1		11	307244	11:723429	6.13184e-08	11:307244	5.89999999999993e-09	5551	26341	0.989133274700188	0.987630808226159	133366	1694102	ENSG00000177106	ENSG00000177106	protein_coding	706231	1	-398987	17198	-398987	31	0	31	133366	1694102	1560736	159332
AITD_Saevarsdottir_32581359_1	AITD (Saevarsdottir, EUR)	IMD	Naive_CD4_Sch	CD4_naive_Sch	CD4	Sorted cell	ENSG00000177600	RPLP2	5519	1.10040787267808e-05	0.00522187588206485	0.0020912707871104	0.992391505354991	0.000284343897107716	11:307244	rs10751648	chr11.1		11	307244	11:808423	9.22788e-10	11:307244	5.89999999999993e-09	5888	28019	0.999120184719714	0.987354381288946	133366	1809524	ENSG00000177600	ENSG00000177600	protein_coding	809967	1	-502723	-1544	-502723	41	0	41	133366	1809524	1676158	159333
AITD_Saevarsdottir_32581359_1	AITD (Saevarsdottir, EUR)	IMD	Naive_CD4_Sch	CD4_naive_Sch	CD4	Sorted cell	ENSG00000185522	LMNTD2	4523	0.00225620811891421	0.00195552366148456	0.506159719771071	0.438660956132241	0.0509675923162897	11:307244	rs10751648	chr11.1		11	307244	11:590605	9.48417e-09	11:307244	5.89999999999993e-09	4821	23734	0.97704837191122	0.988021588254872	133366	1559798	ENSG00000185522	ENSG00000185522	protein_coding	560738	-1	253494	-29867	253494	20	3	20	133366	1559798	1426432	159336
AITD_Saevarsdottir_32581359_1	AITD (Saevarsdottir, EUR)	IMD	Naive_CD4_Sch	CD4_naive_Sch	CD4	Sorted cell	ENSG00000255026	RP11-326C3.2	3577	0.0017241219459045	0.00172170791249903	0.476717946343761	0.476004946151647	0.0438312776461881	11:307244	rs10751648	chr11.1		11	307244	11:287701	1.31584e-07	11:307244	5.89999999999993e-09	3830	19256	0.98418534982109	0.988612332002375	133366	1287015	ENSG00000255026	ENSG00000255026	lncRNA	287305	1	19939	396	19939	2	0	2	133366	1287015	1153649	159339
AITD_Saevarsdottir_32581359_1	AITD (Saevarsdottir, EUR)	IMD	Naive_CD4_Sch	CD4_naive_Sch	CD4	Sorted cell	ENSG00000142089	IFITM3	3677	2.24462415678958e-17	0.00347214689510003	6.01947109971637e-15	0.931069364042667	0.0654584890622256	11:316299	rs7947900	chr11.1		11	316299	11:316299	5.34168e-18	11:307244	5.89999999999993e-09	3938	19854	1	0.988528863511452	133366	1328584	ENSG00000142089	ENSG00000142089	protein_coding	320860	-1	4561	4561	13616	1	1	5	133366	1328630	1195264	159328
AITD_Saevarsdottir_32581359_1	AITD (Saevarsdottir, EUR)	IMD	Naive_CD4_Sch	CD4_naive_Sch	CD4	Sorted cell	ENSG00000251661	RP11-326C3.11	3657	8.34074629944472e-11	0.00132220568730183	2.25150165962377e-08	0.356264929739444	0.642412841974829	11:324170	rs11246065	chr11.1		11	324170	11:324170	1.88974e-14	11:307244	5.89999999999993e-09	3914	19724	0.999999998420138	0.988546707625359	133366	1316354	ENSG00000251661	ENSG00000251661	lncRNA	318582	1	5588	5588	-11338	2	2	4	133366	1316354	1182988	159338
AITD_Saevarsdottir_32581359_1	AITD (Saevarsdottir, EUR)	IMD	Naive_CD4_Sch	CD4_naive_Sch	CD4	Sorted cell	ENSG00000270972		3681	8.01931279746045e-38	0.00243347843546228	2.14742509811937e-35	0.651292663314165	0.346273858250377	11:327334	rs11246068	chr11.1		11	327334	11:327334	1.20685e-24	11:307244	5.89999999999993e-09	3943	19883	0.999675563298391	0.988524986143542	133366	1332100	ENSG00000270972	ENSG00000270972	lncRNA	333192	1	-5858	-5858	-25948	0	0	7	133366	1332100	1198734	159341
AITD_Saevarsdottir_32581359_1	AITD (Saevarsdottir, EUR)	IMD	Naive_CD4_Sch	CD4_naive_Sch	CD4	Sorted cell	ENSG00000177042	TMEM80	5200	6.9467477671687e-10	0.00492615486645603	1.40304523798352e-07	0.9949429098855	0.000130794248843915	11:680647	rs11246262	chr11.1		11	680647	11:688091	1.61577e-12	11:307244	5.89999999999993e-09	5558	26364	0.999996890754105	0.987628187322428	133366	1695519	ENSG00000177042	ENSG00000177042	protein_coding	695816	1	-15169	-7725	-388572	1	1	30	133366	1695519	1562153	159331
AITD_Saevarsdottir_32581359_1	AITD (Saevarsdottir, EUR)	IMD	Naive_CD4_Sch	CD4_naive_Sch	CD4	Sorted cell	ENSG00000177030	DEAF1	5257	1.09737147586731e-11	0.00495533673427362	2.20351936589104e-09	0.995030450581524	1.42104697081479e-05	11:683403	rs9328566	chr11.1		11	683403	11:683403	1.05501e-15	11:307244	5.89999999999993e-09	5618	26518	0.999999999087887	0.987611571110216	133366	1706966	ENSG00000177030	ENSG00000177030	protein_coding	695222	-1	11819	11819	387978	0	0	29	133366	1706966	1573600	159330
AITD_Saevarsdottir_32581359_1	AITD (Saevarsdottir, EUR)	IMD	Naive_CD4_Sch	CD4_naive_Sch	CD4	Sorted cell	ENSG00000255142	AP006621.6	5445	2.41005013581576e-06	0.00515393466656064	0.000464936398029581	0.994274601232195	0.000104117653077644	11:791462	rs4963153	chr11.1		11	791462	11:791462	7.14662e-10	11:307244	5.89999999999993e-09	5810	27602	0.999979500383404	0.987415863878053	133366	1781356	ENSG00000255142	ENSG00000255142	lncRNA	781645	1	9817	9817	-474401	1	1	36	133366	1781643	1648277	159340
AITD_Saevarsdottir_32581359_1	AITD (Saevarsdottir, EUR)	IMD	Naive_CD4_Sch	CD4_naive_Sch	CD4	Sorted cell	ENSG00000177697	CD151	5599	2.55608356968897e-08	0.0052970324578393	4.79983987087936e-06	0.994682161486827	1.59806546268861e-05	11:828916	rs7126805	chr11.1		11	828916	11:834389	6.78464e-13	11:307244	5.89999999999993e-09	5968	28357	0.999990950693853	0.987311260512777	133366	1832863	ENSG00000177697	ENSG00000177697	protein_coding	832952	1	-4036	1437	-525708	1	0	45	133366	1832863	1699497	159334
AITD_Saevarsdottir_32581359_1	AITD (Saevarsdottir, EUR)	IMD	Naive_CD4_Sch	CD4_naive_Sch	CD4	Sorted cell	ENSG00000149089	APIP	5574	1.37117680775219e-21	4.70576632963162e-12	2.91382255568751e-10	0.999999999675687	2.82266549951263e-11	11:35296165	rs10742340	chr11.2		11	35296165	11:34894488	1.40809e-14	11:35296165	1.49999999999998e-17	5893	23884	0.999999999982603	0.999999988217506	33916652	35915294	ENSG00000149089	ENSG00000149089	protein_coding	34916379	-1	-379786	21891	-379786	7	0	7	33916652	35915294	1998642	159342
AITD_Saevarsdottir_32581359_1	AITD (Saevarsdottir, EUR)	IMD	Naive_CD4_Sch	CD4_naive_Sch	CD4	Sorted cell	ENSG00000110218	PANX1	4867	2.77090451630228e-13	0.000294485023757456	1.66494308013314e-10	0.176325941614842	0.823379573194627	11:94128854	rs4753126	chr11.3		11	94128854	11:94128854	1.00731e-14	11:94178690	3.60000000000009e-09	5283	26552	0.999999999956928	0.996569939704868	93129447	95128327	ENSG00000110218	ENSG00000110218	protein_coding	94128841	1	13	13	49849	0	0	0	93129447	95128698	1999251	159349
AITD_Saevarsdottir_32581359_1	AITD (Saevarsdottir, EUR)	IMD	Naive_CD4_Sch	CD4_naive_Sch	CD4	Sorted cell	ENSG00000020922	MRE11	4747	4.91976332495818e-46	0.00163974789267266	2.99538390837026e-43	0.998355837569544	4.41453778786654e-06	11:94456949	rs654718	chr11.3		11	94456949	11:94456949	2.51076e-26	11:94178690	3.60000000000009e-09	5118	26224	0.989881741421587	0.996585404755937	93494097	95493731	ENSG00000020922	ENSG00000020922	protein_coding	94493844	-1	36895	36895	315154	1	1	5	93494097	95493731	1999634	159351
AITD_Saevarsdottir_32581359_1	AITD (Saevarsdottir, EUR)	IMD	Naive_CD4_Sch	CD4_naive_Sch	CD4	Sorted cell	ENSG00000255893	RP11-685N10.1	4761	4.35241267969672e-36	0.00163968794815457	2.65005284985875e-33	0.998356550073592	3.76197825838008e-06	11:94456949	rs654718	chr11.3		11	94456949	11:94456949	1.33494e-23	11:94178690	3.60000000000009e-09	5140	26223	0.9906460609394	0.996585210311519	93473574	95473392	ENSG00000255893	ENSG00000255893	lncRNA	94473570	-1	16621	16621	294880	0	0	4	93473574	95473392	1999818	159350
AITD_Saevarsdottir_32581359_1	AITD (Saevarsdottir, EUR)	IMD	Naive_CD4_Sch	CD4_naive_Sch	CD4	Sorted cell	ENSG00000149231	CCDC82	5198	7.47510231062451e-32	4.30321801719847e-24	1.73709585159278e-08	0.999999980674403	1.95464371240279e-09	11:95578258	rs4409785	chr11.4		11	95578258	11:96374941	2.12145e-15	11:95578258	5.30000000000313e-31	5498	26490	0.999999999383149	1	95392046	97389530	ENSG00000149231	ENSG00000149231	protein_coding	96389912	-1	811654	14971	811654	6	0	6	95392046	97389530	1997484	159353
AITD_Saevarsdottir_32581359_1	AITD (Saevarsdottir, EUR)	IMD	Naive_CD4_Sch	CD4_naive_Sch	CD4	Sorted cell	ENSG00000166037	CEP57	4897	1.31082515091311e-31	4.04087613061349e-24	3.24391310431022e-08	0.999999963673219	3.88764846522444e-09	11:95578258	rs4409785	chr11.4		11	95578258	11:95856465	7.92595e-13	11:95578258	5.30000000000313e-31	5179	24875	0.968194183908225	1	94790671	96789873	ENSG00000166037	ENSG00000166037	protein_coding	95790498	1	-212240	65967	-212240	2	0	2	94790671	96789873	1999202	159352
AITD_Saevarsdottir_32581359_1	AITD (Saevarsdottir, EUR)	IMD	Naive_CD4_Sch	CD4_naive_Sch	CD4	Sorted cell	ENSG00000003056	M6PR	5069	5.75297739111843e-27	1.41361823756784e-22	4.06947125115038e-05	0.999948085651733	1.12196357583968e-05	12:9747028	rs10844682	chr12.1		12	9747028	12:8914017	2.12033e-10	12:9747028	3.8e-29	5439	26432	0.99879881598938	0.997520488708343	7950116	9949255	ENSG00000003056	ENSG00000003056	protein_coding	8949645	-1	-797383	35628	-797383	31	2	31	7950116	9949255	1999139	159354
AITD_Saevarsdottir_32581359_1	AITD (Saevarsdottir, EUR)	IMD	Naive_CD4_Sch	CD4_naive_Sch	CD4	Sorted cell	ENSG00000172322	CLEC12A	5882	6.74935554216701e-23	6.8760481709112e-23	0.470995249569648	0.479799606127024	0.0492051443033309	12:9747028	rs10844682	chr12.1		12	9747028	12:10007928	7.75182e-08	12:9747028	3.8e-29	6161	26793	0.966052419241433	0.997520488708345	8952013	10951175	ENSG00000172322	ENSG00000172322	protein_coding	9971409	1	-224381	36519	-224381	9	1	9	8951611	10951175	1999564	159360
AITD_Saevarsdottir_32581359_1	AITD (Saevarsdottir, EUR)	IMD	Naive_CD4_Sch	CD4_naive_Sch	CD4	Sorted cell	ENSG00000188393	CLEC2A	5896	5.16112283132726e-23	8.39337428134736e-23	0.360768339755618	0.586667080104545	0.0525645801398358	12:9747028	rs10844682	chr12.1		12	9747028	12:9943487	2.81305e-10	12:9747028	3.8e-29	6174	26748	0.98664858175561	0.997520488708345	8932503	10931865	ENSG00000188393	ENSG00000188393	protein_coding	9932370	-1	185342	-11117	185342	6	0	6	8932503	10931865	1999362	159358
AITD_Saevarsdottir_32581359_1	AITD (Saevarsdottir, EUR)	IMD	Naive_CD4_Sch	CD4_naive_Sch	CD4	Sorted cell	ENSG00000225231	LINC02470	5891	1.08273681417824e-23	1.29747372369704e-22	0.0756788729271804	0.906867993754674	0.0174531333181432	12:9747028	rs10844682	chr12.1		12	9747028	12:9943487	1.4323e-11	12:9747028	3.8e-29	6170	26750	0.99771401299174	0.997520488708345	8944473	10942922	ENSG00000225231	ENSG00000225231	lncRNA	9943496	-1	196468	9	196468	7	0	7	8944473	10943070	1998597	159359
AITD_Saevarsdottir_32581359_1	AITD (Saevarsdottir, EUR)	IMD	Naive_CD4_Sch	CD4_naive_Sch	CD4	Sorted cell	ENSG00000245105	A2M-AS1	5187	2.33516574969581e-23	1.1571308327579e-22	0.164640230655479	0.815817231261423	0.0195425380830987	12:9747028	rs10844682	chr12.1		12	9747028	12:9112350	1.75958e-07	12:9747028	3.8e-29	5545	26519	0.987327414974459	0.997520488708345	8065796	10063535	ENSG00000245105	ENSG00000245105	lncRNA	9065163	1	681865	47187	681865	26	1	26	8065796	10063535	1997739	159355
AITD_Saevarsdottir_32581359_1	AITD (Saevarsdottir, EUR)	IMD	Naive_CD4_Sch	CD4_naive_Sch	CD4	Sorted cell	ENSG00000256039	LINC02446	6762	2.66525557675078e-23	1.24713861166699e-22	0.171329324758501	0.801673470070245	0.0269972051712529	12:9747028	rs10844682	chr12.1		12	9747028	12:10513426	5.46478e-08	12:9747028	3.8e-29	7253	29086	0.962164923704914	0.997520488708343	9581294	11553230	ENSG00000256039	ENSG00000256039	lncRNA	10553362	1	-806334	-39936	-806334	32	0	32	9581294	11553230	1971936	159361
AITD_Saevarsdottir_32581359_1	AITD (Saevarsdottir, EUR)	IMD	Naive_CD4_Sch	CD4_naive_Sch	CD4	Sorted cell	ENSG00000257027	RP11-705C15.3	5839	1.32897810033013e-23	1.22777372257021e-22	0.0935018024179896	0.863782359068728	0.0427158385132797	12:9747028	rs10844682	chr12.1		12	9747028	12:9649935	1.66068e-07	12:9747028	3.8e-29	6223	26575	0.996217752919563	0.997520488708345	8658662	10658546	ENSG00000257027	ENSG00000257027	lncRNA	9658567	1	88461	-8632	88461	4	1	4	8658662	10658546	1999884	159357
AITD_Saevarsdottir_32581359_1	AITD (Saevarsdottir, EUR)	IMD	Naive_CD4_Sch	CD4_naive_Sch	CD4	Sorted cell	ENSG00000284634	AC092821.3	5585	5.4466641990567e-24	1.33265387444771e-22	0.0390644166160452	0.955798441004493	0.00513714237946353	12:9747028	rs10844682	chr12.1		12	9747028	12:9378174	5.54401e-08	12:9747028	3.8e-29	5984	26069	0.993819394677691	0.997520488708345	8448299	10448069	ENSG00000284634	ENSG00000284634	lncRNA	9448498	1	298530	-70324	298530	10	2	10	8448299	10448069	1999770	159356
AITD_Saevarsdottir_32581359_1	AITD (Saevarsdottir, EUR)	IMD	Naive_CD4_Sch	CD4_naive_Sch	CD4	Sorted cell	ENSG00000139531	SUOX	3601	7.03843484065214e-10	4.96506365812429e-08	0.000672091090270378	0.0466300143924485	0.952697844162801	12:56041628	rs705704	chr12.2		12	56041628	12:56023144	1.55651e-09	12:56076841	5.90000000000005e-13	4054	24404	0.999283904325917	0.976760821669434	54997312	56996897	ENSG00000139531	ENSG00000139531	protein_coding	55997276	1	44352	25868	79565	2	1	3	54997312	56996897	1999585	159362
AITD_Saevarsdottir_32581359_1	AITD (Saevarsdottir, EUR)	IMD	Naive_CD4_Sch	CD4_naive_Sch	CD4	Sorted cell	ENSG00000197728	RPS26	3552	8.61314638529746e-65	1.53899603274076e-07	8.26692507393133e-59	0.147010697779533	0.852989148320852	12:56042145	rs1131017	chr12.2		12	56042145	12:56042145	1.05547e-29	12:56076841	5.90000000000005e-13	4004	24279	0.999999999999993	0.976760826307636	55042158	57041338	ENSG00000197728	ENSG00000197728	protein_coding	56041918	1	227	227	34923	0	0	0	55042158	57041338	1999180	159363
AITD_Saevarsdottir_32581359_1	AITD (Saevarsdottir, EUR)	IMD	Naive_CD4_Sch	CD4_naive_Sch	CD4	Sorted cell	ENSG00000076067	RBMS2	2763	2.04090189597501e-32	9.34601737105807e-07	2.1837108765637e-26	0.99999906050806	4.89020121042621e-09	12:56525050	rs4759247	chr12.2		12	56525050	12:56525050	1.53429e-21	12:56076841	5.90000000000005e-13	3177	21779	0.999999999938072	0.976760490788484	55521834	57518773	ENSG00000076067	ENSG00000076067	protein_coding	56521820	1	3230	3230	-444979	0	0	35	55521834	57518773	1996939	159364
AITD_Saevarsdottir_32581359_1	AITD (Saevarsdottir, EUR)	IMD	Naive_CD4_Sch	CD4_naive_Sch	CD4	Sorted cell	ENSG00000111696	NT5DC3	5708	7.38678137804191e-10	3.06241698754471e-08	0.0234710810658979	0.973062883388527	0.0034660041827284	12:103499163	rs12582330	chr12.3		12	103499163	12:103787094	1.24247e-09	12:103499163	7.69999999999782e-15	6040	24440	0.99904561307732	0.999828740485275	102841656	104839646	ENSG00000111696	ENSG00000111696	protein_coding	103841234	-1	342071	54140	342071	4	0	4	102841656	104839646	1997990	159369
AITD_Saevarsdottir_32581359_1	AITD (Saevarsdottir, EUR)	IMD	Naive_CD4_Sch	CD4_naive_Sch	CD4	Sorted cell	ENSG00000139372	TDG	5744	7.12617179338518e-09	2.34148584856135e-08	0.227950316534231	0.748970003755596	0.0230796491691442	12:103499163	rs12582330	chr12.3		12	103499163	12:103979684	6.68413e-08	12:103499163	7.69999999999782e-15	6063	24277	0.969040550300978	0.999828740818802	102966283	104965678	ENSG00000139372	ENSG00000139372	protein_coding	103965872	1	-466709	13812	-466709	8	1	8	102966283	104965678	1999395	159370
AITD_Saevarsdottir_32581359_1	AITD (Saevarsdottir, EUR)	IMD	Naive_CD4_Sch	CD4_naive_Sch	CD4	Sorted cell	ENSG00000198431	TXNRD1	5975	1.68771091418986e-11	3.15442528179767e-08	0.000534707320443064	0.999397576078333	6.76850400932246e-05	12:103499163	rs12582330	chr12.3		12	103499163	12:104290995	9.24781e-10	12:103499163	7.69999999999782e-15	6326	24511	0.988730068816595	0.999828740743043	103216289	105215246	ENSG00000198431	ENSG00000198431	protein_coding	104215779	1	-716616	75216	-716616	14	2	14	103216289	105215246	1998957	159371
AITD_Saevarsdottir_32581359_1	AITD (Saevarsdottir, EUR)	IMD	Naive_CD4_Sch	CD4_naive_Sch	CD4	Sorted cell	ENSG00000257681	RP11-341G23.4	5665	1.3789999599946e-09	2.99916898264569e-08	0.0436704306045252	0.94977714145523	0.00655239656955555	12:103499163	rs12582330	chr12.3		12	103499163	12:103778741	4.05699e-08	12:103499163	7.69999999999782e-15	5997	24522	0.962662029433169	0.999828740326729	102768956	104768685	ENSG00000257681	ENSG00000257681	lncRNA	103766906	-1	267743	-11835	267743	3	0	3	102768956	104768685	1999729	159368
AITD_Saevarsdottir_32581359_1	AITD (Saevarsdottir, EUR)	IMD	Naive_CD4_Sch	CD4_naive_Sch	CD4	Sorted cell	ENSG00000089022	MAPKAPK5	2809	1.24628899596147e-111	1.59966399115159e-108	0.000778426119512649	0.999142368460449	7.92054200398976e-05	12:111446804	rs3184504	chr12.4		12	111446804	12:112537379	1.04381e-10	12:111446804	9.40000000000041e-116	3006	21014	0.979585525034305	0.999999999999998	110842603	112842213	ENSG00000089022	ENSG00000089022	protein_coding	111842228	1	-395424	695151	-395424	7	16	7	110842603	112842213	1999610	159374
AITD_Saevarsdottir_32581359_1	AITD (Saevarsdottir, EUR)	IMD	Naive_CD4_Sch	CD4_naive_Sch	CD4	Sorted cell	ENSG00000089248	ERP29	2913	8.80415681226509e-110	1.48547806124344e-108	0.0555908218815486	0.937947844070872	0.00646133404759293	12:111446804	rs3184504	chr12.4		12	111446804	12:111999710	9.20177e-08	12:111446804	9.40000000000041e-116	3115	20787	0.992782301091684	0.999999999999998	111013959	113013304	ENSG00000089248	ENSG00000089248	protein_coding	112013426	1	-566622	-13716	-566622	15	2	15	111013959	113013304	1999345	159375
AITD_Saevarsdottir_32581359_1	AITD (Saevarsdottir, EUR)	IMD	Naive_CD4_Sch	CD4_naive_Sch	CD4	Sorted cell	ENSG00000111300	NAA25	3212	9.53687086045475e-110	1.49720477764715e-108	0.0595583349678673	0.935008263072257	0.0054334019598855	12:111446804	rs3184504	chr12.4		12	111446804	12:111930559	2.00176e-09	12:111446804	9.40000000000041e-116	3394	21017	0.981701741517018	0.999999999999998	111119384	113108740	ENSG00000111300	ENSG00000111300	protein_coding	112108783	-1	661979	178224	661979	18	6	18	111119384	113108740	1989356	159377
AITD_Saevarsdottir_32581359_1	AITD (Saevarsdottir, EUR)	IMD	Naive_CD4_Sch	CD4_naive_Sch	CD4	Sorted cell	ENSG00000122986	HVCN1	2661	3.23368686740852e-109	1.35973287236558e-108	0.189013836420234	0.79476976867495	0.0162163949048294	12:111446804	rs3184504	chr12.4		12	111446804	12:110700753	3.84133e-09	12:111446804	9.40000000000041e-116	2826	22455	0.994426402146792	0.999999999999998	109705199	111704306	ENSG00000122986	ENSG00000122986	protein_coding	110689115	-1	-757689	-11638	-757689	9	0	9	109705199	111704306	1999107	159372
AITD_Saevarsdottir_32581359_1	AITD (Saevarsdottir, EUR)	IMD	Naive_CD4_Sch	CD4_naive_Sch	CD4	Sorted cell	ENSG00000173064	HECTD4	3301	2.24912408759132e-121	1.6191691044056e-108	1.38906064936094e-13	0.999999999999829	1.15696319540365e-14	12:111446804	rs3184504	chr12.4		12	111446804	12:112108541	8.52058e-19	12:111446804	9.40000000000041e-116	3479	21252	0.99944082643185	0.999999999999998	111387585	113382239	ENSG00000173064	ENSG00000173064	protein_coding	112382431	-1	935627	273890	935627	21	3	21	111387541	113382239	1994698	159378
AITD_Saevarsdottir_32581359_1	AITD (Saevarsdottir, EUR)	IMD	Naive_CD4_Sch	CD4_naive_Sch	CD4	Sorted cell	ENSG00000186298	PPP1CC	2622	1.19404692760781e-108	4.10185306275258e-109	0.698934284970359	0.240047174080505	0.0610185409491392	12:111446804	rs3184504	chr12.4		12	111446804	12:111592741	1.05491e-07	12:111446804	9.40000000000041e-116	2787	22423	0.982240630985958	0.999999999999998	109743206	111742373	ENSG00000186298	ENSG00000186298	protein_coding	110742891	-1	-703913	-849850	-703913	8	8	8	109743206	111742373	1999167	159373
AITD_Saevarsdottir_32581359_1	AITD (Saevarsdottir, EUR)	IMD	Naive_CD4_Sch	CD4_naive_Sch	CD4	Sorted cell	ENSG00000198270	TMEM116	2911	2.71379904352466e-110	1.54866192737423e-108	0.0171386490253389	0.978032887273166	0.0048284637014987	12:111446804	rs3184504	chr12.4		12	111446804	12:112229871	2.38717e-08	12:111446804	9.40000000000041e-116	3113	20783	0.999188454024322	0.999999999999998	111013959	113013095	ENSG00000198270	ENSG00000198270	protein_coding	112013165	-1	566361	-216706	566361	14	5	14	111013959	113013095	1999136	159376
AITD_Saevarsdottir_32581359_1	AITD (Saevarsdottir, EUR)	IMD	Naive_CD4_Sch	CD4_naive_Sch	CD4	Sorted cell	ENSG00000182957	SPATA13	8166	1.55525935997156e-21	6.11517769920176e-18	0.000254252980003108	0.999705997985093	3.97490349042841e-05	13:24212777	rs17364832	chr13.1		13	24212777	13:24302614	8.29742e-10	13:24212777	2.10000000000004e-23	8810	28965	0.999983392025359	1	22979832	24979741	ENSG00000182957	ENSG00000182957	protein_coding	24160720	1	52057	141894	52057	1	2	1	22979832	24979741	1999909	159380
AITD_Saevarsdottir_32581359_1	AITD (Saevarsdottir, EUR)	IMD	Naive_CD4_Sch	CD4_naive_Sch	CD4	Sorted cell	ENSG00000288600		4774	8.48768728182404e-35	5.47505204186422e-09	1.55024777301872e-26	0.999999994490523	3.44277848173825e-11	13:41487208	rs9525511	chr13.3		13	41487208	13:41488393	2.00129e-21	13:42473124	9.90000000000022e-15	4975	25435	1	0.97068363084094	40488537	42488243	ENSG00000288600	ENSG00000288600	lncRNA	41488356	1	-1148	37	984768	0	0	7	40488537	42488243	1999706	159381
AITD_Saevarsdottir_32581359_1	AITD (Saevarsdottir, EUR)	IMD	Naive_CD4_Sch	CD4_naive_Sch	CD4	Sorted cell	ENSG00000023516	AKAP11	4998	4.92342985921466e-10	4.78351494042235e-09	0.091776250200715	0.891668251352615	0.0165554931708132	13:42458457	rs9594759	chr13.3		13	42458457	13:42257186	1.64158e-07	13:42473124	9.90000000000022e-15	5283	25255	0.997147268102039	0.971057513908288	41273243	43271845	ENSG00000023516	ENSG00000023516	protein_coding	42272152	1	186305	-14966	200972	1	0	1	41273243	43271845	1998602	159382
AITD_Saevarsdottir_32581359_1	AITD (Saevarsdottir, EUR)	IMD	Naive_CD4_Sch	CD4_naive_Sch	CD4	Sorted cell	ENSG00000133106	EPSTI1	5287	9.44080217425899e-16	5.21655108206953e-09	1.80977815289649e-07	0.999999788931889	2.48737473303453e-08	13:42473124	rs9533118	chr13.3		13	42473124	13:42989000	9.68066e-13	13:42473124	9.90000000000022e-15	5562	24558	0.999994746858646	0.971057514260772	41993494	43991213	ENSG00000133106	ENSG00000133106	protein_coding	42992241	-1	519117	3241	519117	5	0	5	41993494	43991213	1997719	159383
AITD_Saevarsdottir_32581359_1	AITD (Saevarsdottir, EUR)	IMD	Naive_CD4_Sch	CD4_naive_Sch	CD4	Sorted cell	ENSG00000120675	DNAJC15	5243	9.6719614907277e-26	5.18851417043885e-09	1.86411005591466e-17	0.999999994793498	1.79873731036482e-11	13:43023570	rs17553284	chr13.3		13	43023570	13:43023570	5.28317e-19	13:42473124	9.90000000000022e-15	5512	24426	1	0.971057514283415	42023594	44022923	ENSG00000120675	ENSG00000120675	protein_coding	43023586	1	-16	-16	-550462	0	0	6	42023594	44022923	1999329	159384
AITD_Saevarsdottir_32581359_1	AITD (Saevarsdottir, EUR)	IMD	Naive_CD4_Sch	CD4_naive_Sch	CD4	Sorted cell	ENSG00000100554	ATP6V1D	3904	7.1247056404834e-07	2.43047809073522e-05	0.0283887502281656	0.96843349522695	0.00315273729341439	14:68283210	rs3784099	chr14.1		14	68283210	14:67150487	5.43893e-08	14:68283210	3.89999999999954e-11	4115	22507	0.972556559520365	0.999981071140218	66360963	68359802	ENSG00000100554	ENSG00000100554	protein_coding	67359804	-1	-923406	209317	-923406	14	3	14	66360963	68359802	1998839	159387
AITD_Saevarsdottir_32581359_1	AITD (Saevarsdottir, EUR)	IMD	Naive_CD4_Sch	CD4_naive_Sch	CD4	Sorted cell	ENSG00000261996	CTC-281F24.1	6174	1.66751529098328e-39	5.42488631065862e-09	3.07382530511291e-31	0.999999994556589	1.85266508531475e-11	17:6664909	rs7220184	chr17.1		17	6664909	17:6664909	3.67427e-23	17:7337072	1.3000000000004e-15	6617	26141	1	0.999999996113834	5655178	7654516	ENSG00000261996	ENSG00000261996	lncRNA	6655009	-1	-9900	-9900	-682063	1	1	37	5655178	7654516	1999338	159391
AITD_Saevarsdottir_32581359_1	AITD (Saevarsdottir, EUR)	IMD	Naive_CD4_Sch	CD4_naive_Sch	CD4	Sorted cell	ENSG00000108590	MED31	6202	9.1870496809615e-13	5.43256945139095e-09	0.000169078442845496	0.999809950611834	2.09655118309312e-05	17:7337072	rs61759532	chr17.1		17	7337072	17:6665175	7.84199e-11	17:7337072	1.3000000000004e-15	6645	26183	0.999992457529278	0.999999996112257	5651667	7650924	ENSG00000108590	ENSG00000108590	protein_coding	6651605	-1	-685467	-13570	-685467	39	3	39	5651667	7651454	1999787	159390
AITD_Saevarsdottir_32581359_1	AITD (Saevarsdottir, EUR)	IMD	Naive_CD4_Sch	CD4_naive_Sch	CD4	Sorted cell	ENSG00000178971	CTC1	4698	5.17773518346942e-15	5.2227643065524e-09	9.91377134496316e-07	0.999998827322349	1.76077749194689e-07	17:7337072	rs61759532	chr17.1		17	7337072	17:8247086	1.91636e-12	17:7337072	1.3000000000004e-15	4979	25168	0.999999951013435	0.99999999590233	7248857	9246928	ENSG00000178971	ENSG00000178971	protein_coding	8248056	-1	910984	970	910984	65	0	65	7248857	9246928	1998071	159393
AITD_Saevarsdottir_32581359_1	AITD (Saevarsdottir, EUR)	IMD	Naive_CD4_Sch	CD4_naive_Sch	CD4	Sorted cell	ENSG00000178971	CTC1	4698	5.17773518346942e-15	5.2227643065524e-09	9.91377134496316e-07	0.999998827322349	1.76077749194689e-07	17:7337072	rs61759532	chr17.2		17	7337072	17:8247086	1.91636e-12	17:7337072	1.3000000000004e-15	4979	25168	0.999999951013435	0.99999999590233	7248857	9246928	ENSG00000178971	ENSG00000178971	protein_coding	8248056	-1	910984	970	910984	65	0	65	7248857	9246928	1998071	159393
AITD_Saevarsdottir_32581359_1	AITD (Saevarsdottir, EUR)	IMD	Naive_CD4_Sch	CD4_naive_Sch	CD4	Sorted cell	ENSG00000179859	RNF227	4496	3.10125732893265e-09	1.60477320386148e-09	0.595001697781738	0.307811536376429	0.0971867611358042	17:7337072	rs61759532	chr17.1		17	7337072	17:7915774	2.98404e-08	17:7337072	1.3000000000004e-15	4822	25116	0.966199094323116	0.999999995902823	6916430	8915972	ENSG00000179859	ENSG00000179859	protein_coding	7916289	-1	579217	515	579217	44	0	44	6916430	8915972	1999542	159392
AITD_Saevarsdottir_32581359_1	AITD (Saevarsdottir, EUR)	IMD	Naive_CD4_Sch	CD4_naive_Sch	CD4	Sorted cell	ENSG00000184619	KRBA2	4720	7.01110541759584e-06	0.000126514119374087	0.0521117953582399	0.940341957968277	0.00741272144869112	17:8963300	rs886081	chr17.2		17	8963300	17:8387098	1.54382e-08	17:8937823	4.39999999999966e-10	5025	25165	0.940142104162855	0.999896084167243	7376950	9376216	ENSG00000184619	ENSG00000184619	protein_coding	8376704	-1	-586596	-10394	-561119	11	3	11	7376950	9376216	1999266	159394
AITD_Saevarsdottir_32581359_1	AITD (Saevarsdottir, EUR)	IMD	Naive_CD4_Sch	CD4_naive_Sch	CD4	Sorted cell	ENSG00000141698	NT5C3B	4487	6.55399230295706e-16	1.37455449215839e-06	4.76807806825956e-10	0.999998600029556	2.49391413861693e-08	17:41827568	rs1046403	chr17.3		17	41827568	17:41822810	5.18905e-15	17:42137394	1.59999999999976e-12	4817	25836	0.999970266512013	0.922194480980724	40836268	42834002	ENSG00000141698	ENSG00000141698	protein_coding	41836232	-1	8664	13422	-301162	0	0	14	40836268	42834002	1997734	159395
AITD_Saevarsdottir_32581359_1	AITD (Saevarsdottir, EUR)	IMD	Naive_CD4_Sch	CD4_naive_Sch	CD4	Sorted cell	ENSG00000108828	VAT1	3090	3.54478993178439e-10	1.19338143105127e-06	0.00029693850122566	0.99966680471354	3.50630493244268e-05	17:42137394	rs12325861	chr17.3		17	42137394	17:43315909	8.32649e-10	17:42137394	1.59999999999976e-12	3311	22438	0.994033404908735	0.922194554813274	42026197	44024923	ENSG00000108828	ENSG00000108828	protein_coding	43022385	-1	884991	-293524	884991	53	12	53	42026197	44024923	1998726	159396
AITD_Saevarsdottir_32581359_1	AITD (Saevarsdottir, EUR)	IMD	Naive_CD4_Sch	CD4_naive_Sch	CD4	Sorted cell	ENSG00000198496	NBR2	3062	7.41669983714254e-31	1.19204473510022e-06	6.22182267564707e-25	0.999998803519096	4.43616944960759e-09	17:43275287	rs1305515266	chr17.3		17	43275287	17:43187470	5.67496e-23	17:42137394	1.59999999999976e-12	3282	22398	0.987286590719264	0.922171417030988	42126063	44124588	ENSG00000198496	ENSG00000198496	lncRNA	43125551	1	149736	61919	-988157	8	5	57	42126063	44124588	1998525	159397
AITD_Saevarsdottir_32581359_1	AITD (Saevarsdottir, EUR)	IMD	Naive_CD4_Sch	CD4_naive_Sch	CD4	Sorted cell	ENSG00000198933	TBKBP1	4530	1.14364832494549e-26	1.94673500969592e-09	5.87469950468468e-18	0.999999995429611	2.62365258500803e-09	17:47695566	rs6503807	chr17.4		17	47695566	17:47696706	2.61418e-18	17:47743341	2.70000000000022e-15	4705	21924	0.99999999999418	0.999993295120013	46694493	48694004	ENSG00000198933	ENSG00000198933	protein_coding	47694161	1	1405	2545	49180	0	0	1	46694493	48694004	1999511	159403
AITD_Saevarsdottir_32581359_1	AITD (Saevarsdottir, EUR)	IMD	Naive_CD4_Sch	CD4_naive_Sch	CD4	Sorted cell	ENSG00000173917	HOXB2	4475	5.69918673310591e-19	2.2291190083857e-09	2.55669917003159e-10	0.999999997461956	5.32588331892228e-11	17:47743341	rs11657388	chr17.4		17	47743341	17:48525070	4.87939e-14	17:47743341	2.70000000000022e-15	4631	23136	0.908224922717781	0.999992735857406	47545324	49544740	ENSG00000173917	ENSG00000173917	protein_coding	48545109	-1	801768	20039	801768	27	1	27	47545324	49544740	1999416	159406
AITD_Saevarsdottir_32581359_1	AITD (Saevarsdottir, EUR)	IMD	Naive_CD4_Sch	CD4_naive_Sch	CD4	Sorted cell	ENSG00000178852	EFCAB13	3882	2.61974164124631e-11	1.82521205026059e-09	0.0141319577628344	0.984592800806857	0.00127523957889975	17:47743341	rs11657388	chr17.4		17	47743341	17:47301872	9.52309e-10	17:47743341	2.70000000000022e-15	4039	20877	0.980340434855031	0.999993295211528	46331638	48323291	ENSG00000178852	ENSG00000178852	protein_coding	47323955	1	419386	-22083	419386	10	0	10	46331638	48323291	1991653	159402
AITD_Saevarsdottir_32581359_1	AITD (Saevarsdottir, EUR)	IMD	Naive_CD4_Sch	CD4_naive_Sch	CD4	Sorted cell	ENSG00000182742	HOXB4	4491	5.75460179180297e-18	2.23557446997545e-09	2.57410425816415e-09	0.999999994926249	2.64075738043647e-10	17:47743341	rs11657388	chr17.4		17	47743341	17:48520777	2.23988e-13	17:47743341	2.70000000000022e-15	4650	23203	0.926742827683444	0.999992736368619	47578521	49578328	ENSG00000182742	ENSG00000182742	protein_coding	48578350	-1	835009	57573	835009	30	4	30	47578521	49578328	1999807	159407
AITD_Saevarsdottir_32581359_1	AITD (Saevarsdottir, EUR)	IMD	Naive_CD4_Sch	CD4_naive_Sch	CD4	Sorted cell	ENSG00000230148	HOXB-AS1	4475	4.58670176225019e-17	2.2291189582002e-09	2.05762982297831e-08	0.999999974949326	2.24525514220713e-09	17:47743357	rs11079788	chr17.4		17	47743357	17:48525017	6.8041e-13	17:47743341	2.70000000000022e-15	4633	23136	0.920481105700573	0.999992735857374	47543558	49543098	ENSG00000230148	ENSG00000230148	lncRNA	48543339	1	-799982	-18322	-799998	26	0	26	47543558	49543098	1999540	159405
AITD_Saevarsdottir_32581359_1	AITD (Saevarsdottir, EUR)	IMD	Naive_CD4_Sch	CD4_naive_Sch	CD4	Sorted cell	ENSG00000002919	SNX11	4538	1.76954095421375e-22	1.97230672114441e-09	8.97193591514769e-14	0.999999998021252	6.35107491736932e-12	17:48080688	rs12949879	chr17.4		17	48080688	17:48080688	2.69798e-17	17:47743341	2.70000000000022e-15	4683	22212	0.997551202946419	0.999993295061925	47103541	49102903	ENSG00000002919	ENSG00000002919	protein_coding	48107766	1	-27078	-27078	-364425	1	1	19	47103541	49102903	1999362	159404
AITD_Saevarsdottir_32581359_1	AITD (Saevarsdottir, EUR)	IMD	Naive_CD4_Sch	CD4_naive_Sch	CD4	Sorted cell	ENSG00000120093	HOXB3	4471	2.78640189204503e-21	2.23875430416667e-09	1.24462156500848e-12	0.999999997730505	2.94984406009713e-11	17:48525070	rs10853100	chr17.4		17	48525070	17:48520777	2.52692e-15	17:47743341	2.70000000000022e-15	4629	23236	0.910314673620429	0.9999927363666	47605759	49604258	ENSG00000120093	ENSG00000120093	protein_coding	48590241	-1	65171	69464	846900	6	6	32	47605759	49604258	1998499	159408
AITD_Saevarsdottir_32581359_1	AITD (Saevarsdottir, EUR)	IMD	Naive_CD4_Sch	CD4_naive_Sch	CD4	Sorted cell	ENSG00000154889	MPPE1	6057	4.25744567858897e-13	6.74629284789268e-05	6.31036533066961e-09	0.999932252881959	2.77878771121203e-07	18:11905954	rs8097892	chr18.1		18	11905954	18:11905954	1.8739e-13	18:12782850	1.90000000000001e-11	6439	27052	0.999999999691628	0.999573005773473	10908650	12908212	ENSG00000154889	ENSG00000154889	protein_coding	11908317	-1	2363	2363	-874533	0	0	19	10908650	12908212	1999562	159409
AITD_Saevarsdottir_32581359_1	AITD (Saevarsdottir, EUR)	IMD	Naive_CD4_Sch	CD4_naive_Sch	CD4	Sorted cell	ENSG00000141401	IMPA2	6035	1.76334793678931e-20	6.76394934116618e-05	2.60680300567815e-16	0.999932180291563	1.80215025222213e-07	18:11974689	rs1787989	chr18.1		18	11974689	18:11974689	1.43836e-17	18:12782850	1.90000000000001e-11	6419	27123	0.999999999999997	0.999572688626953	10981828	12980889	ENSG00000141401	ENSG00000141401	protein_coding	11981507	1	-6818	-6818	801343	0	0	16	10981828	12980889	1999061	159410
AITD_Saevarsdottir_32581359_1	AITD (Saevarsdottir, EUR)	IMD	Naive_CD4_Sch	CD4_naive_Sch	CD4	Sorted cell	ENSG00000134278	SPIRE1	5665	9.34980689019714e-11	6.88162777338707e-05	1.35856623290486e-06	0.999929434638965	3.90423570801634e-07	18:12782850	rs6505765	chr18.1		18	12782850	18:12572081	2.4235e-14	18:12782850	1.90000000000001e-11	6002	27595	0.999999906403908	0.999569696192356	11658300	13657963	ENSG00000134278	ENSG00000134278	protein_coding	12658107	-1	-124743	86026	-124743	5	0	5	11658300	13657963	1999663	159412
AITD_Saevarsdottir_32581359_1	AITD (Saevarsdottir, EUR)	IMD	Naive_CD4_Sch	CD4_naive_Sch	CD4	Sorted cell	ENSG00000267108		5924	3.97750798859363e-05	2.5132600918804e-05	0.572472406869242	0.361679781546924	0.0657829039030293	18:12782850	rs6505765	chr18.1		18	12782850	18:12516220	1.52196e-07	18:12782850	1.90000000000001e-11	6235	27859	0.969042166377074	0.99956999742037	11433411	13432583	ENSG00000267108	ENSG00000267108	lncRNA	12432897	1	349953	83323	349953	7	1	7	11433411	13432583	1999172	159411
AITD_Saevarsdottir_32581359_1	AITD (Saevarsdottir, EUR)	IMD	Naive_CD4_Sch	CD4_naive_Sch	CD4	Sorted cell	ENSG00000101639	CEP192	5577	1.57168089248375e-16	6.87316091119556e-05	2.28653529991845e-12	0.999931036763506	2.31625093956216e-07	18:13101169	rs554854	chr18.1		18	13101169	18:13101169	8.07132e-16	18:12782850	1.90000000000001e-11	5946	27561	0.999999962905774	0.999570010882313	11991702	13991027	ENSG00000101639	ENSG00000101639	protein_coding	12991362	1	109807	109807	-208512	0	0	5	11991702	13991027	1999325	159413
AITD_Saevarsdottir_32581359_1	AITD (Saevarsdottir, EUR)	IMD	Naive_CD4_Sch	CD4_naive_Sch	CD4	Sorted cell	ENSG00000150637	CD226	5174	3.53651527242237e-07	5.23785282156396e-06	0.0628577424226746	0.930966800162499	0.00616986591047821	18:69851968	rs1790963	chr18.3		18	69851968	18:69983545	4.16132e-12	18:69851968	1.60000000000003e-11	5449	24615	0.998008284887306	0.9559719747678	68961848	70961457	ENSG00000150637	ENSG00000150637	protein_coding	69947873	-1	95905	-35672	95905	0	0	0	68961848	70961457	1999609	159414
AITD_Saevarsdottir_32581359_1	AITD (Saevarsdottir, EUR)	IMD	Naive_CD4_Sch	CD4_naive_Sch	CD4	Sorted cell	ENSG00000096996	IL12RB1	5302	1.19513139638818e-11	2.99301463201054e-11	0.277325305674763	0.694495109783765	0.028179584499589	19:18287220	rs12973608	chr19.2		19	18287220	19:18070759	1.27034e-07	19:18287220	5.09999999999996e-17	5599	26119	0.990030594184195	0.999999999960337	17099045	19098636	ENSG00000096996	ENSG00000096996	protein_coding	18086934	-1	-200286	16175	-200286	15	0	15	17099045	19098636	1999591	159427
AITD_Saevarsdottir_32581359_1	AITD (Saevarsdottir, EUR)	IMD	Naive_CD4_Sch	CD4_naive_Sch	CD4	Sorted cell	ENSG00000105649	RAB3A	5215	4.7106074151191e-12	3.73642448042964e-11	0.109955985668466	0.872150251640296	0.0178937626491633	19:18287220	rs12973608	chr19.2		19	18287220	19:18204473	1.19691e-07	19:18287220	5.09999999999996e-17	5500	25965	0.996225804594098	0.999999999960279	17204065	19203717	ENSG00000105649	ENSG00000105649	protein_coding	18204042	-1	-83178	-431	-83178	8	0	8	17204065	19203717	1999652	159428
AITD_Saevarsdottir_32581359_1	AITD (Saevarsdottir, EUR)	IMD	Naive_CD4_Sch	CD4_naive_Sch	CD4	Sorted cell	ENSG00000130304	SLC27A1	5474	1.64739985541347e-11	2.31833486129132e-11	0.383579323396179	0.53974040285653	0.0766802737076334	19:18287220	rs12973608	chr19.2		19	18287220	19:17489435	8.21797e-08	19:18287220	5.09999999999996e-17	5830	26030	0.974408029684386	0.999999999961758	16469089	18468174	ENSG00000130304	ENSG00000130304	protein_coding	17470524	1	816696	18911	816696	35	0	35	16469089	18468174	1999085	159423
AITD_Saevarsdottir_32581359_1	AITD (Saevarsdottir, EUR)	IMD	Naive_CD4_Sch	CD4_naive_Sch	CD4	Sorted cell	ENSG00000130475	FCHO1	5490	7.27303577067034e-12	3.529789420536e-11	0.167842473544986	0.814568860648578	0.0175886657638632	19:18287220	rs12973608	chr19.2		19	18287220	19:17772113	1.43585e-08	19:18287220	5.09999999999996e-17	5829	26263	0.990851319829594	0.999999999960865	16748006	18743466	ENSG00000130475	ENSG00000130475	protein_coding	17751477	1	535743	20636	535743	26	0	26	16748006	18743466	1995460	159424
AITD_Saevarsdottir_32581359_1	AITD (Saevarsdottir, EUR)	IMD	Naive_CD4_Sch	CD4_naive_Sch	CD4	Sorted cell	ENSG00000130518	IQCN	5127	3.12662432389368e-19	4.24458935159541e-11	7.36316948304636e-09	0.999596297336294	0.000403695258087613	19:18287220	rs12973608	chr19.2		19	18287220	19:18273229	1.50366e-13	19:18287220	5.09999999999996e-17	5409	25736	0.99999999960511	0.999999999960544	17274693	19274271	ENSG00000130518	ENSG00000130518	protein_coding	18274452	-1	-12768	1223	-12768	3	0	3	17274572	19274271	1999699	159429
AITD_Saevarsdottir_32581359_1	AITD (Saevarsdottir, EUR)	IMD	Naive_CD4_Sch	CD4_naive_Sch	CD4	Sorted cell	ENSG00000248099	INSL3	5491	6.71157810870722e-12	3.62155195577204e-11	0.154052605258919	0.831253149702271	0.0146942449958811	19:18287220	rs12973608	chr19.2		19	18287220	19:17824817	5.83465e-08	19:18287220	5.09999999999996e-17	5827	26405	0.994278870707973	0.999999999960707	16821913	18821555	ENSG00000248099	ENSG00000248099	protein_coding	17821519	-1	-465701	-3298	-465701	24	0	24	16821913	18821555	1999642	159426
AITD_Saevarsdottir_32581359_1	AITD (Saevarsdottir, EUR)	IMD	Naive_CD4_Sch	CD4_naive_Sch	CD4	Sorted cell	ENSG00000130303	BST2	5496	2.0116781261101e-18	4.30239803790798e-11	4.67571341113238e-08	0.999999947540688	5.65915648568813e-09	19:18287474	rs12610373	chr19.2		19	18287474	19:17398651	3.42734e-13	19:18287220	5.09999999999996e-17	5853	26076	0.99809620465088	0.999999999961737	16405932	18405400	ENSG00000130303	ENSG00000130303	protein_coding	17405630	-1	-881844	6979	-881590	44	0	44	16405932	18405400	1999468	159421
AITD_Saevarsdottir_32581359_1	AITD (Saevarsdottir, EUR)	IMD	Naive_CD4_Sch	CD4_naive_Sch	CD4	Sorted cell	ENSG00000130511	SSBP4	4924	4.47851326198262e-13	4.14072595586734e-11	0.01068931232686	0.988307391862955	0.00100329576833149	19:18287474	rs12610373	chr19.2		19	18287474	19:18416447	4.14669e-09	19:18287220	5.09999999999996e-17	5161	25393	0.981681077776637	0.99999999996075	17418908	19418012	ENSG00000130511	ENSG00000130511	protein_coding	18419398	1	-131924	-2951	-132178	4	0	4	17418908	19418012	1999104	159431
AITD_Saevarsdottir_32581359_1	AITD (Saevarsdottir, EUR)	IMD	Naive_CD4_Sch	CD4_naive_Sch	CD4	Sorted cell	ENSG00000130517	PGPEP1	5052	2.3681696645748e-11	1.60086173173925e-11	0.561431849941435	0.379476734564129	0.0590914154547463	19:18287474	rs12610373	chr19.2		19	18287474	19:18363895	1.92693e-07	19:18287220	5.09999999999996e-17	5307	25565	0.978244457474547	0.999999999960816	17340790	19340184	ENSG00000130517	ENSG00000130517	protein_coding	18340598	1	-53124	23297	-53378	1	0	1	17340790	19340184	1999394	159430
AITD_Saevarsdottir_32581359_1	AITD (Saevarsdottir, EUR)	IMD	Naive_CD4_Sch	CD4_naive_Sch	CD4	Sorted cell	ENSG00000179913	B3GNT3	5461	3.23778749221185e-14	4.33576366526625e-11	0.000746144766463858	0.99917217363274	8.16815574061729e-05	19:18287474	rs12610373	chr19.2		19	18287474	19:17795098	1.29909e-10	19:18287220	5.09999999999996e-17	5798	26300	0.999969011871622	0.999999999960732	16796560	18794663	ENSG00000179913	ENSG00000179913	protein_coding	17795138	1	492336	-40	492082	25	0	25	16796560	18794663	1998103	159425
AITD_Saevarsdottir_32581359_1	AITD (Saevarsdottir, EUR)	IMD	Naive_CD4_Sch	CD4_naive_Sch	CD4	Sorted cell	ENSG00000282851	BISPR	5496	1.6207556599478e-17	4.30239644881522e-11	3.76709816397928e-07	0.999999578159997	4.50871634125549e-08	19:18287474	rs12610373	chr19.2		19	18287474	19:17407735	1.7156e-13	19:18287220	5.09999999999996e-17	5853	26076	0.946850924449237	0.999999999961737	16405932	18405400	ENSG00000282851	ENSG00000282851	lncRNA	17406104	1	881370	1631	881116	43	0	43	16405932	18405400	1999468	159422
AITD_Saevarsdottir_32581359_1	AITD (Saevarsdottir, EUR)	IMD	Naive_CD4_Sch	CD4_naive_Sch	CD4	Sorted cell	ENSG00000087076	HSD17B14	5558	3.27663622295454e-08	1.30248521510771e-05	0.00250863714399584	0.997200159322549	0.000278145914940032	19:49693735	rs12980063	chr19.3		19	49693735	19:48837601	8.70758e-11	19:49693735	7.30000000000011e-12	6107	29091	0.999811775891293	0.99973598865026	47836597	49833582	ENSG00000087076	ENSG00000087076	protein_coding	48836491	-1	-857244	-1110	-857244	60	0	60	47836597	49835196	1998599	159432
AITD_Saevarsdottir_32581359_1	AITD (Saevarsdottir, EUR)	IMD	Naive_CD4_Sch	CD4_naive_Sch	CD4	Sorted cell	ENSG00000087088	BAX	5507	1.0124833099446e-06	1.20325087592668e-05	0.0768540153364029	0.913338367538922	0.00979457213260606	19:49693735	rs12980063	chr19.3		19	49693735	19:48948807	4.92765e-09	19:49693735	7.30000000000011e-12	6048	29342	0.995001851786002	0.999735858548052	47956768	49954670	ENSG00000087088	ENSG00000087088	protein_coding	48954875	1	738860	-6068	738860	52	0	52	47956768	49954670	1997902	159433
AITD_Saevarsdottir_32581359_1	AITD (Saevarsdottir, EUR)	IMD	Naive_CD4_Sch	CD4_naive_Sch	CD4	Sorted cell	ENSG00000126467	TSKS	4751	6.92118203977597e-10	1.29037652587775e-05	5.3632787672251e-05	0.99992298031036	1.04824445918718e-05	19:49693735	rs12980063	chr19.3		19	49693735	19:49762292	2.12249e-11	19:49693735	7.30000000000011e-12	5240	28742	0.999997163546665	0.999735910721272	48763549	50763197	ENSG00000126467	ENSG00000126467	protein_coding	49763306	-1	69571	1014	69571	1	0	1	48763549	50763197	1999648	159434
AITD_Saevarsdottir_32581359_1	AITD (Saevarsdottir, EUR)	IMD	Naive_CD4_Sch	CD4_naive_Sch	CD4	Sorted cell	ENSG00000131400	NAPSA	4973	1.20562665551403e-06	1.12071448612155e-05	0.0960996887114679	0.893306395147991	0.0105815033690239	19:49693735	rs12980063	chr19.3		19	49693735	19:50377218	2.02867e-07	19:49693735	7.30000000000011e-12	5424	27942	0.993301145678188	0.999736061929464	49366041	51365472	ENSG00000131400	ENSG00000131400	protein_coding	50365639	-1	671904	-11579	671904	29	2	29	49366041	51365472	1999431	159435
AITD_Saevarsdottir_32581359_1	AITD (Saevarsdottir, EUR)	IMD	Naive_CD4_Sch	CD4_naive_Sch	CD4	Sorted cell	ENSG00000125868	DSTN	6177	1.97097817523356e-08	4.19162331458932e-06	0.00467776758138307	0.994807167444158	0.000510853641361586	20:17879062	rs2745803	chr20.1		20	17879062	20:17649400	2.35514e-09	20:17879062	1.60000000000025e-12	6638	26855	0.999780231655888	0.999997052104201	16570132	18569943	ENSG00000125868	ENSG00000125868	protein_coding	17570075	1	308987	79325	308987	2	1	2	16570132	18569943	1999811	159469
AITD_Saevarsdottir_32581359_1	AITD (Saevarsdottir, EUR)	IMD	Naive_CD4_Sch	CD4_naive_Sch	CD4	Sorted cell	ENSG00000100116	GCAT	4515	2.96651435602077e-27	1.22595147209481e-24	0.00241064997382686	0.996232094175893	0.00135725585027922	22:37195250	rs229540	chr22.1		22	37195250	22:37803943	1.18969e-09	22:37195250	3.90000000000022e-31	4811	26188	0.992541706455451	0.999999999999997	36807917	38807209	ENSG00000100116	ENSG00000100116	protein_coding	37807934	1	-612684	-3991	-612684	22	1	22	36807917	38807209	1999292	159473
AITD_Saevarsdottir_32581359_1	AITD (Saevarsdottir, EUR)	IMD	Naive_CD4_Sch	CD4_naive_Sch	CD4	Sorted cell	ENSG00000100350	FOXRED2	5515	1.87978422020322e-25	1.03248464043573e-24	0.151637599360255	0.832868382409965	0.0154940182297804	22:37195250	rs229540	chr22.1		22	37195250	22:36507049	1.42351e-10	22:37195250	3.90000000000022e-31	5844	26381	0.977308315827177	0.999999999999997	35507246	37506919	ENSG00000100350	ENSG00000100350	protein_coding	36507040	-1	-688210	-9	-688210	21	0	21	35507246	37506919	1999673	159470
AITD_Saevarsdottir_32581359_1	AITD (Saevarsdottir, EUR)	IMD	Naive_CD4_Sch	CD4_naive_Sch	CD4	Sorted cell	ENSG00000133466	C1QTNF6	5085	6.7317925566915e-29	1.26732570869501e-24	5.3113887435554e-05	0.999920796231657	2.6089880909793e-05	22:37195250	rs229540	chr22.1		22	37195250	22:37200293	5.60183e-11	22:37195250	3.90000000000022e-31	5419	26972	0.999998291029686	0.999999999999997	36199869	38199253	ENSG00000133466	ENSG00000133466	protein_coding	37188247	-1	-7003	-12046	-7003	0	0	0	36199869	38199253	1999384	159471
AITD_Saevarsdottir_32581359_1	AITD (Saevarsdottir, EUR)	IMD	Naive_CD4_Sch	CD4_naive_Sch	CD4	Sorted cell	ENSG00000278195	SSTR3	5028	4.55726155719806e-27	1.25987017969954e-24	0.00360249388056102	0.995921112461784	0.000476393657653857	22:37195250	rs229540	chr22.1		22	37195250	22:37217119	3.99338e-10	22:37195250	3.90000000000022e-31	5363	26921	0.999871889156685	0.999999999999997	36213135	38212234	ENSG00000278195	ENSG00000278195	protein_coding	37212477	-1	17227	-4642	17227	0	1	0	36213135	38212380	1999245	159472
AITD_Saevarsdottir_32581359_1	AITD (Saevarsdottir, EUR)	IMD	Naive_CD4_UT	CD4_naive_UT	CD4	Sorted cell	ENSG00000049247	UTS2	3866	4.10796241689777e-69	9.68376803954998e-06	4.24207011596728e-64	0.999990234546507	8.16854538689574e-08	1:7910032	rs664689	chr1.2		1	7910032	1:7910032	1.99814e-85	1:8437247	7.39999999999993e-12	4929	24707	1	0.994990920865768	6853986	8853353	ENSG00000049247.13	UTS2	protein_coding	7853065	-1	-56967	-56967	-584182	0	0	9	6853827	8853353	1999526	162038
AITD_Saevarsdottir_32581359_1	AITD (Saevarsdottir, EUR)	IMD	Naive_CD4_UT	CD4_naive_UT	CD4	Sorted cell	ENSG00000116288	PARK7	3936	2.2027201363857e-17	9.70571586287895e-06	2.26948603804835e-12	0.999990251846334	4.24355314450055e-08	1:7969434	rs2641116	chr1.2		1	7969434	1:7961718	1.91262e-29	1:8437247	7.39999999999993e-12	5008	24763	0.999999257652281	0.9949909039531	6954384	8953933	ENSG00000116288.12	PARK7	protein_coding	7961711	1	7723	7	475536	0	0	7	6954384	8953933	1999549	162042
AITD_Saevarsdottir_32581359_1	AITD (Saevarsdottir, EUR)	IMD	Naive_CD4_UT	CD4_naive_UT	CD4	Sorted cell	ENSG00000284747	AL034417.4	3963	1.1937056493644e-22	9.70493199238017e-06	1.22998699634566e-17	0.999990253627676	4.14403351039682e-08	1:8020727	rs419390	chr1.2		1	8020727	1:7993075	3.5166e-27	1:8437247	7.39999999999993e-12	5043	24761	0.999999999370234	0.99499085461652	6991892	8990352	ENSG00000284747.1	AL034417.4	lncRNA	7991134	1	29593	1941	446113	1	0	5	6991892	8990352	1998460	162087
AITD_Saevarsdottir_32581359_1	AITD (Saevarsdottir, EUR)	IMD	Naive_CD4_UT	CD4_naive_UT	CD4	Sorted cell	ENSG00000074800	ENO1	4008	5.95221141337381e-07	9.41542255080421e-06	0.0590177840951353	0.933558818978976	0.00741338628219648	1:8429242	rs301799	chr1.2		1	8429242	1:8856165	7.73561e-24	1:8437247	7.39999999999993e-12	4985	25732	0.993541407354898	0.994990447891391	7879863	9879055	ENSG00000074800.13	ENO1	protein_coding	8878686	-1	449444	22521	441439	4	1	4	7879863	9879055	1999192	162039
AITD_Saevarsdottir_32581359_1	AITD (Saevarsdottir, EUR)	IMD	Naive_CD4_UT	CD4_naive_UT	CD4	Sorted cell	ENSG00000142599	RERE	4128	1.91071888823183e-08	6.56882344151779e-07	0.00188537106198354	0.0640943842807624	0.934019568667719	1:8429242	rs301799	chr1.2		1	8429242	1:8466082	2.93944e-12	1:8437247	7.39999999999993e-12	5093	25857	0.984762536661304	0.994990442364216	7817874	9817121	ENSG00000142599.17	RERE	protein_coding	8817640	-1	388398	351558	380393	2	2	2	7817874	9817121	1999247	162055
AITD_Saevarsdottir_32581359_1	AITD (Saevarsdottir, EUR)	IMD	Naive_CD4_UT	CD4_naive_UT	CD4	Sorted cell	ENSG00000131686	CA6	3931	1.7693040593888e-10	1.00220573952516e-05	1.7653578301148e-05	0.999970433375612	1.89081175987706e-06	1:8437247	rs301802	chr1.2		1	8437247	1:8940161	1.78138e-28	1:8437247	7.39999999999993e-12	4909	25571	0.9998172098158	0.994990440590463	7946023	9944824	ENSG00000131686.14	CA6	protein_coding	8945868	1	-508621	-5707	-508621	8	0	8	7946023	9944824	1998801	162050
AITD_Saevarsdottir_32581359_1	AITD (Saevarsdottir, EUR)	IMD	Naive_CD4_UT	CD4_naive_UT	CD4	Sorted cell	ENSG00000185436	IFNLR1	3726	6.80410999255769e-27	0.00124954137356532	5.43834583456321e-24	0.998725474758192	2.49838682413482e-05	1:24187278	rs4090311	chr1.3		1	24187278	1:24187278	1.17698e-36	1:25025090	3.3000000000001e-10	4632	24040	0.999999999999998	0.986578546083593	23188221	25187440	ENSG00000185436.11	IFNLR1	protein_coding	24187289	-1	11	11	-837801	0	0	13	23188152	25187440	1999288	162074
AITD_Saevarsdottir_32581359_1	AITD (Saevarsdottir, EUR)	IMD	Naive_CD4_UT	CD4_naive_UT	CD4	Sorted cell	ENSG00000001460	STPG1	3474	0.000802797566864278	0.000382186864939926	0.638626114753997	0.303983423309415	0.056205477504784	1:25025090	rs4320727	chr1.3		1	25025090	1:25155309	0.000301049	1:25025090	3.3000000000001e-10	4339	24154	0.91836551512484	0.986564750806792	23417088	25416624	ENSG00000001460.17	STPG1	protein_coding	24413782	-1	-611308	-741527	-611308	11	13	11	23417088	25416624	1999536	162035
AITD_Saevarsdottir_32581359_1	AITD (Saevarsdottir, EUR)	IMD	Naive_CD4_UT	CD4_naive_UT	CD4	Sorted cell	ENSG00000001461	NIPAL3	3475	0.000524186158491894	0.000683398517188441	0.417249616379121	0.543950729545667	0.0375920693995316	1:25025090	rs4320727	chr1.3		1	25025090	1:24455364	1.04433e-10	1:25025090	3.3000000000001e-10	4341	24139	0.954526912300044	0.986565361634019	23416258	25415138	ENSG00000001461.16	NIPAL3	protein_coding	24415802	1	609288	39562	609288	10	0	10	23416258	25415138	1998880	162036
AITD_Saevarsdottir_32581359_1	AITD (Saevarsdottir, EUR)	IMD	Naive_CD4_UT	CD4_naive_UT	CD4	Sorted cell	ENSG00000183726	TMEM50A	3239	0.000430408763089681	0.000765116561555255	0.348779279443833	0.619981905596156	0.0300432896353666	1:25025090	rs4320727	chr1.3		1	25025090	1:25202547	3.33754e-08	1:25025090	3.3000000000001e-10	4247	23177	0.951687752385998	0.986572568555908	24339318	26337728	ENSG00000183726.10	TMEM50A	protein_coding	25338334	1	-313244	-135787	-313244	11	9	11	24339227	26337728	1998501	162073
AITD_Saevarsdottir_32581359_1	AITD (Saevarsdottir, EUR)	IMD	Naive_CD4_UT	CD4_naive_UT	CD4	Sorted cell	ENSG00000187010	RHD	3213	7.70544783812139e-09	0.00123006302137303	6.25646762487233e-06	0.998754331898596	9.34090695945354e-06	1:25025090	rs4320727	chr1.3		1	25025090	1:25334130	3.53336e-13	1:25025090	3.3000000000001e-10	4212	23131	0.999969646169076	0.986578250311063	24273330	26271790	ENSG00000187010.19	RHD	protein_coding	25272509	1	-247419	61621	-247419	8	1	8	24272407	26271790	1999383	162075
AITD_Saevarsdottir_32581359_1	AITD (Saevarsdottir, EUR)	IMD	Naive_CD4_UT	CD4_naive_UT	CD4	Sorted cell	ENSG00000259984	RP11-335G20.7	3239	5.71140800600276e-06	0.00122678333928202	0.0046264103970165	0.993730647110302	0.000410447745393746	1:25025090	rs4320727	chr1.3		1	25025090	1:25329839	2.21888e-09	1:25025090	3.3000000000001e-10	4247	23186	0.992856328555302	0.986572088783982	24337475	26336871	ENSG00000259984.1	AL928711.1	unprocessed_pseudogene	25337465	-1	312375	7626	312375	10	0	10	24337475	26336871	1999396	162086
AITD_Saevarsdottir_32581359_1	AITD (Saevarsdottir, EUR)	IMD	Naive_CD4_UT	CD4_naive_UT	CD4	Sorted cell	ENSG00000157978	LDLRAP1	3238	2.16680683099459e-102	0.00122781830450969	1.76258035587374e-99	0.998763884981814	8.2967136794615e-06	1:25563698	rs28969504	chr1.3		1	25563698	1:25562931	3.45091e-134	1:25025090	3.3000000000001e-10	4234	23074	1.00000000000001	0.986597991521307	24543852	26543119	ENSG00000157978.11	LDLRAP1	protein_coding	25543606	1	20092	19325	-518516	0	0	15	24543852	26543119	1999267	162061
AITD_Saevarsdottir_32581359_1	AITD (Saevarsdottir, EUR)	IMD	Naive_CD4_UT	CD4_naive_UT	CD4	Sorted cell	ENSG00000117632	STMN1	2795	5.07988961854943e-11	0.00118633808148747	4.27684758765868e-08	0.998798689522001	1.49295772352645e-05	1:25965928	rs1269087	chr1.3		1	25965928	1:25965928	1.98392e-22	1:25025090	3.3000000000001e-10	3771	22294	0.999993265001833	0.986657317772273	24907571	26905659	ENSG00000117632.22	STMN1	protein_coding	25906419	-1	-59509	-59509	881329	0	0	25	24907571	26906519	1998948	162047
AITD_Saevarsdottir_32581359_1	AITD (Saevarsdottir, EUR)	IMD	Naive_CD4_UT	CD4_naive_UT	CD4	Sorted cell	ENSG00000158006	PAFAH2	2642	3.66728364834891e-11	0.00117423078851964	3.11942352255495e-08	0.998810957843347	1.47801372240911e-05	1:25965928	rs1269087	chr1.3		1	25965928	1:25965928	3.53003e-20	1:25025090	3.3000000000001e-10	3606	22066	0.999999082340721	0.986681293728383	24999267	26996085	ENSG00000158006.13	PAFAH2	protein_coding	25998063	-1	32135	32135	972973	0	0	26	24999267	26996085	1996818	162062
AITD_Saevarsdottir_32581359_1	AITD (Saevarsdottir, EUR)	IMD	Naive_CD4_UT	CD4_naive_UT	CD4	Sorted cell	ENSG00000233621	LITATS1	3926	4.10426995335e-11	0.000281556827106466	1.45729378291596e-07	0.999717411467408	8.85935063663971e-07	1:37474398	rs75785507	chr1.4		1	37474398	1:37474398	3.10547e-17	1:37911349	1.50000000000001e-10	4930	23676	0.999998248787908	0.940424909089246	36474973	38474175	ENSG00000233621.1	LINC01137	lncRNA	37474402	-1	4	4	-436947	0	0	18	36474825	38474366	1999541	162084
AITD_Saevarsdottir_32581359_1	AITD (Saevarsdottir, EUR)	IMD	Naive_CD4_UT	CD4_naive_UT	CD4	Sorted cell	ENSG00000204084	INPP5B	3989	5.50631560246299e-09	1.33184363454377e-05	1.96632830878981e-05	0.0467508922172601	0.95321612055699	1:37898724	rs36084352	chr1.4		1	37898724	1:37872093	5.63872e-12	1:37911349	1.50000000000001e-10	4917	23541	0.999959831518787	0.940429543595347	36947570	38946634	ENSG00000204084.12	INPP5B	protein_coding	37947053	-1	48329	74960	35704	0	1	0	36947570	38946634	1999064	162078
AITD_Saevarsdottir_32581359_1	AITD (Saevarsdottir, EUR)	IMD	Naive_CD4_UT	CD4_naive_UT	CD4	Sorted cell	ENSG00000116922	AIRIM	3799	1.79947021413978e-07	0.000276025546518473	0.000651256710744475	0.998979998430214	9.25393655017466e-05	1:37911349	rs61776678	chr1.4		1	37911349	1:37690671	7.39315e-11	1:37911349	1.50000000000001e-10	4823	23228	0.989277032725773	0.940428854872457	36692344	38691504	ENSG00000116922.14	C1orf109	protein_coding	37690529	-1	-220820	-142	-220820	9	0	9	36692344	38691580	1999236	162045
AITD_Saevarsdottir_32581359_1	AITD (Saevarsdottir, EUR)	IMD	Naive_CD4_UT	CD4_naive_UT	CD4	Sorted cell	ENSG00000183520	UTP11	4065	6.5421995378425e-09	0.000193528959170993	2.34451950235495e-05	0.693285909569468	0.30649710973414	1:37911349	rs61776678	chr1.4		1	37911349	1:37921055	6.35039e-13	1:37911349	1.50000000000001e-10	5008	23459	0.999318892839175	0.940429355699706	37009460	39008902	ENSG00000183520.11	UTP11	protein_coding	38012734	1	-101385	-91679	-101385	4	4	4	37009460	39008902	1999442	162072
AITD_Saevarsdottir_32581359_1	AITD (Saevarsdottir, EUR)	IMD	Naive_CD4_UT	CD4_naive_UT	CD4	Sorted cell	ENSG00000183386	FHL3	4061	1.65506700368471e-26	0.000269052468000346	5.92864710234153e-23	0.963747317221274	0.035983630310725	1:37997832	rs7366048	chr1.4		1	37997832	1:37995647	2.81474e-34	1:37911349	1.50000000000001e-10	5002	23469	0.999961813445333	0.940428582911535	37005616	39004692	ENSG00000183386.9	FHL3	protein_coding	38005514	-1	7682	9867	94165	0	0	3	37005616	39005367	1999751	162071
AITD_Saevarsdottir_32581359_1	AITD (Saevarsdottir, EUR)	IMD	Naive_CD4_UT	CD4_naive_UT	CD4	Sorted cell	ENSG00000085491	SLC25A24	3709	5.44266035002101e-81	3.46734268694706e-46	1.5696920787524e-35	1	1.10666732769003e-36	1:107816883	rs4915076	chr1.6		1	107816883	1:108197860	4.80595e-52	1:107816883	4.59999999999942e-52	4535	24140	0.924029013463615	1	107203943	109200500	ENSG00000085491.15	SLC25A24	protein_coding	108200343	-1	383460	2483	383460	3	1	3	107201362	109200500	1999138	162041
AITD_Saevarsdottir_32581359_1	AITD (Saevarsdottir, EUR)	IMD	Naive_CD4_UT	CD4_naive_UT	CD4	Sorted cell	ENSG00000134215	VAV3	3695	1.59462953988673e-46	1.66614083009436e-46	0.47116094119563	0.492259144280727	0.0365799145236438	1:107816883	rs4915076	chr1.6		1	107816883	1:107933559	2.01056e-08	1:107816883	4.59999999999942e-52	4536	23563	0.948413581434218	1	106965461	108964143	ENSG00000134215.15	VAV3	protein_coding	107965180	-1	148297	31621	148297	1	1	1	106965461	108965029	1999568	162053
AITD_Saevarsdottir_32581359_1	AITD (Saevarsdottir, EUR)	IMD	Naive_CD4_UT	CD4_naive_UT	CD4	Sorted cell	ENSG00000198890	PRMT6	4207	8.95919628236629e-53	3.52134600701445e-46	2.54425252460653e-07	0.999999685859855	5.97148923080817e-08	1:107816883	rs4915076	chr1.6		1	107816883	1:107055366	9.30569e-16	1:107816883	4.59999999999942e-52	5172	24516	0.999999832192023	1.00000000000001	106056773	108056482	ENSG00000198890.7	PRMT6	protein_coding	107056674	1	760209	-1308	760209	2	0	2	106056773	108056482	1999709	162077
AITD_Saevarsdottir_32581359_1	AITD (Saevarsdottir, EUR)	IMD	Naive_CD4_UT	CD4_naive_UT	CD4	Sorted cell	ENSG00000241361	SLC25A24P1	3691	9.53214877528212e-73	3.47710944485749e-46	2.7414002712454e-27	1	1.80951082592475e-26	1:107823394	rs4915077	chr1.6		1	107823394	1:108345752	1.10108e-49	1:107816883	4.59999999999942e-52	4506	24208	0.999999975044047	1	107273982	109272746	ENSG00000241361.8	SLC25A24P1	transcribed_unprocessed_pseudogene	108273139	1	-449745	72613	-456256	5	0	5	107273982	109272804	1998822	162085
AITD_Saevarsdottir_32581359_1	AITD (Saevarsdottir, EUR)	IMD	Naive_CD4_UT	CD4_naive_UT	CD4	Sorted cell	ENSG00000187862	TTC24	3224	1.00859004967216e-21	2.31689568266802e-05	4.35309459847432e-17	0.999976758062267	7.29809054809318e-08	1:156582056	rs6682716	chr1.8		1	156582056	1:156582056	2.55307e-34	1:156815190	1.00000000000001e-11	4233	24518	0.999999999983774	0.995405308242254	155582693	157579659	ENSG00000187862.11	TTC24	protein_coding	156579723	1	2333	2333	235467	0	0	14	155580684	157579659	1998975	162076
AITD_Saevarsdottir_32581359_1	AITD (Saevarsdottir, EUR)	IMD	Naive_CD4_UT	CD4_naive_UT	CD4	Sorted cell	ENSG00000132694	ARHGEF11	4006	1.66522261490951e-06	2.20525839642063e-05	0.0697275557575016	0.923398314102143	0.00685041233377686	1:156815190	rs926103	chr1.8		1	156815190	1:156917788	8.48945e-08	1:156815190	1.00000000000001e-11	5026	25285	0.99256254446403	0.995405263100162	156046121	158042990	ENSG00000132694.18	ARHGEF11	protein_coding	157045742	-1	230552	127954	230552	5	1	5	156046121	158045340	1999219	162051
AITD_Saevarsdottir_32581359_1	AITD (Saevarsdottir, EUR)	IMD	Naive_CD4_UT	CD4_naive_UT	CD4	Sorted cell	ENSG00000132718	SYT11	1789	1.682003576858e-05	2.77895640564348e-06	0.802222412619986	0.132481967836497	0.0652760205513431	1:156815190	rs926103	chr1.8		1	156815190	1:156320453	0.000174775	1:156815190	1.00000000000001e-11	2645	22187	0.917061535733983	0.995406300415162	154861616	156858662	ENSG00000132718.8	SYT11	protein_coding	155859567	1	955623	460886	955623	44	23	44	154861525	156858662	1997137	162052
AITD_Saevarsdottir_32581359_1	AITD (Saevarsdottir, EUR)	IMD	Naive_CD4_UT	CD4_naive_UT	CD4	Sorted cell	ENSG00000143622	RIT1	1837	9.86219716531335e-11	2.11391719779813e-05	4.66524358178775e-06	0.999973785814398	4.09671421308479e-07	1:156815190	rs926103	chr1.8		1	156815190	1:155873465	2.92259e-14	1:156815190	1.00000000000001e-11	2695	22370	0.978710468430365	0.995406252962023	154911666	156909788	ENSG00000143622.10	RIT1	protein_coding	155911349	-1	-903841	37884	-903841	43	0	43	154911666	156909911	1998245	162059
AITD_Saevarsdottir_32581359_1	AITD (Saevarsdottir, EUR)	IMD	Naive_CD4_UT	CD4_naive_UT	CD4	Sorted cell	ENSG00000160856	FCRL3	4710	1.72711968493183e-07	2.6050692288206e-05	0.00657699570925938	0.992028073420361	0.00136870746612279	1:156815190	rs926103	chr1.8		1	156815190	1:157784250	1.48684e-09	1:156815190	1.00000000000001e-11	5686	27803	0.999343943379862	0.995404999424481	156700862	158698799	ENSG00000160856.20	FCRL3	protein_coding	157700769	-1	885579	-83481	885579	15	2	15	156700862	158700257	1999395	162066
AITD_Saevarsdottir_32581359_1	AITD (Saevarsdottir, EUR)	IMD	Naive_CD4_UT	CD4_naive_UT	CD4	Sorted cell	ENSG00000163382	NAXE	3247	9.80247637594247e-08	2.30645234390154e-05	0.00422991661773384	0.995268634149343	0.000478286684721062	1:156815190	rs926103	chr1.8		1	156815190	1:156596042	1.45162e-12	1:156815190	1.00000000000001e-11	4257	24523	0.963303961513075	0.995405303966518	155592576	157591531	ENSG00000163382.11	NAXE	protein_coding	156591776	1	223414	4266	223414	13	0	13	155592576	157591531	1998955	162068
AITD_Saevarsdottir_32581359_1	AITD (Saevarsdottir, EUR)	IMD	Naive_CD4_UT	CD4_naive_UT	CD4	Sorted cell	ENSG00000163468	CCT3	2676	6.58942620992324e-06	1.52549662013546e-05	0.292488718669606	0.677105626423747	0.0303838105142352	1:156815190	rs926103	chr1.8		1	156815190	1:156247610	5.17248e-08	1:156815190	1.00000000000001e-11	3665	23840	0.93139499100004	0.995405589205365	155376951	157367800	ENSG00000163468.14	CCT3	protein_coding	156338292	-1	-476898	90682	-476898	20	5	20	155371371	157367873	1996502	162069
AITD_Saevarsdottir_32581359_1	AITD (Saevarsdottir, EUR)	IMD	Naive_CD4_UT	CD4_naive_UT	CD4	Sorted cell	ENSG00000143167	GPA33	4188	9.51018309088165e-21	0.000164363102829088	5.78512248057672e-17	0.999834252442558	1.38445461471574e-06	1:167088529	rs3820389	chr1.9		1	167088529	1:167088529	1.00377e-38	1:167457187	2.50000000000006e-10	5139	25626	0.999999999999998	0.976196578121879	166166495	168166391	ENSG00000143167.11	GPA33	protein_coding	167090377	-1	1848	1848	-366810	0	0	5	166166495	168166391	1999896	162058
AITD_Saevarsdottir_32581359_1	AITD (Saevarsdottir, EUR)	IMD	Naive_CD4_UT	CD4_naive_UT	CD4	Sorted cell	ENSG00000143162	CREG1	4001	1.07360151701143e-07	0.000162120006965464	0.000661626275121055	0.999093682635332	8.24637224279477e-05	1:167457187	rs1214598	chr1.9		1	167457187	1:167542968	3.51808e-11	1:167457187	2.50000000000006e-10	4904	25295	0.988620764416071	0.976196295108763	166553987	168553496	ENSG00000143162.7	CREG1	protein_coding	167553762	-1	96575	10794	96575	4	0	4	166553987	168553496	1999509	162057
AITD_Saevarsdottir_32581359_1	AITD (Saevarsdottir, EUR)	IMD	Naive_CD4_UT	CD4_naive_UT	CD4	Sorted cell	ENSG00000227776	AKR1D1P1	4075	5.48497989490753e-06	0.000155684059888936	0.0338061859939434	0.959539729401581	0.00649291556469149	1:167457187	rs1214598	chr1.9		1	167457187	1:167526003	2.831e-09	1:167457187	2.50000000000006e-10	4974	25292	0.996836467194405	0.976197428970677	166519794	168518902	ENSG00000227776.1	AKR1D1P1	processed_pseudogene	167519536	1	-62349	6467	-62349	3	0	3	166519794	168518902	1999108	162082
AITD_Saevarsdottir_32581359_1	AITD (Saevarsdottir, EUR)	IMD	Naive_CD4_UT	CD4_naive_UT	CD4	Sorted cell	ENSG00000143155	TIPRL	4276	6.64980145593573e-16	0.000163985893000712	4.05443858523974e-12	0.999835462962482	5.51140458364425e-07	1:168199535	rs2072777	chr1.9		1	168199535	1:168173251	2.5817e-21	1:167457187	2.50000000000006e-10	5151	25568	0.958525450832233	0.976199406555829	167180256	169178135	ENSG00000143155.12	TIPRL	protein_coding	168178962	1	20573	-5711	-721775	0	0	14	167180096	169178571	1998475	162056
AITD_Saevarsdottir_32581359_1	AITD (Saevarsdottir, EUR)	IMD	Naive_CD4_UT	CD4_naive_UT	CD4	Sorted cell	ENSG00000118197	DDX59	4524	2.01702974156226e-20	0.000293504483515153	6.85161122327965e-17	0.996997880799405	0.00270861471708235	1:200681362	rs12082129	chr1.10		1	200681362	1:200672961	5.72205e-31	1:200871339	3.0999999999999e-09	5539	25797	0.999999999999998	0.975063318900068	199671140	201669730	ENSG00000118197.13	DDX59	protein_coding	200669907	-1	-11455	-3054	-201432	0	0	2	199670721	201669791	1999070	162048
AITD_Saevarsdottir_32581359_1	AITD (Saevarsdottir, EUR)	IMD	Naive_CD4_UT	CD4_naive_UT	CD4	Sorted cell	ENSG00000134369	NAV1	4153	0.000126788276798855	0.00014378875852143	0.450720127644798	0.511124467860532	0.0378848274593502	1:200712960	rs12748718	chr1.10		1	200712960	1:201721196	1.2668e-07	1:200871339	3.0999999999999e-09	5191	24650	0.93194355873077	0.975071495855415	200623147	202622874	ENSG00000134369.15	NAV1	protein_coding	201539127	1	-826167	182069	-667788	17	0	15	200623147	202622874	1999727	162054
AITD_Saevarsdottir_32581359_1	AITD (Saevarsdottir, EUR)	IMD	Naive_CD4_UT	CD4_naive_UT	CD4	Sorted cell	ENSG00000116857	TMEM9	4522	9.28111420943627e-05	0.000185210372707353	0.320657146048053	0.63986024932543	0.0392045831117164	1:200871339	rs12756886	chr1.10		1	200871339	1:201154617	2.59969e-07	1:200871339	3.0999999999999e-09	5546	25364	0.960098237708163	0.975064644533448	200171578	202171510	ENSG00000116857.16	TMEM9	protein_coding	201154474	-1	283135	-143	283135	6	0	6	200171578	202171510	1999932	162044
AITD_Saevarsdottir_32581359_1	AITD (Saevarsdottir, EUR)	IMD	Naive_CD4_UT	CD4_naive_UT	CD4	Sorted cell	ENSG00000159176	CSRP1	4251	2.46139751357649e-36	0.000285392411548454	8.6220282109583e-33	0.99970093537832	1.36722101276099e-05	1:201507152	rs117708536	chr1.10		1	201507152	1:201507152	3.32454e-68	1:200871339	3.0999999999999e-09	5308	25016	1	0.975070157863915	200509671	202502248	ENSG00000159176.13	CSRP1	protein_coding	201507123	-1	-29	-29	635784	0	0	12	200509671	202507796	1998125	162065
AITD_Saevarsdottir_32581359_1	AITD (Saevarsdottir, EUR)	IMD	Naive_CD4_UT	CD4_naive_UT	CD4	Sorted cell	ENSG00000223396	RPS10P7	4239	4.94014710437823e-09	0.000284873829754619	1.73360212188421e-05	0.999682518064454	1.52671444261459e-05	1:201507152	rs117708536	chr1.10		1	201507152	1:201507152	7.57735e-20	1:200871339	3.0999999999999e-09	5296	24971	0.999928530950024	0.975070390737023	200518876	202515946	ENSG00000223396.3	RPS10P7	transcribed_processed_pseudogene	201520056	1	-12904	-12904	-648717	1	1	14	200518876	202515946	1997070	162079
AITD_Saevarsdottir_32581359_1	AITD (Saevarsdottir, EUR)	IMD	Naive_CD4_UT	CD4_naive_UT	CD4	Sorted cell	ENSG00000224536	CSRP1-AS1	4254	3.53541588018326e-09	0.000285639504991774	1.23733255667898e-05	0.999687354604917	1.46290291080951e-05	1:201507152	rs117708536	chr1.10		1	201507152	1:201507152	6.84138e-17	1:200871339	3.0999999999999e-09	5310	25038	0.999989046220613	0.975069998259257	200507778	202502248	ENSG00000224536.2	AC096677.1	lncRNA	201507277	1	-125	-125	-635938	0	0	13	200507778	202507140	1999362	162081
AITD_Saevarsdottir_32581359_1	AITD (Saevarsdottir, EUR)	IMD	Naive_CD4_UT	CD4_naive_UT	CD4	Sorted cell	ENSG00000143669	LYST	5073	2.56444148937215e-07	9.6068495873679e-05	0.00266149286414756	0.997041952256083	0.000200229939746558	1:236465834	rs12117927	chr1.11		1	236465834	1:235877762	3.47748e-13	1:236465834	2.00000000000002e-11	6018	24843	0.999696732588058	0.999554364637785	234883927	236882904	ENSG00000143669.13	LYST	protein_coding	235866906	-1	-598928	-10856	-598928	6	0	6	234883927	236883339	1999412	162060
AITD_Saevarsdottir_32581359_1	AITD (Saevarsdottir, EUR)	IMD	Naive_CD4_UT	CD4_naive_UT	CD4	Sorted cell	ENSG00000162885	B3GALNT2	4510	1.04105948283292e-08	9.33465768150593e-05	0.000111501579694153	0.999778668085578	1.64733473196764e-05	1:236465834	rs12117927	chr1.11		1	236465834	1:235513988	6.72475e-14	1:236465834	2.00000000000002e-11	5421	24073	0.914897747085574	0.99955153052432	234505646	236503607	ENSG00000162885.12	B3GALNT2	protein_coding	235504452	-1	-961382	-9536	-961382	9	0	9	234505646	236503792	1998146	162067
AITD_Saevarsdottir_32581359_1	AITD (Saevarsdottir, EUR)	IMD	Naive_CD4_UT	CD4_naive_UT	CD4	Sorted cell	ENSG00000223776	LGALS8-AS1	4315	4.88395314466921e-06	6.88485871988453e-05	0.0660335339398443	0.930864776733353	0.00302795678645797	1:236465834	rs12117927	chr1.11		1	236465834	1:236570104	2.1948e-07	1:236465834	2.00000000000002e-11	5115	19000	0.992032413308844	0.99992974015958	235524794	237040722	ENSG00000223776.5	LGALS8-AS1	lncRNA	236524508	-1	58674	-45596	58674	1	2	1	235524742	237040722	1515980	162080
AITD_Saevarsdottir_32581359_1	AITD (Saevarsdottir, EUR)	IMD	Naive_CD4_UT	CD4_naive_UT	CD4	Sorted cell	ENSG00000116977	LGALS8	4343	2.6898073091571e-18	7.43959424889473e-05	3.61525640998403e-14	0.999924443351942	1.16070552962103e-06	1:236532253	rs79501547	chr1.11		1	236532253	1:236534429	4.60633e-32	1:236465834	2.00000000000002e-11	5146	19113	0.999999993600902	0.999929520659259	235518009	237040722	ENSG00000116977.18	LGALS8	protein_coding	236523982	1	8271	10447	-58148	1	1	0	235518009	237040722	1522713	162046
AITD_Saevarsdottir_32581359_1	AITD (Saevarsdottir, EUR)	IMD	Naive_CD4_UT	CD4_naive_UT	CD4	Sorted cell	ENSG00000230325	AL359921.1	4237	4.0998962761576e-25	7.26328410429033e-05	5.64426542642389e-21	0.999925376236052	1.99092290749849e-06	1:236539658	rs28444730	chr1.11		1	236539658	1:236539658	1.732e-33	1:236465834	2.00000000000002e-11	5014	18660	0.985977878251239	0.999930609282421	235550862	237040722	ENSG00000230325.1	AL359921.1	lncRNA	236550280	-1	10622	10622	84446	0	0	3	235550862	237040722	1489860	162083
AITD_Saevarsdottir_32581359_1	AITD (Saevarsdottir, EUR)	IMD	Naive_CD4_UT	CD4_naive_UT	CD4	Sorted cell	ENSG00000134324	LPIN1	4580	2.37064408632381e-19	1.30217252796347e-13	1.82052594847288e-06	0.999997802103266	3.77370657999758e-07	2:12504610	rs1534430	chr2.2		2	12504610	2:11784824	5.03215e-18	2:12504610	3.10000000000008e-20	5705	27394	0.999993549795154	0.999994878399013	10677871	12677503	ENSG00000134324.11	LPIN1	protein_coding	11746632	1	757978	38192	757978	1	0	1	10677871	12677503	1999632	162095
AITD_Saevarsdottir_32581359_1	AITD (Saevarsdottir, EUR)	IMD	Naive_CD4_UT	CD4_naive_UT	CD4	Sorted cell	ENSG00000071575	TRIB2	4738	9.32945738813766e-29	1.2231274730412e-13	7.62754299372365e-16	0.999999999923688	7.61871494191825e-11	2:12527491	rs9711137	chr2.2		2	12527491	2:12534440	2.75158e-31	2:12504610	3.10000000000008e-20	5828	25731	1	0.999994878399019	11717187	13716868	ENSG00000071575.11	TRIB2	protein_coding	12716936	1	-189445	-182496	-212326	3	3	3	11717187	13716868	1999681	162091
AITD_Saevarsdottir_32581359_1	AITD (Saevarsdottir, EUR)	IMD	Naive_CD4_UT	CD4_naive_UT	CD4	Sorted cell	ENSG00000115310	RTN4	4603	1.8270942090134e-43	0.000418476473646648	4.36423029253053e-40	0.999580477372717	1.04615362926809e-06	2:54964946	rs2588512	chr2.3		2	54964946	2:54964946	1.58265e-62	2:55642709	3.30000000000007e-09	5631	28326	1	0.99945551589501	54112632	56111578	ENSG00000115310.17	RTN4	protein_coding	55050451	-1	85505	85505	-592258	0	0	11	54112632	56111910	1999278	162093
AITD_Saevarsdottir_32581359_1	AITD (Saevarsdottir, EUR)	IMD	Naive_CD4_UT	CD4_naive_UT	CD4	Sorted cell	ENSG00000162994	CLHC1	4609	4.72926646236e-28	0.000419716377408848	1.12630208405638e-24	0.999578758868797	1.52475379401014e-06	2:55186993	rs114612537	chr2.3		2	55186993	2:55186508	7.14224e-38	2:55642709	3.30000000000007e-09	5633	28410	0.907125206704781	0.999455376191937	54232884	56232341	ENSG00000162994.15	CLHC1	protein_coding	55232293	-1	45300	45785	-410416	2	2	8	54232884	56232341	1999457	162100
AITD_Saevarsdottir_32581359_1	AITD (Saevarsdottir, EUR)	IMD	Naive_CD4_UT	CD4_naive_UT	CD4	Sorted cell	ENSG00000203327	AC012358.1	4607	2.11735426086272e-10	0.000419524239870249	5.04490874150153e-07	0.999578361407766	1.60964975535716e-06	2:55232237	rs17046778	chr2.3		2	55232237	2:55232237	1.02661e-15	2:55642709	3.30000000000007e-09	5636	28397	0.908963274584406	0.999455415337838	54216409	56215812	ENSG00000203327.2	AC012358.1	lncRNA	55216126	-1	-16111	-16111	-426583	1	1	10	54216409	56215812	1999403	162104
AITD_Saevarsdottir_32581359_1	AITD (Saevarsdottir, EUR)	IMD	Naive_CD4_UT	CD4_naive_UT	CD4	Sorted cell	ENSG00000085760	MTIF2	4605	0.000202869781338151	0.000191584371066075	0.484272029398506	0.457291585046138	0.0580419314029511	2:55642709	rs13430684	chr2.3		2	55642709	2:55268942	8.57239e-09	2:55642709	3.30000000000007e-09	5623	28344	0.922164529902472	0.999456301549434	54269620	56268903	ENSG00000085760.14	MTIF2	protein_coding	55269231	-1	-373478	289	-373478	5	0	5	54269620	56268903	1999283	162092
AITD_Saevarsdottir_32581359_1	AITD (Saevarsdottir, EUR)	IMD	Naive_CD4_UT	CD4_naive_UT	CD4	Sorted cell	ENSG00000272606	PPP4R3B-DT	4781	8.71960402402929e-05	0.000203820822345579	0.203831872438608	0.476236324028076	0.31964078667073	2:55642709	rs13430684	chr2.3		2	55642709	2:55559182	4.53325e-07	2:55642709	3.30000000000007e-09	5853	28944	0.959024250508044	0.999448627005421	54617980	56617871	ENSG00000272606.1	AC015982.1	lncRNA	55617889	1	24820	-58707	24820	0	1	0	54617980	56617871	1999891	162108
AITD_Saevarsdottir_32581359_1	AITD (Saevarsdottir, EUR)	IMD	Naive_CD4_UT	CD4_naive_UT	CD4	Sorted cell	ENSG00000275052	PPP4R3B	4781	8.65020479191373e-05	0.000325337229256682	0.202209574695858	0.760491799004728	0.0368867870222377	2:55642709	rs13430684	chr2.3		2	55642709	2:55583302	5.56754e-12	2:55642709	3.30000000000007e-09	5851	28944	0.973043608245194	0.999448574336039	54619263	56618609	ENSG00000275052.4	PPP4R3B	protein_coding	55617622	-1	-25087	34320	-25087	1	0	1	54619263	56618670	1999407	162109
AITD_Saevarsdottir_32581359_1	AITD (Saevarsdottir, EUR)	IMD	Naive_CD4_UT	CD4_naive_UT	CD4	Sorted cell	ENSG00000196151	WDSUB1	4777	4.63407044591512e-18	9.06366175934987e-06	5.1127551460411e-13	0.999990911706357	2.46313708232775e-08	2:159272089	rs12478479	chr2.4		2	159272089	2:159272089	3.52617e-24	2:159656372	1.30000000000004e-10	5607	26223	0.999962874848123	0.996939938709196	158287680	160286545	ENSG00000196151.10	WDSUB1	protein_coding	159286703	-1	14614	14614	-369669	0	0	4	158287122	160286545	1999423	162103
AITD_Saevarsdottir_32581359_1	AITD (Saevarsdottir, EUR)	IMD	Naive_CD4_UT	CD4_naive_UT	CD4	Sorted cell	ENSG00000136536	MARCHF7	4276	3.69668859145313e-06	4.56836440119828e-06	0.425559644417992	0.525867575742631	0.0485645147863853	2:159656372	rs34385495	chr2.4		2	159656372	2:159567425	1.99368e-09	2:159656372	1.30000000000004e-10	5089	25132	0.951812076859918	0.996939247575142	158712791	160711708	ENSG00000136536.14	MARCH7	protein_coding	159712506	1	-56134	-145081	-56134	2	4	2	158712791	160711708	1998917	162097
AITD_Saevarsdottir_32581359_1	AITD (Saevarsdottir, EUR)	IMD	Naive_CD4_UT	CD4_naive_UT	CD4	Sorted cell	ENSG00000226266	AC009961.3	4276	4.92173739944293e-12	1.52750227645303e-06	5.66586220561884e-07	0.175188406230044	0.824809499676538	2:159656372	rs34385495	chr2.4		2	159656372	2:159618426	2.68279e-13	2:159656372	1.30000000000004e-10	5089	25132	0.999971756973956	0.996939247575142	158712791	160711708	ENSG00000226266.6	AC009961.1	lncRNA	159712442	-1	56070	94016	56070	1	1	1	158712791	160711708	1998917	162106
