## Supplementary material for "Design and interpretation of eQTL-GWAS colocalisation studies: lessons from a large-scale evaluation": Supp. Table 4 (part 3 of 3)

imd	IMD_label	Trait_class	blood_cell	bc_label	cell_type	exp_type	gid2	gn2	nsnps	H0	H1	H2	H3	H4	bestsnp_pid	bestsnp_rsid	cl	pmstat	CHR38	BP38	lead_eqtl_pid	lead_eqtl_P	lead_imd_pid	lead_imd_P	nSNP_eQTL_pre	nSNP_GWAS_pre	PP_eQTL_GWAS	PP_GWAS_eQTL	bp_lo	bp_hi	Gene_id	Gene_name	gene_biotype	TSS	strand	d_TSS_c	d_TSS_e	d_TSS_i	n_ingenes_c	n_ingenes_e	n_ingenes_i	eqtl_st	eqtl_en	eqtl_len	idx
AITD_Saevarsdottir_32581359_1	AITD (Saevarsdottir, EUR)	IMD	Naive_CD4_UT	CD4_naive_UT	CD4	Sorted cell	ENSG00000054219	LY75	4322	4.61553986582141e-25	8.5552391535647e-06	5.39493932530172e-20	0.999991279081591	1.65679254755236e-07	2:159911293	rs57771571	chr2.4		2	159911293	2:159911293	5.57491e-43	2:159656372	1.30000000000004e-10	5170	24752	0.99999999999982	0.996939328062147	158905141	160904409	ENSG00000054219.10	LY75	protein_coding	159904756	-1	-6537	-6537	248384	0	0	7	158905141	160904702	1999561	162089
AITD_Saevarsdottir_32581359_1	AITD (Saevarsdottir, EUR)	IMD	Naive_CD4_UT	CD4_naive_UT	CD4	Sorted cell	ENSG00000153250	RBMS1	3812	2.90970508698826e-06	4.21216476575341e-06	0.386157215770136	0.558966087984361	0.0548695743756499	2:161172374	rs368206022;rs7568273	chr2.4		2	161172374	2:160425013	1.01153e-12	2:161235325	8.8000000000002e-11	4629	24309	0.916993952258646	0.974926884345868	159494756	161493727	ENSG00000153250.19	RBMS1	protein_coding	160493807	-1	-678567	68794	-741518	2	0	2	159494756	161493727	1998971	162099
AITD_Saevarsdottir_32581359_1	AITD (Saevarsdottir, EUR)	IMD	Naive_CD4_UT	CD4_naive_UT	CD4	Sorted cell	ENSG00000189362	NEMP2	3685	1.95935282194535e-42	6.89367139579968e-33	2.84224864926135e-10	0.999999999678934	3.68461688050187e-11	2:191079016	rs11889341	chr2.6		2	191079016	2:190530301	2.75332e-18	2:191099907	4.49999999999721e-39	4592	21483	0.999999903659106	0.999999999922203	189534823	191533738	ENSG00000189362.11	NEMP2	protein_coding	190534722	-1	-544294	4421	-565185	10	0	10	189534823	191534662	1999839	162102
AITD_Saevarsdottir_32581359_1	AITD (Saevarsdottir, EUR)	IMD	Naive_CD4_UT	CD4_naive_UT	CD4	Sorted cell	ENSG00000178562	CD28	2840	1.98928035559447e-78	7.90413117314033e-77	0.0243928193786486	0.969209338374696	0.00639784224665853	2:203874196	rs3087243	chr2.7		2	203874196	2:203717900	1.10668e-14	2:203874196	4.60000000000008e-84	3509	22439	0.995795530588183	0.998374976728235	202707239	204706361	ENSG00000178562.17	CD28	protein_coding	203706639	1	167557	11261	167557	2	0	2	202706530	204706361	1999831	162101
AITD_Saevarsdottir_32581359_1	AITD (Saevarsdottir, EUR)	IMD	Naive_CD4_UT	CD4_naive_UT	CD4	Sorted cell	ENSG00000224791	KRT18P39	2915	3.54093415305042e-77	2.1956861327236e-77	0.432613188652829	0.267991810570799	0.299395000776362	2:203874196	rs3087243	chr2.7		2	203874196	2:203730497	9.49218e-08	2:203874196	4.60000000000008e-84	3593	22521	0.936922438236796	0.998374976728235	202766636	204765189	ENSG00000224791.1	KRT18P39	processed_pseudogene	203765593	-1	-108603	35096	-108603	1	0	1	202766636	204765189	1998553	162105
AITD_Saevarsdottir_32581359_1	AITD (Saevarsdottir, EUR)	IMD	Naive_CD4_UT	CD4_naive_UT	CD4	Sorted cell	ENSG00000144455	SUMF1	5806	1.1450177612955e-08	0.000894525642647774	1.27886188952689e-05	0.999089087991188	3.58629709029066e-06	3:4362134	rs35083095	chr3.1		3	4362134	3:4362134	1.71796e-13	3:4969650	6.29999999999911e-10	7130	30189	0.998718178021465	0.994331388762881	3467484	5467170	ENSG00000144455.13	SUMF1	protein_coding	4467269	-1	105135	105135	-502381	0	0	4	3467484	5467170	1999686	162115
AITD_Saevarsdottir_32581359_1	AITD (Saevarsdottir, EUR)	IMD	Naive_CD4_UT	CD4_naive_UT	CD4	Sorted cell	ENSG00000235978	AC018816.3	5933	0.00017099657481153	0.000706722942735175	0.188230657111192	0.777929288641211	0.0329623347300502	3:4969650	rs150332089	chr3.1		3	4969650	3:4814550	8.34742e-08	3:4969650	6.29999999999911e-10	7297	30631	0.969371774422912	0.994319480077871	3887744	5887183	ENSG00000235978.6	AC018816.1	lncRNA	4868586	-1	-101064	54036	-101064	0	0	0	3887744	5887183	1999439	162123
AITD_Saevarsdottir_32581359_1	AITD (Saevarsdottir, EUR)	IMD	Naive_CD4_UT	CD4_naive_UT	CD4	Sorted cell	ENSG00000093217	XYLB	3341	9.35856527726617e-54	0.000116392922108468	8.03955451230195e-50	0.999883223683005	3.83394891832095e-07	3:38413440	rs7373930	chr3.3		3	38413440	3:38413440	4.40723e-67	3:39278509	9.70000000000089e-11	4245	24825	0.999997888098536	0.956570550344158	37350608	39346269	ENSG00000093217.9	XYLB	protein_coding	38346785	1	66655	66655	931724	0	0	16	37349688	39346269	1996581	162110
AITD_Saevarsdottir_32581359_1	AITD (Saevarsdottir, EUR)	IMD	Naive_CD4_UT	CD4_naive_UT	CD4	Sorted cell	ENSG00000114739	ACVR2B	3591	4.92593607332986e-63	0.000116796458680117	4.21704468072598e-59	0.999882818860174	3.84681135168468e-07	3:38413440	rs7373930	chr3.3		3	38413440	3:38413440	8.23057e-79	3:39278509	9.70000000000089e-11	4506	24929	0.999997620264013	0.955577706018363	37454355	39453013	ENSG00000114739.13	ACVR2B	protein_coding	38453890	1	-40450	-40450	824619	0	0	15	37454158	39453555	1999397	162111
AITD_Saevarsdottir_32581359_1	AITD (Saevarsdottir, EUR)	IMD	Naive_CD4_UT	CD4_naive_UT	CD4	Sorted cell	ENSG00000157036	EXOG	3642	2.10317209292569e-09	0.000117000240224251	1.79733308747916e-05	0.999863032463691	1.99186203776225e-06	3:39278509	rs11720041	chr3.3		3	39278509	3:38462939	3.23675e-11	3:39278509	9.70000000000089e-11	4551	24973	0.999023301961167	0.955577992709731	37496147	39496111	ENSG00000157036.12	EXOG	protein_coding	38496340	1	782169	-33401	782169	13	0	13	37496147	39496111	1999964	162116
AITD_Saevarsdottir_32581359_1	AITD (Saevarsdottir, EUR)	IMD	Naive_CD4_UT	CD4_naive_UT	CD4	Sorted cell	ENSG00000168028	RPSA	4593	3.6643873560279e-05	7.19597743515085e-05	0.315236067372726	0.61899505744012	0.0656602715392431	3:39278509	rs11720041	chr3.3		3	39278509	3:39407090	1.50712e-13	3:39278509	9.70000000000089e-11	5497	24808	0.96318592602593	0.955582194790939	38408692	40406477	ENSG00000168028.13	RPSA	protein_coding	39406720	1	-128211	370	-128211	6	0	6	38408576	40406579	1998003	162118
AITD_Saevarsdottir_32581359_1	AITD (Saevarsdottir, EUR)	IMD	Naive_CD4_UT	CD4_naive_UT	CD4	Sorted cell	ENSG00000168329	CX3CR1	4610	3.95259306330516e-06	0.000112359675921423	0.033503287649387	0.952381014158392	0.0139993859232364	3:39278509	rs11720041	chr3.3		3	39278509	3:39430956	2.55063e-09	3:39278509	9.70000000000089e-11	5530	25178	0.995987177409302	0.955581107715257	38281798	40281582	ENSG00000168329.13	CX3CR1	protein_coding	39280036	-1	1527	-150920	1527	0	7	0	38281798	40281582	1999784	162119
AITD_Saevarsdottir_32581359_1	AITD (Saevarsdottir, EUR)	IMD	Naive_CD4_UT	CD4_naive_UT	CD4	Sorted cell	ENSG00000202363	SNORA62	4598	2.93798386603111e-09	0.000116205402865183	2.52725421452843e-05	0.99959886112022	0.000259657996784417	3:39311520	rs11711810	chr3.3		3	39311520	3:39397397	8.1315e-12	3:39278509	9.70000000000089e-11	5499	24810	0.99999451867441	0.955582192123758	38411386	40410897	ENSG00000202363.1	SNORA62	snoRNA	39411054	1	-99534	-13657	-132545	6	1	7	38411273	40410897	1999624	162121
AITD_Saevarsdottir_32581359_1	AITD (Saevarsdottir, EUR)	IMD	Naive_CD4_UT	CD4_naive_UT	CD4	Sorted cell	ENSG00000121578	B4GALT4	4434	1.61491362918835e-23	1.04430828360108e-05	1.54637896000189e-18	0.999989304693781	2.52223384274505e-07	3:119207375	rs75587619	chr3.7		3	119207375	3:119207375	2.24658e-45	3:119502217	2.50000000000039e-11	5627	25157	1	0.938843827343158	118244792	120240280	ENSG00000121578.12	B4GALT4	protein_coding	119240878	-1	33503	33503	-261339	1	1	7	118241244	120240280	1999036	162112
AITD_Saevarsdottir_32581359_1	AITD (Saevarsdottir, EUR)	IMD	Naive_CD4_UT	CD4_naive_UT	CD4	Sorted cell	ENSG00000240254	B4GALT4-AS1	4439	1.0338264334466e-09	1.04390412318888e-05	9.90227810800934e-05	0.999880495306991	1.00418368699436e-05	3:119502217	rs11714843	chr3.7		3	119502217	3:119241763	1.70231e-19	3:119502217	2.50000000000039e-11	5629	25150	0.999984315718925	0.938843834046431	118227638	120226436	ENSG00000240254.1	B4GALT4-AS1	lncRNA	119226486	1	275731	15277	275731	8	1	8	118227390	120226436	1999046	162124
AITD_Saevarsdottir_32581359_1	AITD (Saevarsdottir, EUR)	IMD	Naive_CD4_UT	CD4_naive_UT	CD4	Sorted cell	ENSG00000163389	POGLUT1	4269	1.57359040368233e-10	1.04403310813666e-05	1.50716852970198e-05	0.999964048971418	1.04388548455336e-05	3:119525008	rs1599795	chr3.7		3	119525008	3:119472551	7.25151e-15	3:119502217	2.50000000000039e-11	5440	25151	0.993853931612755	0.938843764883249	118468974	120468938	ENSG00000163389.10	POGLUT1	protein_coding	119468963	1	56045	3588	33254	2	0	2	118468974	120468938	1999964	162117
AITD_Saevarsdottir_32581359_1	AITD (Saevarsdottir, EUR)	IMD	Naive_CD4_UT	CD4_naive_UT	CD4	Sorted cell	ENSG00000109667	SLC2A9	6649	1.22381652031401e-28	3.083619372672e-13	3.96876647993419e-16	0.999999999999687	7.99914829343253e-15	4:10053163	rs7663448	chr4.1		4	10053163	4:10053163	2.73567e-26	4:10715315	2.30000000000006e-19	7959	36666	0.99995639600642	0.999999999844261	9055172	11054300	ENSG00000109667.11	SLC2A9	protein_coding	10021497	-1	-31666	-31666	-693818	0	0	6	9055172	11054300	1999128	162129
AITD_Saevarsdottir_32581359_1	AITD (Saevarsdottir, EUR)	IMD	Naive_CD4_UT	CD4_naive_UT	CD4	Sorted cell	ENSG00000071127	WDR1	6503	2.91468514134817e-14	2.69941747153328e-13	0.0955587980771156	0.885001130669034	0.0194400712535515	4:10715315	rs4293777	chr4.1		4	10715315	4:10059360	4.79532e-08	4:10715315	2.30000000000006e-19	7763	36268	0.952779696172373	0.99999999984426	9117002	11116352	ENSG00000071127.16	WDR1	protein_coding	10116799	-1	-598516	57439	-598516	4	1	4	9117002	11116577	1999575	162126
AITD_Saevarsdottir_32581359_1	AITD (Saevarsdottir, EUR)	IMD	Naive_CD4_UT	CD4_naive_UT	CD4	Sorted cell	ENSG00000163682	RPL9	5368	1.48633193162887e-21	0.00064863779099791	2.28997522611151e-18	0.999349094101559	2.26810744052744e-06	4:39446922	rs7685429	chr4.3		4	39446922	4:39444929	1.95209e-61	4:40290296	3.70000000000003e-10	6364	24995	0.999999999999568	0.991013454292865	38459252	40455903	ENSG00000163682.15	RPL9	protein_coding	39458922	-1	12000	13993	-831374	0	0	21	38459252	40456469	1997217	162135
AITD_Saevarsdottir_32581359_1	AITD (Saevarsdottir, EUR)	IMD	Naive_CD4_UT	CD4_naive_UT	CD4	Sorted cell	ENSG00000250338	AC095057.2	4712	1.93338962894848e-14	0.000663844746891356	2.91023396533378e-11	0.999251973768208	8.4181455780013e-05	4:40265366	rs11097019	chr4.3		4	40265366	4:40265366	1.06917e-20	4:40290296	3.70000000000003e-10	5830	25565	0.999999999995557	0.99108966208549	39266385	41265464	ENSG00000250338.1	AC095057.2	lncRNA	40265472	1	-106	-106	24824	0	0	0	39266385	41265464	1999079	162139
AITD_Saevarsdottir_32581359_1	AITD (Saevarsdottir, EUR)	IMD	Naive_CD4_UT	CD4_naive_UT	CD4	Sorted cell	ENSG00000078140	UBE2K	5330	0.000104166756878281	0.000542047248266721	0.158368691321493	0.824081745781699	0.0169033488916631	4:40290296	rs9683415	chr4.3		4	40290296	4:39692326	3.24824e-10	4:40290296	3.70000000000003e-10	6353	25325	0.980931726187737	0.991020971839834	38699193	40697743	ENSG00000078140.13	UBE2K	protein_coding	39698136	1	592160	-5810	592160	12	0	12	38698548	40697743	1999195	162127
AITD_Saevarsdottir_32581359_1	AITD (Saevarsdottir, EUR)	IMD	Naive_CD4_UT	CD4_naive_UT	CD4	Sorted cell	ENSG00000078177	N4BP2	4685	1.07822313069415e-07	0.000653161051387365	0.000164938293541895	0.999155591371229	2.62014615286744e-05	4:40290296	rs9683415	chr4.3		4	40290296	4:40140074	2.249e-18	4:40290296	3.70000000000003e-10	5771	25156	0.999970164528702	0.991092868328248	39058024	41055643	ENSG00000078177.13	N4BP2	protein_coding	40056850	1	233446	83224	233446	5	1	5	39058024	41055643	1997619	162128
AITD_Saevarsdottir_32581359_1	AITD (Saevarsdottir, EUR)	IMD	Naive_CD4_UT	CD4_naive_UT	CD4	Sorted cell	ENSG00000164323	CFAP97	5610	1.91474990492655e-30	5.08060968585063e-06	3.76872121971023e-25	0.999994907047091	1.2343225851281e-08	4:185176130	rs8180220	chr4.5		4	185176130	4:185165412	1.08512e-42	4:186086720	1.20000000000003e-12	6769	26840	0.999952748296845	0.999887681962137	184215264	186209044	ENSG00000164323.12	CFAP97	protein_coding	185204000	-1	27870	38588	-882720	0	0	12	184214838	186209044	1994206	162137
AITD_Saevarsdottir_32581359_1	AITD (Saevarsdottir, EUR)	IMD	Naive_CD4_UT	CD4_naive_UT	CD4	Sorted cell	ENSG00000109762	SNX25	5611	6.38474806635476e-64	5.10256688199355e-06	1.2512751993821e-58	0.999994882523473	1.49096463211229e-08	4:185254043	rs7698980	chr4.5		4	185254043	4:185251521	5.51407e-79	4:186086720	1.20000000000003e-12	6777	26956	1	0.999887672625925	184204458	186204014	ENSG00000109762.15	SNX25	protein_coding	185209598	1	44445	41923	877122	0	0	11	184204458	186204014	1999556	162130
AITD_Saevarsdottir_32581359_1	AITD (Saevarsdottir, EUR)	IMD	Naive_CD4_UT	CD4_naive_UT	CD4	Sorted cell	ENSG00000109771	LRP2BP	5537	5.02885450355256e-09	5.04660703053739e-06	0.000995408072647536	0.998921937728531	7.76025629370984e-05	4:186086720	rs13137589	chr4.5		4	186086720	4:185240671	3.35436e-09	4:186086720	1.20000000000003e-12	6677	26689	0.99937282709476	0.999887729905609	184396386	186394993	ENSG00000109771.15	LRP2BP	protein_coding	185395924	-1	-690796	155253	-690796	9	1	9	184396386	186394993	1998607	162131
AITD_Saevarsdottir_32581359_1	AITD (Saevarsdottir, EUR)	IMD	Naive_CD4_UT	CD4_naive_UT	CD4	Sorted cell	ENSG00000145476	CYP4V2	5464	2.22208644211405e-09	5.20042253786574e-06	0.000427084967556428	0.999521068737696	4.66436501228172e-05	4:186086720	rs13137589	chr4.5		4	186086720	4:186200855	5.35139e-12	4:186086720	1.20000000000003e-12	6559	27486	0.944213775968062	0.999887760314894	185191743	187191190	ENSG00000145476.15	CYP4V2	protein_coding	186191567	1	-104847	9288	-104847	2	0	2	185191743	187191190	1999447	162133
AITD_Saevarsdottir_32581359_1	AITD (Saevarsdottir, EUR)	IMD	Naive_CD4_UT	CD4_naive_UT	CD4	Sorted cell	ENSG00000151729	SLC25A4	5531	4.46694702796492e-10	5.07304427151596e-06	8.80423882144747e-05	0.999884088143094	2.27959777243273e-05	4:186086720	rs13137589	chr4.5		4	186086720	4:185265388	6.77318e-13	4:186086720	1.20000000000003e-12	6710	26803	0.999743914461666	0.99988770781615	184143410	186143118	ENSG00000151729.10	SLC25A4	protein_coding	185143266	1	943454	122122	943454	13	2	13	184143410	186143118	1999708	162134
AITD_Saevarsdottir_32581359_1	AITD (Saevarsdottir, EUR)	IMD	Naive_CD4_UT	CD4_naive_UT	CD4	Sorted cell	ENSG00000164344	KLKB1	5447	2.82335637541652e-10	5.19573465237847e-06	5.43360680843139e-05	0.999929700915735	1.07669991924286e-05	4:186086720	rs13137589	chr4.5		4	186086720	4:186205703	4.10267e-12	4:186086720	1.20000000000003e-12	6529	27450	0.999908396784001	0.999887755637906	185210780	187208141	ENSG00000164344.15	KLKB1	protein_coding	186227507	1	-140787	-21804	-140787	3	0	3	185209301	187208141	1998840	162138
AITD_Saevarsdottir_32581359_1	AITD (Saevarsdottir, EUR)	IMD	Naive_CD4_UT	CD4_naive_UT	CD4	Sorted cell	ENSG00000109794	FAM149A	5455	8.17808696178076e-17	5.20212995502829e-06	1.57205690565726e-11	0.999994785831484	1.20228401329707e-08	4:186191672	rs2241819	chr4.5		4	186191672	4:186191672	2.09537e-21	4:186086720	1.20000000000003e-12	6563	27482	0.999999999985349	0.999887751826716	185104463	187104419	ENSG00000109794.13	FAM149A	protein_coding	186104704	1	86968	86968	-17984	2	2	0	185104463	187104419	1999956	162132
AITD_Saevarsdottir_32581359_1	AITD (Saevarsdottir, EUR)	IMD	Naive_CD4_UT	CD4_naive_UT	CD4	Sorted cell	ENSG00000152620	NADK2	4292	1.33198771588994e-05	2.04010180376139e-05	0.382918066521758	0.586460877751196	0.0305873348318503	5:35837132	rs12697352	chr5.1		5	35837132	5:36211542	3.22771e-08	5:35837132	3.89999999999999e-11	5329	24577	0.9229645246561	0.999657214250005	35242773	37242279	ENSG00000152620.12	NADK2	protein_coding	36241925	-1	404793	30383	404793	8	1	8	35242773	37242279	1999506	162145
AITD_Saevarsdottir_32581359_1	AITD (Saevarsdottir, EUR)	IMD	Naive_CD4_UT	CD4_naive_UT	CD4	Sorted cell	ENSG00000250155	SLC1A3-AS1	3801	1.16284370763732e-28	3.40494988119709e-05	3.41504001882684e-24	0.999965862064041	8.84371459254178e-08	5:36702762	rs1025288	chr5.1		5	36702762	5:36702762	1.28643e-35	5:35837132	3.89999999999999e-11	4870	24058	1	0.99965683616367	35725407	37721763	ENSG00000250155.1	AC008957.1	lncRNA	36725218	-1	22456	22456	888086	0	0	12	35725407	37725119	1999712	162152
AITD_Saevarsdottir_32581359_1	AITD (Saevarsdottir, EUR)	IMD	Naive_CD4_UT	CD4_naive_UT	CD4	Sorted cell	ENSG00000113231	PDE8B	4631	5.42520489854752e-10	1.98743403132519e-06	0.000272895132022403	0.999706138037214	1.89788542103953e-05	5:77247778	rs10036386	chr5.2		5	77247778	5:77435959	6.16835e-10	5:77247778	2.90000000000004e-12	5644	23818	0.999784859901736	0.999998204179881	76210697	78210375	ENSG00000113231.13	PDE8B	protein_coding	77210680	1	37098	225279	37098	0	0	0	76210697	78210375	1999678	162141
AITD_Saevarsdottir_32581359_1	AITD (Saevarsdottir, EUR)	IMD	Naive_CD4_UT	CD4_naive_UT	CD4	Sorted cell	ENSG00000164220	F2RL2	4940	1.18832933766657e-07	1.93691819522831e-06	0.0575260813384345	0.937642843599408	0.004829019311028	5:77247778	rs10036386	chr5.2		5	77247778	5:76617018	2.52199e-08	5:77247778	2.90000000000004e-12	6075	24749	0.992856010519822	0.999998199403203	75623584	77619724	ENSG00000164220.6	F2RL2	protein_coding	76623403	-1	-624375	6385	-624375	12	0	12	75623584	77622166	1998582	162147
AITD_Saevarsdottir_32581359_1	AITD (Saevarsdottir, EUR)	IMD	Naive_CD4_UT	CD4_naive_UT	CD4	Sorted cell	ENSG00000164253	WDR41	4514	2.35332219707863e-28	2.00704330314041e-06	1.17252915271499e-22	0.999997699439713	2.93516980165432e-07	5:77485646	rs163030	chr5.2		5	77485646	5:77468094	5.75094e-34	5:77247778	2.90000000000004e-12	5517	24046	1	0.999998171927922	76620778	78620525	ENSG00000164253.13	WDR41	protein_coding	77492316	-1	6670	24222	244538	0	0	0	76620778	78620525	1999747	162148
AITD_Saevarsdottir_32581359_1	AITD (Saevarsdottir, EUR)	IMD	Naive_CD4_UT	CD4_naive_UT	CD4	Sorted cell	ENSG00000145730	PAM	4289	3.28611866869751e-14	2.52089986375461e-05	1.30351687131188e-09	0.999974691826592	9.7871221662462e-08	5:102774541	rs258144	chr5.3		5	102774541	5:102774541	1.34525e-18	5:103286752	4.60000000000006e-11	5143	25166	0.999999898836086	0.958648817779	101754090	103753456	ENSG00000145730.20	PAM	protein_coding	102755305	1	19236	19236	531447	0	0	3	101754090	103753456	1999366	162144
AITD_Saevarsdottir_32581359_1	AITD (Saevarsdottir, EUR)	IMD	Naive_CD4_UT	CD4_naive_UT	CD4	Sorted cell	ENSG00000113558	SKP1	3819	2.39232229158505e-11	3.66132725771916e-08	0.00064800208271176	0.991727637669727	0.00762432361036522	5:134085107	rs244674	chr5.5		5	134085107	5:134176930	2.04004e-23	5:134087804	1.10000000000002e-13	4707	23453	0.999914061389702	0.999999956301419	133177571	135176965	ENSG00000113558.18	SKP1	protein_coding	134176950	-1	91843	20	89146	1	0	1	133177571	135176965	1999394	162142
AITD_Saevarsdottir_32581359_1	AITD (Saevarsdottir, EUR)	IMD	Naive_CD4_UT	CD4_naive_UT	CD4	Sorted cell	ENSG00000081059	TCF7	3874	7.57931607706766e-09	4.08956241546602e-09	0.204757681184082	0.109897979652639	0.6853443274944	5:134087804	rs244688	chr5.5		5	134087804	5:134111752	4.25242e-08	5:134087804	1.10000000000002e-13	4766	23515	0.921365350237408	0.999999956280512	133114935	135114431	ENSG00000081059.19	TCF7	protein_coding	134114681	1	-26877	-2929	-26877	0	0	0	133114935	135114431	1999496	162140
AITD_Saevarsdottir_32581359_1	AITD (Saevarsdottir, EUR)	IMD	Naive_CD4_UT	CD4_naive_UT	CD4	Sorted cell	ENSG00000119048	UBE2B	3813	8.19974349946334e-10	7.34606661700696e-09	0.0224188088863265	0.200178687298871	0.777402495648763	5:134116844	rs244692	chr5.5		5	134116844	5:134179281	1.75957e-15	5:134087804	1.10000000000002e-13	4698	23235	0.98361439369866	0.999999956605545	133371835	135370905	ENSG00000119048.7	UBE2B	protein_coding	134371569	1	-254725	-192288	-283765	6	5	7	133371835	135370905	1999070	162143
AITD_Saevarsdottir_32581359_1	AITD (Saevarsdottir, EUR)	IMD	Naive_CD4_UT	CD4_naive_UT	CD4	Sorted cell	ENSG00000164615	CAMLG	3577	1.56006298056563e-19	3.54655595939864e-08	4.3988109671626e-12	0.999999964373232	1.56809440116594e-10	5:134596174	rs79916444	chr5.5		5	134596174	5:134594838	5.91935e-25	5:134087804	1.10000000000002e-13	4545	22530	0.999999953082953	0.999999956861973	133738787	135738340	ENSG00000164615.4	CAMLG	protein_coding	134738548	1	-142374	-143710	-650744	3	3	16	133738787	135738340	1999553	162149
AITD_Saevarsdottir_32581359_1	AITD (Saevarsdottir, EUR)	IMD	Naive_CD4_UT	CD4_naive_UT	CD4	Sorted cell	ENSG00000112679	DUSP22	2781	1.14772361459029e-09	1.45579060687894e-08	0.072582400364509	0.920637456645504	0.00678012728435832	6:408079	rs1050976	chr6.1		6	408079	6:298915	1.41796e-09	6:408079	2.50000000000004e-14	3553	14939	0.968794607513517	0.999999066314509	148039	1290153	ENSG00000112679.14	DUSP22	protein_coding	292487	1	115592	6428	115592	1	0	1	148039	1291588	1143549	162163
AITD_Saevarsdottir_32581359_1	AITD (Saevarsdottir, EUR)	IMD	Naive_CD4_UT	CD4_naive_UT	CD4	Sorted cell	ENSG00000219712	MARK2P18	3684	8.77420514732202e-16	2.11576855882269e-08	4.14705310695435e-08	0.999999934822308	2.54947528044079e-09	6:408079	rs1050976	chr6.1		6	408079	6:692805	1.78249e-18	6:408079	2.50000000000004e-14	4672	19989	0.999999970697935	0.999999062817929	148039	1670090	ENSG00000219712.1	AL357054.1	processed_pseudogene	670307	-1	262228	-22498	262228	3	1	3	148039	1670090	1522051	162180
AITD_Saevarsdottir_32581359_1	AITD (Saevarsdottir, EUR)	IMD	Naive_CD4_UT	CD4_naive_UT	CD4	Sorted cell	ENSG00000263667	LINC03066	2515	1.46928093578396e-09	1.29071115387361e-08	0.101246570035036	0.889401541567125	0.00935187402144705	6:434915	rs4256472	chr6.1		6	434915	6:175522	3.48439e-09	6:408079	2.50000000000004e-14	3224	13710	0.992560856579186	0.999999067140258	148039	1204856	ENSG00000263667.1	AL035696.3	lncRNA	205519	-1	-229396	29997	-202560	3	1	3	148039	1204856	1056817	162185
AITD_Saevarsdottir_32581359_1	AITD (Saevarsdottir, EUR)	IMD	Naive_CD4_UT	CD4_naive_UT	CD4	Sorted cell	ENSG00000272463	AL357054.4	3849	2.59011623350508e-30	2.17927346193293e-08	1.18852279059445e-22	0.999999977969822	2.37444605184065e-10	6:711150	rs2244443	chr6.1		6	711150	6:711150	1.19515e-37	6:408079	2.50000000000004e-14	4864	20589	1	0.999999062460168	148039	1710832	ENSG00000272463.1	AL357054.4	lncRNA	711811	-1	661	661	303732	0	0	6	148039	1711046	1563007	162188
AITD_Saevarsdottir_32581359_1	AITD (Saevarsdottir, EUR)	IMD	Naive_CD4_UT	CD4_naive_UT	CD4	Sorted cell	ENSG00000065060	BLTP3A	4634	2.98339315649637e-20	3.21921790754127e-07	3.93213047214693e-14	0.423874134054898	0.576125544023271	6:34825347	rs9469899	chr6.2		6	34825347	6:34737753	6.03508e-24	6:35568418	6.00000000000014e-13	5686	27384	0.991813400089551	0.99865009638126	33792129	35791789	ENSG00000065060.16	UHRF1BP1	protein_coding	34792083	1	33264	-54330	776335	0	1	15	33792129	35791789	1999660	162158
AITD_Saevarsdottir_32581359_1	AITD (Saevarsdottir, EUR)	IMD	Naive_CD4_UT	CD4_naive_UT	CD4	Sorted cell	ENSG00000124562	SNRPC	4648	3.63509321912912e-11	3.14146513326402e-07	4.77728927510621e-05	0.412427798300658	0.587524114623727	6:34825347	rs9469899	chr6.2		6	34825347	6:34859916	3.02492e-19	6:35568418	6.00000000000014e-13	5656	27463	0.991107242374416	0.997160304710134	33757410	35757361	ENSG00000124562.9	SNRPC	protein_coding	34757505	1	67842	102411	810913	1	1	16	33757410	35757361	1999951	162168
AITD_Saevarsdottir_32581359_1	AITD (Saevarsdottir, EUR)	IMD	Naive_CD4_UT	CD4_naive_UT	CD4	Sorted cell	ENSG00000272374	SCUBE3-AS1	3998	3.76401705974055e-07	2.32230657899747e-07	0.533357780843953	0.328960618200034	0.137680992323649	6:34825347	rs9469899	chr6.2		6	34825347	6:34676480	0.000263979	6:35568418	6.00000000000014e-13	5016	25471	0.911957299991391	0.999500191702387	34224741	36224449	ENSG00000272374.1	Z97832.2	lncRNA	35224630	-1	399283	548150	-343788	5	11	9	34224741	36224449	1999708	162187
AITD_Saevarsdottir_32581359_1	AITD (Saevarsdottir, EUR)	IMD	Naive_CD4_UT	CD4_naive_UT	CD4	Sorted cell	ENSG00000112033	PPARD	4100	2.27771549947266e-48	6.99929856446885e-07	3.25420308123747e-42	0.999999295794061	4.27607879305068e-09	6:35420702	rs2076169	chr6.2		6	35420702	6:35410145	1.68245e-67	6:35568418	6.00000000000014e-13	5123	25262	1	0.999500219839141	34342699	36342305	ENSG00000112033.13	PPARD	protein_coding	35342558	1	78144	67587	225860	0	0	5	34342699	36342305	1999606	162160
AITD_Saevarsdottir_32581359_1	AITD (Saevarsdottir, EUR)	IMD	Naive_CD4_UT	CD4_naive_UT	CD4	Sorted cell	ENSG00000112079	STK38	4623	3.28931414566608e-07	1.48486113643676e-06	0.177201564959463	0.799904690338074	0.0228919309099133	6:35568418	rs6457834	chr6.2		6	35568418	6:36473666	9.10172e-11	6:35568418	6.00000000000014e-13	5731	25370	0.969602264264477	0.999066011780974	35547659	37547466	ENSG00000112079.8	STK38	protein_coding	36547479	-1	979061	73813	979061	23	0	23	35547659	37547466	1999807	162161
AITD_Saevarsdottir_32581359_1	AITD (Saevarsdottir, EUR)	IMD	Naive_CD4_UT	CD4_naive_UT	CD4	Sorted cell	ENSG00000198755	RPL10A	4249	4.34010516465971e-12	6.96073712689163e-07	6.23507331002081e-06	0.999992041572198	1.02727643819791e-06	6:35568418	rs6457834	chr6.2		6	35568418	6:35469148	4.55669e-35	6:35568418	6.00000000000014e-13	5260	25123	0.99999851534972	0.999500265883726	34468418	36467227	ENSG00000198755.10	RPL10A	protein_coding	35468401	1	100017	747	100017	3	0	3	34468418	36467896	1999478	162177
AITD_Saevarsdottir_32581359_1	AITD (Saevarsdottir, EUR)	IMD	Naive_CD4_UT	CD4_naive_UT	CD4	Sorted cell	ENSG00000265527	MIR5690	4340	2.87646280416885e-07	1.92668007771432e-07	0.400312676226219	0.267870218908656	0.331816624550838	6:35568418	rs6457834	chr6.2		6	35568418	6:35568875	2.63014e-09	6:35568418	6.00000000000014e-13	5370	25258	0.911956201259116	0.999487652035374	34666085	36664753	ENSG00000265527.1	MIR5690	miRNA	35664789	-1	96371	95914	96371	3	3	3	34666085	36664753	1998668	162186
AITD_Saevarsdottir_32581359_1	AITD (Saevarsdottir, EUR)	IMD	Naive_CD4_UT	CD4_naive_UT	CD4	Sorted cell	ENSG00000156711	MAPK13	4663	1.34425596622526e-25	1.17499198715694e-06	1.14405408188091e-19	0.999998819312012	5.69600040283626e-09	6:36125553	rs763097	chr6.2		6	36125553	6:36125553	1.2332e-32	6:35568418	6.00000000000014e-13	5721	26067	1	0.999381119894569	35128089	37127794	ENSG00000156711.16	MAPK13	protein_coding	36130513	1	-4960	-4960	-562095	0	0	14	35128089	37127794	1999705	162174
AITD_Saevarsdottir_32581359_1	AITD (Saevarsdottir, EUR)	IMD	Naive_CD4_UT	CD4_naive_UT	CD4	Sorted cell	ENSG00000010030	ETV7	4762	2.04954622248236e-41	1.16476023146102e-06	1.75962723646176e-35	0.999998831320696	3.9190729453247e-09	6:36387595	rs2234071	chr6.2		6	36387595	6:36387595	5.98866e-59	6:35568418	6.00000000000014e-13	5857	25840	0.999997887112514	0.999382266569583	35388207	37387489	ENSG00000010030.13	ETV7	protein_coding	36387669	-1	74	74	819251	0	0	20	35388207	37387489	1999282	162153
AITD_Saevarsdottir_32581359_1	AITD (Saevarsdottir, EUR)	IMD	Naive_CD4_UT	CD4_naive_UT	CD4	Sorted cell	ENSG00000135341	MAP3K7	4062	2.34016345004614e-36	1.59821762857057e-35	0.126665268112517	0.865054647817838	0.00828008406964378	6:90280331	rs654537	chr6.3		6	90280331	6:90511765	3.95709e-08	6:90280331	6.10000000000011e-42	5120	22303	0.904261544502823	0.999997223299691	89587092	91587000	ENSG00000135341.17	MAP3K7	protein_coding	90587072	-1	306741	75307	306741	2	0	2	89587092	91587000	1999908	162169
AITD_Saevarsdottir_32581359_1	AITD (Saevarsdottir, EUR)	IMD	Naive_CD4_UT	CD4_naive_UT	CD4	Sorted cell	ENSG00000198833	UBE2J1	3768	1.81481128490311e-61	1.98154242435281e-35	9.15857900693635e-27	1	9.31360923042278e-28	6:90280331	rs654537	chr6.3		6	90280331	6:89357560	4.61879e-42	6:90280331	6.10000000000011e-42	4732	23921	1	0.999997223299691	88352856	90351602	ENSG00000198833.6	UBE2J1	protein_coding	89352722	-1	-927609	-4838	-927609	9	0	9	88352856	90352322	1999466	162179
AITD_Saevarsdottir_32581359_1	AITD (Saevarsdottir, EUR)	IMD	Naive_CD4_UT	CD4_naive_UT	CD4	Sorted cell	ENSG00000228124	MDN1-AS1	3949	4.41678555310605e-36	1.43544322520833e-35	0.229457193475805	0.745708229218722	0.0248345773054738	6:90280331	rs654537	chr6.3		6	90280331	6:89638688	4.86074e-09	6:90280331	6.10000000000011e-42	4904	23237	0.966003366273175	0.999997223299691	88674167	90673396	ENSG00000228124.1	AL096678.1	lncRNA	89638584	1	641747	104	641747	6	0	6	88674167	90673396	1999229	162182
AITD_Saevarsdottir_32581359_1	AITD (Saevarsdottir, EUR)	IMD	Naive_CD4_UT	CD4_naive_UT	CD4	Sorted cell	ENSG00000010810	FYN	3700	0.000329843145754306	0.000327374828876412	0.471373562966465	0.467792597646235	0.060176621412669	6:111777693	rs7758816	chr6.4		6	111777693	6:111787384	1.22688e-09	6:111777693	7.89999999999995e-10	4568	22481	0.947143780655545	0.999125474817237	110873500	112872851	ENSG00000010810.17	FYN	protein_coding	111873452	-1	95759	86068	95759	0	0	0	110873500	112872851	1999351	162154
AITD_Saevarsdottir_32581359_1	AITD (Saevarsdottir, EUR)	IMD	Naive_CD4_UT	CD4_naive_UT	CD4	Sorted cell	ENSG00000123505	AMD1	3840	3.53931042531463e-07	0.000696361363442061	0.00050762185093917	0.998748871867623	4.67909869543533e-05	6:111777693	rs7758816	chr6.4		6	111777693	6:110862713	6.67497e-13	6:111777693	7.89999999999995e-10	4702	22400	0.983991443025057	0.999169854952209	109874808	111873308	ENSG00000123505.15	AMD1	protein_coding	110874785	1	902908	-12072	902908	15	0	15	109874808	111873308	1998500	162166
AITD_Saevarsdottir_32581359_1	AITD (Saevarsdottir, EUR)	IMD	Naive_CD4_UT	CD4_naive_UT	CD4	Sorted cell	ENSG00000197498	RPF2	3781	6.8562798273386e-09	0.000702205336865451	9.75692662609723e-06	0.999283298237991	4.73264223612077e-06	6:111777693	rs7758816	chr6.4		6	111777693	6:110909044	9.54671e-14	6:111777693	7.89999999999995e-10	4619	22576	0.991468004555505	0.999143819373618	109982415	111980874	ENSG00000197498.12	RPF2	protein_coding	110982038	1	795655	-72994	795655	13	1	13	109982415	111981031	1998616	162176
AITD_Saevarsdottir_32581359_1	AITD (Saevarsdottir, EUR)	IMD	Naive_CD4_UT	CD4_naive_UT	CD4	Sorted cell	ENSG00000255389	C6orf3	3596	1.06236153704498e-07	0.000695351368160535	0.00015264794548007	0.999132142479561	1.97519706434433e-05	6:111780522	rs9384805	chr6.4		6	111780522	6:111608659	1.01376e-11	6:111777693	7.89999999999995e-10	4504	22359	0.988699897866192	0.999132399824357	110599985	112599777	ENSG00000255389.1	Z97989.1	lncRNA	111599875	1	180647	8784	177818	1	1	1	110599985	112599777	1999792	162184
AITD_Saevarsdottir_32581359_1	AITD (Saevarsdottir, EUR)	IMD	Naive_CD4_UT	CD4_naive_UT	CD4	Sorted cell	ENSG00000232876	AL353596.1	3634	4.44672629333999e-20	5.3381317117813e-06	8.33007177710866e-15	0.999994543780459	1.1808782125705e-07	6:135001482	rs71724938;rs9402673	chr6.5		6	135001482	6:134953094	3.03741e-23	6:135794369	9.50000000000009e-12	4592	23096	0.989449668674124	0.952836849491458	134056080	136052166	ENSG00000232876.1	AL353596.1	lncRNA	135054992	1	-53510	-101898	739377	1	1	6	134055299	136054853	1999554	162183
AITD_Saevarsdottir_32581359_1	AITD (Saevarsdottir, EUR)	IMD	Naive_CD4_UT	CD4_naive_UT	CD4	Sorted cell	ENSG00000112339	HBS1L	3603	6.59325847363914e-33	5.31201606853685e-06	1.24119039992001e-27	0.999994672552413	1.54315191664555e-08	6:135014130	rs6923512	chr6.5		6	135014130	6:135055071	1.46783e-49	6:135794369	9.50000000000009e-12	4578	22983	0.999189904397104	0.952836865016521	134103463	136099143	ENSG00000112339.14	HBS1L	protein_coding	135054822	-1	40692	-249	-739547	0	1	7	134103463	136102845	1999382	162162
AITD_Saevarsdottir_32581359_1	AITD (Saevarsdottir, EUR)	IMD	Naive_CD4_UT	CD4_naive_UT	CD4	Sorted cell	ENSG00000118514	ALDH8A1	3675	2.42777127275955e-12	5.31039487171411e-06	4.57170673567383e-07	0.999994038664651	1.93767374457513e-07	6:135114033	rs2223385	chr6.5		6	135114033	6:134951339	1.11236e-13	6:135794369	9.50000000000009e-12	4579	22976	0.992780664398637	0.952836866993461	133950649	135949940	ENSG00000118514.13	ALDH8A1	protein_coding	134950101	-1	-163932	-1238	-844268	2	0	8	133950213	135950077	1999864	162165
AITD_Saevarsdottir_32581359_1	AITD (Saevarsdottir, EUR)	IMD	Naive_CD4_UT	CD4_naive_UT	CD4	Sorted cell	ENSG00000135541	AHI1	3291	3.66025071567278e-42	3.29952301229387e-06	7.11681808264008e-37	0.641221171230052	0.358775529246937	6:135523221	rs9399148	chr6.5		6	135523221	6:135497759	1.43709e-58	6:135794369	9.50000000000009e-12	4285	22252	1.00000000000001	0.952837072328976	134498125	136497724	ENSG00000135541.20	AHI1	protein_coding	135497740	-1	-25481	-19	-296629	1	0	2	134498125	136497724	1999599	162171
AITD_Saevarsdottir_32581359_1	AITD (Saevarsdottir, EUR)	IMD	Naive_CD4_UT	CD4_naive_UT	CD4	Sorted cell	ENSG00000197442	MAP3K5	3739	8.66561944826234e-08	1.30082766955414e-05	0.00661356440815441	0.992785678334372	0.000587662324583071	6:135794369	rs9494389	chr6.5		6	135794369	6:136794985	8.33624e-11	6:135794369	9.50000000000009e-12	4993	21695	0.995179761697367	0.999973842069489	135792678	137791576	ENSG00000197442.9	MAP3K5	protein_coding	136792477	-1	998108	-2508	998108	12	0	12	135792678	137791576	1998898	162175
AITD_Saevarsdottir_32581359_1	AITD (Saevarsdottir, EUR)	IMD	Naive_CD4_UT	CD4_naive_UT	CD4	Sorted cell	ENSG00000135525	MAP7	3628	4.84113881355586e-10	5.20865682635597e-06	9.29341205254376e-05	0.999892702506765	9.15423176739904e-06	6:135795339	rs6925090	chr6.5		6	135795339	6:136494387	6.80009e-11	6:135794369	9.50000000000009e-12	4834	21478	0.997834931987116	0.951150400319264	135550860	137550455	ENSG00000135525.18	MAP7	protein_coding	136550422	-1	755083	56035	756053	7	0	7	135550860	137550455	1999595	162170
AITD_Saevarsdottir_32581359_1	AITD (Saevarsdottir, EUR)	IMD	Naive_CD4_UT	CD4_naive_UT	CD4	Sorted cell	ENSG00000071242	RPS6KA2	6035	1.36989489153933e-32	1.83482076291299e-31	0.0600389900137709	0.804056763464256	0.135904246521974	6:166957044	rs2757041	chr6.8		6	166957044	6:166626975	1.00672e-09	6:166957044	1.70000000000017e-37	7462	27662	0.987712331875794	0.944599205726462	165907667	167905802	ENSG00000071242.11	RPS6KA2	protein_coding	166627251	-1	-329793	276	-329793	3	0	3	165907667	167906159	1998492	162159
AITD_Saevarsdottir_32581359_1	AITD (Saevarsdottir, EUR)	IMD	Naive_CD4_UT	CD4_naive_UT	CD4	Sorted cell	ENSG00000198818	SFT2D1	6044	3.97850140146959e-32	1.84622013807196e-31	0.173346127077064	0.804395206587416	0.0222586663355143	6:166957044	rs2757041	chr6.7		6	166957044	6:166326196	2.04711e-13	6:166957044	1.70000000000017e-37	7389	27825	0.964057645320131	0.944599205726462	165343247	167341487	ENSG00000198818.9	SFT2D1	protein_coding	166342545	-1	-614499	16349	-614499	9	1	9	165343247	167342168	1998921	162178
AITD_Saevarsdottir_32581359_1	AITD (Saevarsdottir, EUR)	IMD	Naive_CD4_UT	CD4_naive_UT	CD4	Sorted cell	ENSG00000198818	SFT2D1	6044	3.97850140146959e-32	1.84622013807196e-31	0.173346127077064	0.804395206587416	0.0222586663355143	6:166957044	rs2757041	chr6.8		6	166957044	6:166326196	2.04711e-13	6:166957044	1.70000000000017e-37	7389	27825	0.964057645320131	0.944599205726462	165343247	167341487	ENSG00000198818.9	SFT2D1	protein_coding	166342545	-1	-614499	16349	-614499	9	1	9	165343247	167342168	1998921	162178
AITD_Saevarsdottir_32581359_1	AITD (Saevarsdottir, EUR)	IMD	Naive_CD4_UT	CD4_naive_UT	CD4	Sorted cell	ENSG00000026297	RNASET2	6007	1.73149195689326e-131	3.33656395980951e-33	7.60628406329101e-101	0.0139426567616936	0.986057343238293	6:166986024	rs9366078	chr6.8		6	166986024	6:166966082	1.68261e-125	6:166957044	1.70000000000017e-37	7435	27598	1	0.944599205726462	165958004	167957101	ENSG00000026297.15	RNASET2	protein_coding	166956550	-1	-29474	-9532	-494	0	0	0	165958004	167957101	1999097	162155
AITD_Saevarsdottir_32581359_1	AITD (Saevarsdottir, EUR)	IMD	Naive_CD4_UT	CD4_naive_UT	CD4	Sorted cell	ENSG00000146833	TRIM4	2262	1.16051008016371e-22	8.66415696920166e-05	1.33932140575114e-18	0.99991297673236	3.81697948238184e-07	7:99896257	rs2527920	chr7.2		7	99896257	7:99890920	1.45169e-30	7:100715101	4.19999999999952e-10	3080	23340	0.980386898750307	0.952873768791379	98924423	100919567	ENSG00000146833.15	TRIM4	protein_coding	99919530	-1	23273	28610	-795571	0	0	59	98921607	100919567	1997960	162201
AITD_Saevarsdottir_32581359_1	AITD (Saevarsdottir, EUR)	IMD	Naive_CD4_UT	CD4_naive_UT	CD4	Sorted cell	ENSG00000106290	TAF6	2497	2.32284559857885e-17	9.54788070723043e-05	2.43260522466095e-13	0.999903932332945	5.88859736616308e-07	7:100123017	rs1569055	chr7.2		7	100123017	7:100107204	9.87091e-30	7:100715101	4.19999999999952e-10	3359	25721	0.94255875033815	0.952863470496438	99120062	101119358	ENSG00000106290.14	TAF6	protein_coding	100119358	-1	-3659	12154	-595743	1	0	44	99120062	101119358	1999296	162195
AITD_Saevarsdottir_32581359_1	AITD (Saevarsdottir, EUR)	IMD	Naive_CD4_UT	CD4_naive_UT	CD4	Sorted cell	ENSG00000239521	CASTOR3P	2496	7.75718617673495e-12	9.70784919888674e-05	7.98985090986319e-08	0.999902102947458	7.38654286747858e-07	7:100214213	rs1052482	chr7.2		7	100214213	7:100217776	1.10071e-14	7:100715101	4.19999999999952e-10	3402	26152	0.999999980725725	0.952862636381049	99273374	101267909	ENSG00000239521.7	GATS	transcribed_unprocessed_pseudogene	100271983	-1	57770	54207	-443118	1	1	31	99273374	101272156	1998782	162212
AITD_Saevarsdottir_32581359_1	AITD (Saevarsdottir, EUR)	IMD	Naive_CD4_UT	CD4_naive_UT	CD4	Sorted cell	ENSG00000066923	STAG3	2561	5.79717408664166e-18	9.5927918146524e-05	6.04267662071943e-14	0.999903365463823	7.06617969773544e-07	7:100217776	rs1727140	chr7.2		7	100217776	7:100217776	1.05598e-22	7:100715101	4.19999999999952e-10	3434	25842	0.999999999866891	0.952863295129355	99177830	101176248	ENSG00000066923.17	STAG3	protein_coding	100177918	1	39858	39858	537183	0	0	33	99177830	101176370	1998540	162191
AITD_Saevarsdottir_32581359_1	AITD (Saevarsdottir, EUR)	IMD	Naive_CD4_UT	CD4_naive_UT	CD4	Sorted cell	ENSG00000106330	MOSPD3	3379	2.14432929555953e-16	0.000103866880301894	2.0642817688096e-12	0.999895434564384	6.98553252322425e-07	7:100619150	rs10953298	chr7.2		7	100619150	7:100618718	2.56115e-32	7:100715101	4.19999999999952e-10	4320	27981	0.999999826964533	0.952861051453367	99613025	101611824	ENSG00000106330.11	MOSPD3	protein_coding	100612540	1	6610	6178	102561	0	0	5	99612440	101611868	1999428	162196
AITD_Saevarsdottir_32581359_1	AITD (Saevarsdottir, EUR)	IMD	Naive_CD4_UT	CD4_naive_UT	CD4	Sorted cell	ENSG00000085514	PILRA	2732	3.92405000670892e-05	5.2516762292038e-05	0.395287387429576	0.528968627892309	0.0756522274157575	7:100715101	rs534043	chr7.2		7	100715101	7:100319793	3.60642e-10	7:100715101	4.19999999999952e-10	3673	26740	0.943777409921571	0.952861641129993	99367992	101367359	ENSG00000085514.15	PILRA	protein_coding	100373487	1	341614	-53694	341614	25	4	25	99367992	101367359	1999367	162192
AITD_Saevarsdottir_32581359_1	AITD (Saevarsdottir, EUR)	IMD	Naive_CD4_UT	CD4_naive_UT	CD4	Sorted cell	ENSG00000087077	TRIP6	3685	2.34307158506784e-06	0.000105021723049009	0.0217387719094115	0.974377907606667	0.00377595568928744	7:100715101	rs534043	chr7.2		7	100715101	7:100919567	9.22223e-09	7:100715101	4.19999999999952e-10	4658	29033	0.996315471194445	0.952859645373349	99868935	101867008	ENSG00000087077.13	TRIP6	protein_coding	100867387	1	-152286	52180	-152286	5	3	5	99868935	101867008	1998073	162194
AITD_Saevarsdottir_32581359_1	AITD (Saevarsdottir, EUR)	IMD	Naive_CD4_UT	CD4_naive_UT	CD4	Sorted cell	ENSG00000106333	PCOLCE	3367	2.70266499282341e-05	7.31817066175267e-05	0.260876710189545	0.706368359641826	0.0326547218120841	7:100715101	rs534043	chr7.2		7	100715101	7:100618718	2.46714e-07	7:100715101	4.19999999999952e-10	4311	27906	0.966921256686632	0.952861175272841	99604750	101601694	ENSG00000106333.12	PCOLCE	protein_coding	100602363	1	112738	16355	112738	7	2	7	99603462	101601787	1998325	162197
AITD_Saevarsdottir_32581359_1	AITD (Saevarsdottir, EUR)	IMD	Naive_CD4_UT	CD4_naive_UT	CD4	Sorted cell	ENSG00000121716	PILRB	2653	5.61981158725993e-05	3.50568303895757e-05	0.569323983644833	0.355092033519748	0.0754927278891583	7:100715101	rs534043	chr7.2		7	100715101	7:100299852	7.75931e-13	7:100715101	4.19999999999952e-10	3591	26589	0.925072640208106	0.952861928421138	99352727	101352142	ENSG00000121716.20	PILRB	protein_coding	100358117	1	356984	-58265	356984	26	4	26	99352727	101352142	1999415	162198
AITD_Saevarsdottir_32581359_1	AITD (Saevarsdottir, EUR)	IMD	Naive_CD4_UT	CD4_naive_UT	CD4	Sorted cell	ENSG00000146830	GIGYF1	3512	7.46567346768623e-09	0.000104752637059115	7.12561147141682e-05	0.999811455580444	1.25282021073044e-05	7:100715101	rs534043	chr7.2		7	100715101	7:100662968	6.43202e-18	7:100715101	4.19999999999952e-10	4451	28222	0.975116803547062	0.952861192976422	99689566	101687677	ENSG00000146830.9	GIGYF1	protein_coding	100694250	-1	-20851	31282	-20851	1	1	1	99689552	101688921	1999369	162200
AITD_Saevarsdottir_32581359_1	AITD (Saevarsdottir, EUR)	IMD	Naive_CD4_UT	CD4_naive_UT	CD4	Sorted cell	ENSG00000166508	MCM7	2459	1.17162701816294e-05	8.16256241027188e-05	0.123452424391624	0.86006303987837	0.016391193835722	7:100715101	rs534043	chr7.2		7	100715101	7:100007576	8.66246e-18	7:100715101	4.19999999999952e-10	3303	25564	0.98671916712664	0.952863833741799	99103897	101101634	ENSG00000166508.17	MCM7	protein_coding	100101397	-1	-613704	93821	-613704	46	7	46	99103897	101101634	1997737	162206
AITD_Saevarsdottir_32581359_1	AITD (Saevarsdottir, EUR)	IMD	Naive_CD4_UT	CD4_naive_UT	CD4	Sorted cell	ENSG00000168090	COPS6	2449	6.18323652907957e-05	2.51169486199894e-05	0.653870592222078	0.265545820400031	0.0804966380639795	7:100715101	rs534043	chr7.2		7	100715101	7:100048465	1.44982e-11	7:100715101	4.19999999999952e-10	3289	25472	0.926718214545329	0.9528639766059	99088954	101088644	ENSG00000168090.9	COPS6	protein_coding	100088969	1	626132	-40504	626132	50	2	50	99088954	101088644	1999690	162207
AITD_Saevarsdottir_32581359_1	AITD (Saevarsdottir, EUR)	IMD	Naive_CD4_UT	CD4_naive_UT	CD4	Sorted cell	ENSG00000188186	LAMTOR4	2523	6.8655442857628e-05	1.86117779198748e-05	0.714606056392029	0.19365145339594	0.0916552229912538	7:100715101	rs534043	chr7.2		7	100715101	7:100149507	4.21918e-07	7:100715101	4.19999999999952e-10	3393	25879	0.913302719672857	0.952863046865719	99149009	101148696	ENSG00000188186.10	LAMTOR4	protein_coding	100148918	1	566183	589	566183	37	0	37	99149009	101148696	1999687	162208
AITD_Saevarsdottir_32581359_1	AITD (Saevarsdottir, EUR)	IMD	Naive_CD4_UT	CD4_naive_UT	CD4	Sorted cell	ENSG00000197093	GAL3ST4	2543	8.51083558134565e-07	9.50326496196049e-05	0.00886576916200815	0.98995781914909	0.00108052795572317	7:100715101	rs534043	chr7.2		7	100715101	7:100168005	2.77553e-09	7:100715101	4.19999999999952e-10	3416	25858	0.998781048006619	0.95286317750053	99169065	101167897	ENSG00000197093.10	GAL3ST4	protein_coding	100168617	-1	-546484	612	-546484	35	0	35	99169065	101167897	1998832	162210
AITD_Saevarsdottir_32581359_1	AITD (Saevarsdottir, EUR)	IMD	Naive_CD4_UT	CD4_naive_UT	CD4	Sorted cell	ENSG00000221838	AP4M1	2459	3.72297414783601e-09	9.49142045039894e-05	3.92191656899458e-05	0.99986079682645	5.06608038208087e-06	7:100715101	rs534043	chr7.2		7	100715101	7:100069018	1.51401e-11	7:100715101	4.19999999999952e-10	3303	25570	0.900033536885738	0.952863805535602	99101800	101100618	ENSG00000221838.9	AP4M1	protein_coding	100101643	1	613458	-32625	613458	45	6	45	99101800	101100933	1999133	162211
AITD_Saevarsdottir_32581359_1	AITD (Saevarsdottir, EUR)	IMD	Naive_CD4_UT	CD4_naive_UT	CD4	Sorted cell	ENSG00000242294	STAG3L5P	2594	5.38689291361875e-05	3.75976384662079e-05	0.548367505494809	0.382679215954188	0.0688618119834014	7:100715101	rs534043	chr7.2		7	100715101	7:100299852	6.00989e-16	7:100715101	4.19999999999952e-10	3520	26461	0.929282197443554	0.952862374875723	99336295	101336074	ENSG00000242294.6	STAG3L5P	transcribed_unprocessed_pseudogene	100338197	1	376904	-38345	376904	27	3	27	99336295	101336074	1999779	162213
AITD_Saevarsdottir_32581359_1	AITD (Saevarsdottir, EUR)	IMD	Naive_CD4_UT	CD4_naive_UT	CD4	Sorted cell	ENSG00000173295	FAM86B3P	3366	4.70040474200708e-23	1.35525048868784e-14	3.46731528288828e-09	0.999718166272269	0.000281830260404771	8:8240516	rs2945232	chr8.1		8	8240516	8:8234883	7.69183e-21	8:8450534	2.49999999999999e-21	4111	36687	0.999999999538546	0.999178141255104	7240178	9228298	ENSG00000173295.7	FAM86B3P	transcribed_unprocessed_pseudogene	8228605	1	11911	6278	221929	1	0	4	7231211	9228298	1997087	162223
AITD_Saevarsdottir_32581359_1	AITD (Saevarsdottir, EUR)	IMD	Naive_CD4_UT	CD4_naive_UT	CD4	Sorted cell	ENSG00000147324	MFHAS1	5725	4.27419694648609e-15	7.96394897911759e-15	0.328060798219854	0.611228800680401	0.0607104010997293	8:8450534	rs2921071	chr8.1		8	8450534	8:8875669	1.04425e-08	8:8450534	2.49999999999999e-21	6795	35259	0.944123256677193	0.999178141229331	8060477	9893362	ENSG00000147324.10	MFHAS1	protein_coding	8893630	-1	443096	17961	443096	2	0	2	8056287	9893362	1837075	162219
AITD_Saevarsdottir_32581359_1	AITD (Saevarsdottir, EUR)	IMD	Naive_CD4_UT	CD4_naive_UT	CD4	Sorted cell	ENSG00000275342	PRAG1	3860	5.391291842231e-22	1.35969679279806e-14	3.96506893518458e-08	0.999999939179818	2.11694828065018e-08	8:8450534	rs2921071	chr8.1		8	8450534	8:8383806	4.3694e-21	8:8450534	2.49999999999999e-21	4675	36797	0.999999993447499	0.999178141253947	7386617	9386163	ENSG00000275342.4	PRAG1	protein_coding	8386439	-1	-64095	2633	-64095	1	0	1	7386617	9386163	1999546	162229
AITD_Saevarsdottir_32581359_1	AITD (Saevarsdottir, EUR)	IMD	Naive_CD4_UT	CD4_naive_UT	CD4	Sorted cell	ENSG00000104388	RAB2A	4016	1.07494144629825e-09	9.96034240794438e-06	1.03475663382571e-05	0.0951471470687646	0.904832543947547	8:60605840	rs12114596	chr8.4		8	60605840	8:60422843	2.858e-13	8:60605840	4.89999999999991e-10	4962	24695	0.999988475732001	0.982337607396346	59517361	61516517	ENSG00000104388.14	RAB2A	protein_coding	60516987	1	88853	-94144	88853	1	1	1	59517361	61516517	1999156	162216
AITD_Saevarsdottir_32581359_1	AITD (Saevarsdottir, EUR)	IMD	Naive_CD4_UT	CD4_naive_UT	CD4	Sorted cell	ENSG00000254777	AC022182.1	4070	1.80406436633249e-05	7.98631972857135e-05	0.174524769706698	0.772551731059146	0.0528255953932066	8:60605840	rs12114596	chr8.4		8	60605840	8:60917944	2.67496e-07	8:60605840	4.89999999999991e-10	4928	24573	0.982233238561845	0.982343489675587	59910081	61908500	ENSG00000254777.5	AC022182.1	lncRNA	60909687	1	-303847	8257	-303847	5	0	5	59910081	61909196	1999115	162228
AITD_Saevarsdottir_32581359_1	AITD (Saevarsdottir, EUR)	IMD	Naive_CD4_UT	CD4_naive_UT	CD4	Sorted cell	ENSG00000168672	LRATD2	4689	7.06686463375729e-10	7.41293382289984e-10	0.46830706613031	0.491208066306546	0.0404848661151637	8:127184843	rs2445610	chr8.5		8	127184843	8:126369511	1.37989e-08	8:127184843	1.29999999999998e-15	5767	25054	0.910852355402735	0.98403241384584	125561648	127558356	ENSG00000168672.3	FAM84B	protein_coding	126558478	-1	-626365	188967	-626365	2	2	2	125558926	127558356	1999430	162222
AITD_Saevarsdottir_32581359_1	AITD (Saevarsdottir, EUR)	IMD	Naive_CD4_UT	CD4_naive_UT	CD4	Sorted cell	ENSG00000249859	PVT1	4748	6.96558006059741e-17	1.57266366798353e-09	4.42916044442042e-08	0.999999949751336	4.38439787273077e-09	8:127184843	rs2445610	chr8.5		8	127184843	8:127998344	3.31105e-22	8:127184843	1.29999999999998e-15	5811	26111	0.999999785913693	0.984026106716315	126794826	128776857	ENSG00000249859.9	PVT1	lncRNA	127794541	1	-609698	203803	-609698	9	0	9	126794826	128781499	1986673	162227
AITD_Saevarsdottir_32581359_1	AITD (Saevarsdottir, EUR)	IMD	Naive_CD4_UT	CD4_naive_UT	CD4	Sorted cell	ENSG00000249859	PVT1	4748	6.96558006059741e-17	1.57266366798353e-09	4.42916044442042e-08	0.999999949751336	4.38439787273077e-09	8:127184843	rs2445610	chr8.6		8	127184843	8:127998344	3.31105e-22	8:127184843	1.29999999999998e-15	5811	26111	0.999999785913693	0.984026106716315	126794826	128776857	ENSG00000249859.9	PVT1	lncRNA	127794541	1	-609698	203803	-609698	9	0	9	126794826	128781499	1986673	162227
AITD_Saevarsdottir_32581359_1	AITD (Saevarsdottir, EUR)	IMD	Naive_CD4_UT	CD4_naive_UT	CD4	Sorted cell	ENSG00000207110	RNVU1-32	4250	3.2729628296054e-20	1.56561711234415e-09	2.09052570933201e-11	0.999999998386826	2.66487205704698e-11	8:127990983	rs2076899	chr8.5		8	127990983	8:127998344	4.99512e-23	8:127184843	1.29999999999998e-15	5220	25994	0.999999993264642	0.984026106706789	126999578	128998494	ENSG00000207110.1	RNU1-106P	snRNA	127999131	1	-8148	-787	-814288	0	0	10	126999221	128998628	1999407	162225
AITD_Saevarsdottir_32581359_1	AITD (Saevarsdottir, EUR)	IMD	Naive_CD4_UT	CD4_naive_UT	CD4	Sorted cell	ENSG00000207110	RNVU1-32	4250	3.2729628296054e-20	1.56561711234415e-09	2.09052570933201e-11	0.999999998386826	2.66487205704698e-11	8:127990983	rs2076899	chr8.6		8	127990983	8:127998344	4.99512e-23	8:127184843	1.29999999999998e-15	5220	25994	0.999999993264642	0.984026106706789	126999578	128998494	ENSG00000207110.1	RNU1-106P	snRNA	127999131	1	-8148	-787	-814288	0	0	10	126999221	128998628	1999407	162225
AITD_Saevarsdottir_32581359_1	AITD (Saevarsdottir, EUR)	IMD	Naive_CD4_UT	CD4_naive_UT	CD4	Sorted cell	ENSG00000129295	DNAAF11	4612	3.09452730448008e-22	2.9035263622189e-07	1.06560795744156e-15	0.999836194723672	0.000163514923691049	8:132710920	rs1895807	chr8.7		8	132710920	8:132710920	9.09783e-26	8:132905343	4.90000000000004e-13	5707	25839	0.999999999999997	0.968185153307835	131676262	133675096	ENSG00000129295.8	LRRC6	protein_coding	132675545	-1	-35375	-35375	-229798	1	1	6	131676262	133675096	1998834	162218
AITD_Saevarsdottir_32581359_1	AITD (Saevarsdottir, EUR)	IMD	Naive_CD4_UT	CD4_naive_UT	CD4	Sorted cell	ENSG00000129292	PHF20L1	4547	3.78302195192602e-20	2.52532881378594e-07	1.31270057107805e-13	0.876187160792495	0.123812586674494	8:132773491	rs2467959	chr8.7		8	132773491	8:132767427	1.3272e-24	8:132905343	4.90000000000004e-13	5615	25642	0.999999999999937	0.968185152468509	131777010	133775165	ENSG00000129292.20	PHF20L1	protein_coding	132775388	1	-1897	-7961	129955	0	0	3	131777010	133775165	1998155	162217
AITD_Saevarsdottir_32581359_1	AITD (Saevarsdottir, EUR)	IMD	Naive_CD4_UT	CD4_naive_UT	CD4	Sorted cell	ENSG00000165071	TMEM71	4551	1.45531331426245e-19	2.89410127459768e-07	5.02853160463952e-13	0.999996326940336	3.38364903669794e-06	8:132773491	rs2467959	chr8.7		8	132773491	8:132727103	2.74573e-25	8:132905343	4.90000000000004e-13	5623	25751	0.999999999999865	0.968185153631396	131761124	133760437	ENSG00000165071.14	TMEM71	protein_coding	132760582	-1	-12909	33479	-144761	0	0	4	131761124	133760437	1999313	162221
AITD_Saevarsdottir_32581359_1	AITD (Saevarsdottir, EUR)	IMD	Naive_CD4_UT	CD4_naive_UT	CD4	Sorted cell	ENSG00000155926	SLA	4385	1.14938902452529e-12	2.8869056938529e-07	3.98136871695571e-06	0.999995281757944	4.48181622101187e-07	8:132905343	rs2068128	chr8.7		8	132905343	8:133050026	6.2838e-46	8:132905343	4.90000000000004e-13	5422	25687	0.999997546209696	0.968185154322878	132103400	134101368	ENSG00000155926.13	SLA	protein_coding	133102602	-1	197259	52576	197259	2	1	2	132103400	134102811	1999411	162220
AITD_Saevarsdottir_32581359_1	AITD (Saevarsdottir, EUR)	IMD	Naive_CD4_UT	CD4_naive_UT	CD4	Sorted cell	ENSG00000008513	ST3GAL1	4356	9.60515112454258e-11	3.03532638589837e-07	0.000316334566938448	0.999649689430617	3.36723737537915e-05	8:132905659	rs853321	chr8.7		8	132905659	8:133500566	6.27183e-13	8:132905343	4.90000000000004e-13	5522	27017	0.999956110306289	0.968185145154268	132572310	134571776	ENSG00000008513.14	ST3GAL1	protein_coding	133571887	-1	666228	71321	666544	7	1	7	132572107	134571776	1999669	162215
AITD_Saevarsdottir_32581359_1	AITD (Saevarsdottir, EUR)	IMD	Naive_CD4_UT	CD4_naive_UT	CD4	Sorted cell	ENSG00000106686	SPATA6L	5594	5.29709669583311e-16	2.89828584848532e-05	1.82761227248867e-11	0.999970944423362	7.26998757626501e-08	9:4662065	rs301488	chr9.1		9	4662065	9:4662065	1.60989e-22	9:5438435	9.40000000000039e-12	6842	32375	0.999996652600543	0.996018513685123	3666843	5666641	ENSG00000106686.16	SPATA6L	protein_coding	4666480	-1	4415	4415	-771955	1	1	22	3666843	5666641	1999798	162231
AITD_Saevarsdottir_32581359_1	AITD (Saevarsdottir, EUR)	IMD	Naive_CD4_UT	CD4_naive_UT	CD4	Sorted cell	ENSG00000107018	RLN1	4570	2.08473586806695e-36	2.74881155785292e-05	7.58392602190118e-32	0.99997240997489	1.01909533976257e-07	9:5336199	rs56996481	chr9.1		9	5336199	9:5335470	3.37269e-46	9:5438435	9.40000000000039e-12	5764	30705	0.999999999999998	0.996020637339008	4340081	6330380	ENSG00000107018.7	RLN1	protein_coding	5339876	-1	3677	4406	-98559	0	0	2	4340081	6336683	1996602	162236
AITD_Saevarsdottir_32581359_1	AITD (Saevarsdottir, EUR)	IMD	Naive_CD4_UT	CD4_naive_UT	CD4	Sorted cell	ENSG00000099219	ERMP1	3966	1.25584830051608e-07	2.78939468314371e-05	0.00447886118885624	0.994810129899072	0.000682989380410489	9:5438435	rs911760	chr9.1		9	5438435	9:5847602	3.64273e-11	9:5438435	9.40000000000039e-12	5177	31320	0.968362239382408	0.996021488784225	4833436	6832677	ENSG00000099219.13	ERMP1	protein_coding	5833117	-1	394682	-14485	394682	6	0	6	4833436	6832677	1999241	162230
AITD_Saevarsdottir_32581359_1	AITD (Saevarsdottir, EUR)	IMD	Naive_CD4_UT	CD4_naive_UT	CD4	Sorted cell	ENSG00000106688	SLC1A1	5440	4.56207659989726e-06	2.25461299814586e-05	0.160176874871519	0.791576001123241	0.0482200157986602	9:5438435	rs911760	chr9.1		9	5438435	9:4666398	4.41877e-08	9:5438435	9.40000000000039e-12	6689	31814	0.974363111365136	0.996019123593152	3491372	5490027	ENSG00000106688.11	SLC1A1	protein_coding	4490468	1	947967	175930	947967	24	1	24	3491372	5490027	1998655	162232
AITD_Saevarsdottir_32581359_1	AITD (Saevarsdottir, EUR)	IMD	Naive_CD4_UT	CD4_naive_UT	CD4	Sorted cell	ENSG00000106993	CDC37L1	5583	1.28634226836725e-05	1.33673504015621e-05	0.443240748706844	0.460545470973157	0.096187549546915	9:5438435	rs911760	chr9.1		9	5438435	9:4662065	3.19541e-08	9:5438435	9.40000000000039e-12	6837	32417	0.914872328737734	0.996018476516905	3680909	5679448	ENSG00000106993.11	CDC37L1	protein_coding	4679569	1	758866	-17504	758866	21	2	21	3680338	5679448	1999110	162235
AITD_Saevarsdottir_32581359_1	AITD (Saevarsdottir, EUR)	IMD	Naive_CD4_UT	CD4_naive_UT	CD4	Sorted cell	ENSG00000107020	PLGRKT	4391	2.44287649751396e-14	2.714527358966e-05	8.9990247245643e-10	0.999972730578692	1.23247793312718e-07	9:5438435	rs911760	chr9.1		9	5438435	9:5381870	6.14377e-21	9:5438435	9.40000000000039e-12	5566	30322	0.999999878326516	0.996020814898701	4437880	6437689	ENSG00000107020.9	PLGRKT	protein_coding	5437925	-1	-510	56055	-510	0	0	0	4437880	6437689	1999809	162237
AITD_Saevarsdottir_32581359_1	AITD (Saevarsdottir, EUR)	IMD	Naive_CD4_UT	CD4_naive_UT	CD4	Sorted cell	ENSG00000147853	AK3	5473	3.66003406567422e-09	2.90906494557278e-05	0.000125793371303426	0.999829719644904	1.53926743029199e-05	9:5438435	rs911760	chr9.1		9	5438435	9:4740456	4.52771e-14	9:5438435	9.40000000000039e-12	6730	32500	0.999968221327692	0.996018312399609	3742447	5741493	ENSG00000147853.16	AK3	protein_coding	4741202	-1	-697233	746	-697233	19	0	19	3742402	5741493	1999091	162239
AITD_Saevarsdottir_32581359_1	AITD (Saevarsdottir, EUR)	IMD	Naive_CD4_UT	CD4_naive_UT	CD4	Sorted cell	ENSG00000205808	PLPP6	5586	5.4271793998501e-06	2.25993616913051e-05	0.187446208657577	0.780526487453738	0.0319992773475942	9:5438435	rs911760	chr9.1		9	5438435	9:4662286	1.11337e-07	9:5438435	9.40000000000039e-12	6832	32341	0.97147404421474	0.996018542921446	3663494	5661846	ENSG00000205808.5	PLPP6	protein_coding	4662294	1	776141	-8	776141	23	0	23	3663494	5661846	1998352	162245
AITD_Saevarsdottir_32581359_1	AITD (Saevarsdottir, EUR)	IMD	Naive_CD4_UT	CD4_naive_UT	CD4	Sorted cell	ENSG00000233186	KLF4P1	5404	4.20247082104039e-07	2.85621080679081e-05	0.0144766236826612	0.983903268523443	0.00159112543874548	9:5438435	rs911760	chr9.1		9	5438435	9:4817068	5.83303e-09	9:5438435	9.40000000000039e-12	6655	32426	0.997503992982311	0.996018284569779	3805043	5804276	ENSG00000233186.2	KLF4P1	processed_pseudogene	4804972	-1	-633463	-12096	-633463	16	0	16	3805043	5804276	1999233	162247
AITD_Saevarsdottir_32581359_1	AITD (Saevarsdottir, EUR)	IMD	Naive_CD4_UT	CD4_naive_UT	CD4	Sorted cell	ENSG00000106785	TRIM14	4550	6.46546343629486e-104	5.84025939158101e-104	0.49644820096609	0.448396057250838	0.055155741783084	9:97784318	rs925489	chr9.3		9	97784318	9:98115197	2.84193e-11	9:97784318	8.49999999999903e-110	5733	23936	0.912143508231685	0.97411251446657	97120352	99102692	ENSG00000106785.14	TRIM14	protein_coding	98119222	-1	334904	4025	334904	8	1	8	97120352	99102692	1982340	162233
AITD_Saevarsdottir_32581359_1	AITD (Saevarsdottir, EUR)	IMD	Naive_CD4_UT	CD4_naive_UT	CD4	Sorted cell	ENSG00000106789	CORO2A	4438	9.70870525201778e-106	1.28842504428118e-103	0.00747321315526541	0.99175620994582	0.000770576898913276	9:97784318	rs925489	chr9.3		9	97784318	9:98192633	6.23307e-11	9:97784318	8.49999999999903e-110	5605	23877	0.999162249327605	0.97411251446657	97193804	99191609	ENSG00000106789.12	CORO2A	protein_coding	98192637	-1	408319	4	408319	9	0	9	97193804	99191609	1997805	162234
AITD_Saevarsdottir_32581359_1	AITD (Saevarsdottir, EUR)	IMD	Naive_CD4_UT	CD4_naive_UT	CD4	Sorted cell	ENSG00000136842	TMOD1	3897	1.37919443241293e-117	1.33553237887801e-103	1.03269262072969e-14	1	1.18376885082654e-15	9:97784318	rs925489	chr9.3		9	97784318	9:97575029	2.55151e-25	9:97784318	8.49999999999903e-110	4985	24546	0.999999840933683	0.97411251446657	96501215	98500483	ENSG00000136842.13	TMOD1	protein_coding	97501666	1	282652	73363	282652	4	0	4	96501215	98500483	1999268	162238
AITD_Saevarsdottir_32581359_1	AITD (Saevarsdottir, EUR)	IMD	Naive_CD4_UT	CD4_naive_UT	CD4	Sorted cell	ENSG00000159712	ANKRD18CP	3777	4.84908217334019e-114	1.3181220899393e-103	3.67878075191273e-11	0.999999999958618	4.57856679225581e-12	9:97784318	rs925489	chr9.3		9	97784318	9:97388274	3.26754e-19	9:97784318	8.49999999999903e-110	4838	24226	0.999999999995484	0.97411251446657	96222112	98220576	ENSG00000159712.10	ANKRD18CP	transcribed_unprocessed_pseudogene	97221235	-1	-563083	-167039	-563083	12	5	12	96222112	98220576	1998464	162240
AITD_Saevarsdottir_32581359_1	AITD (Saevarsdottir, EUR)	IMD	Naive_CD4_UT	CD4_naive_UT	CD4	Sorted cell	ENSG00000196116	TDRD7	3795	7.46173485731099e-104	5.09052315111614e-104	0.559004691788822	0.381313910408632	0.0596813978025354	9:97784318	rs925489	chr9.3		9	97784318	9:97428690	1.41789e-06	9:97784318	8.49999999999903e-110	4871	24533	0.909423715141881	0.97411251446657	96412249	98411906	ENSG00000196116.7	TDRD7	protein_coding	97412096	1	372222	16594	372222	5	0	5	96412249	98411906	1999657	162242
AITD_Saevarsdottir_32581359_1	AITD (Saevarsdottir, EUR)	IMD	Naive_CD4_UT	CD4_naive_UT	CD4	Sorted cell	ENSG00000197816	CCDC180	3726	1.68696757186555e-109	1.32932804240096e-103	1.26903599424692e-06	0.999998554720115	1.76243886894446e-07	9:97784318	rs925489	chr9.3		9	97784318	9:97224300	7.81788e-21	9:97784318	8.49999999999903e-110	4793	24432	0.999999858633044	0.97411251446657	96307566	98307051	ENSG00000197816.13	CCDC180	protein_coding	97307659	1	476659	-83359	476659	7	4	7	96307566	98307051	1999485	162243
AITD_Saevarsdottir_32581359_1	AITD (Saevarsdottir, EUR)	IMD	Naive_CD4_UT	CD4_naive_UT	CD4	Sorted cell	ENSG00000203279	AL590705.1	3764	7.84385615222557e-128	1.31980871172955e-103	5.9431765243821e-25	1	9.66678153145588e-26	9:97784318	rs925489	chr9.3		9	97784318	9:97229855	1.14544e-36	9:97784318	8.49999999999903e-110	4822	24257	1	0.97411251446657	96239213	98238226	ENSG00000203279.3	AL590705.1	lncRNA	97238721	-1	-545597	8866	-545597	9	2	9	96239213	98238226	1999013	162244
AITD_Saevarsdottir_32581359_1	AITD (Saevarsdottir, EUR)	IMD	Naive_CD4_UT	CD4_naive_UT	CD4	Sorted cell	ENSG00000254633	STRA6LP	3778	9.7892911444612e-107	1.32950133917419e-103	0.000735715355283683	0.999188270950846	7.60136938580229e-05	9:97784318	rs925489	chr9.3		9	97784318	9:97236364	6.00564e-11	9:97784318	8.49999999999903e-110	4841	24455	0.999915545622772	0.97411251446657	96276627	98276420	ENSG00000254633.1	AL512590.2	transcribed_unitary_pseudogene	97276569	1	507749	-40205	507749	8	3	8	96276627	98276420	1999793	162248
AITD_Saevarsdottir_32581359_1	AITD (Saevarsdottir, EUR)	IMD	Naive_CD4_UT	CD4_naive_UT	CD4	Sorted cell	ENSG00000057608	GDI2	6446	5.7229122442204e-20	1.27445310699271e-19	0.297943770167006	0.663475694094152	0.0385805357388406	10:6068912	rs7090530	chr10.1		10	6068912	10:5813440	1.00599e-12	10:6068912	1.99999999999993e-26	7783	31437	0.947860443311158	0.999999999275525	4842450	6842087	ENSG00000057608.16	GDI2	protein_coding	5813434	-1	-255478	-6	-255478	9	0	9	4842450	6842087	1999637	162250
AITD_Saevarsdottir_32581359_1	AITD (Saevarsdottir, EUR)	IMD	Naive_CD4_UT	CD4_naive_UT	CD4	Sorted cell	ENSG00000065675	PRKCQ	5536	7.22584626508433e-22	1.79678078171564e-19	0.00400373256794661	0.995568875717782	0.000427391714268868	10:6068912	rs7090530	chr10.1		10	6068912	10:6579811	1.56277e-12	10:6068912	1.99999999999993e-26	6897	29538	0.999411293180127	0.999999999275525	5580302	7579615	ENSG00000065675.14	PRKCQ	protein_coding	6580276	-1	511364	465	511364	9	0	9	5580302	7579615	1999313	162251
AITD_Saevarsdottir_32581359_1	AITD (Saevarsdottir, EUR)	IMD	Naive_CD4_UT	CD4_naive_UT	CD4	Sorted cell	ENSG00000134452	FBH1	6299	8.43113238246203e-20	9.49758764958211e-20	0.440085829625821	0.495711404881221	0.0642027654929604	10:6068912	rs7090530	chr10.1		10	6068912	10:5874110	3.34881e-06	10:6068912	1.99999999999993e-26	7619	31355	0.910815795016897	0.999999999275525	4891103	6889478	ENSG00000134452.19	FBXO18	protein_coding	5890243	1	178669	-16133	178669	5	1	5	4891103	6889478	1998375	162258
AITD_Saevarsdottir_32581359_1	AITD (Saevarsdottir, EUR)	IMD	Naive_CD4_UT	CD4_naive_UT	CD4	Sorted cell	ENSG00000134453	RBM17	6198	1.39751467924532e-20	1.72562856657363e-19	0.0740451373500669	0.914289850904958	0.0116650117449726	10:6068912	rs7090530	chr10.1		10	6068912	10:6091402	8.43575e-10	10:6068912	1.99999999999993e-26	7547	30890	0.988510283134532	0.999999999275525	5089618	7087790	ENSG00000134453.15	RBM17	protein_coding	6089034	1	-20122	2368	-20122	0	0	0	5089618	7088276	1998658	162259
AITD_Saevarsdottir_32581359_1	AITD (Saevarsdottir, EUR)	IMD	Naive_CD4_UT	CD4_naive_UT	CD4	Sorted cell	ENSG00000134460	IL2RA	6242	1.34660669374898e-22	1.88166123124756e-19	0.00071507580718552	0.999200699383712	8.42248091034498e-05	10:6068912	rs7090530	chr10.1		10	6068912	10:6039077	9.89702e-15	10:6068912	1.99999999999993e-26	7590	30821	0.98786952202136	0.999999999275525	5062716	7058070	ENSG00000134460.15	IL2RA	protein_coding	6062367	-1	-6545	23290	-6545	0	0	0	5062476	7058070	1995594	162260
AITD_Saevarsdottir_32581359_1	AITD (Saevarsdottir, EUR)	IMD	Naive_CD4_UT	CD4_naive_UT	CD4	Sorted cell	ENSG00000134470	IL15RA	6329	7.63793857798087e-29	1.91481517116455e-19	3.98886466412433e-10	0.999999999555683	4.54283212612531e-11	10:6068912	rs7090530	chr10.1		10	6068912	10:5975875	1.14877e-24	10:6068912	1.99999999999993e-26	7677	31339	0.999999998042058	0.999999999275525	4978512	6977855	ENSG00000134470.20	IL15RA	protein_coding	5977543	-1	-91369	1668	-91369	3	0	3	4978222	6977855	1999633	162261
AITD_Saevarsdottir_32581359_1	AITD (Saevarsdottir, EUR)	IMD	Naive_CD4_UT	CD4_naive_UT	CD4	Sorted cell	ENSG00000170525	PFKFB3	6179	3.41568188748412e-30	1.85933807637263e-19	1.83704186496007e-11	0.999999999978542	3.09020746407455e-12	10:6068912	rs7090530	chr10.1		10	6068912	10:6163959	9.3253e-25	10:6068912	1.99999999999993e-26	7526	30431	0.999999999990205	0.999999999275525	5149295	7144756	ENSG00000170525.19	PFKFB3	protein_coding	6202932	1	-134020	-38973	-134020	3	0	3	5146242	7144756	1998514	162264
AITD_Saevarsdottir_32581359_1	AITD (Saevarsdottir, EUR)	IMD	Naive_CD4_UT	CD4_naive_UT	CD4	Sorted cell	ENSG00000173848	NET1	6379	9.09762606432764e-24	1.90756744857581e-19	4.7689809253479e-05	0.999947973952632	4.33623811694345e-06	10:6068912	rs7090530	chr10.1		10	6068912	10:5553330	2.60572e-16	10:6068912	1.99999999999993e-26	7816	31222	0.996386062404132	0.999999999275525	4412897	6412357	ENSG00000173848.18	NET1	protein_coding	5412557	1	656355	140773	656355	18	2	18	4412897	6412357	1999460	162265
AITD_Saevarsdottir_32581359_1	AITD (Saevarsdottir, EUR)	IMD	Naive_CD4_UT	CD4_naive_UT	CD4	Sorted cell	ENSG00000196372	ASB13	6308	4.93471868818486e-25	1.89935182562991e-19	2.59809913926404e-06	0.999997092876375	3.09024482335025e-07	10:6068912	rs7090530	chr10.1		10	6068912	10:5664672	2.26851e-14	10:6068912	1.99999999999993e-26	7666	31086	0.99999963502962	0.999999999275525	4671513	6666140	ENSG00000196372.12	ASB13	protein_coding	5666595	-1	-402317	1923	-402317	13	0	13	4668819	6666140	1997321	162267
AITD_Saevarsdottir_32581359_1	AITD (Saevarsdottir, EUR)	IMD	Naive_CD4_UT	CD4_naive_UT	CD4	Sorted cell	ENSG00000215267	AKR1C7P	6408	6.35011852061403e-23	1.91553121367228e-19	0.000331387685103137	0.999640307687532	2.83046273648698e-05	10:6068912	rs7090530	chr10.1		10	6068912	10:5288855	9.09203e-12	10:6068912	1.99999999999993e-26	7893	31362	0.998948421414965	0.999999999275527	4288762	6288299	ENSG00000215267.8	AKR1C7P	transcribed_unprocessed_pseudogene	5288470	-1	-780442	-385	-780442	19	0	19	4288762	6288299	1999537	162268
AITD_Saevarsdottir_32581359_1	AITD (Saevarsdottir, EUR)	IMD	Naive_CD4_UT	CD4_naive_UT	CD4	Sorted cell	ENSG00000232807	RP11-536K7.3	6268	4.14336655527426e-29	1.92086388573116e-19	2.15703287727835e-10	0.999999999764555	1.97487854352794e-11	10:6068912	rs7090530	chr10.1		10	6068912	10:5933180	1.87514e-28	10:6068912	1.99999999999993e-26	7608	31438	0.954311231649329	0.999999999275525	4946027	6944361	ENSG00000232807.2	AL137186.2	lncRNA	5945913	-1	-122999	12733	-122999	4	0	4	4946027	6945862	1999835	162272
AITD_Saevarsdottir_32581359_1	AITD (Saevarsdottir, EUR)	IMD	Naive_CD4_UT	CD4_naive_UT	CD4	Sorted cell	ENSG00000075290	WNT8B	3615	8.18957935602632e-07	3.18656126739023e-05	0.0249899923353345	0.97235714266235	0.00262018043170573	10:99523573	rs10748781	chr10.3		10	99523573	10:100573878	1.63237e-07	10:99523573	7.60000000000013e-12	4591	23602	0.994718495354598	0.999910522850771	99463289	101461455	ENSG00000075290.7	WNT8B	protein_coding	100463009	1	-939436	110869	-939436	25	4	25	99463289	101462367	1999078	162252
AITD_Saevarsdottir_32581359_1	AITD (Saevarsdottir, EUR)	IMD	Naive_CD4_UT	CD4_naive_UT	CD4	Sorted cell	ENSG00000095485	CWF19L1	3629	6.6848123190984e-06	2.54532689847125e-05	0.204711441011052	0.779451281141463	0.015805139766181	10:99523573	rs10748781	chr10.3		10	99523573	10:100291534	1.12987e-08	10:99523573	7.60000000000013e-12	4623	23518	0.974718491380873	0.999910675927486	99268044	101267649	ENSG00000095485.17	CWF19L1	protein_coding	100267638	-1	744065	-23896	744065	18	1	18	99268044	101267649	1999605	162253
AITD_Saevarsdottir_32581359_1	AITD (Saevarsdottir, EUR)	IMD	Naive_CD4_UT	CD4_naive_UT	CD4	Sorted cell	ENSG00000099194	SCD	3581	4.06729721346372e-08	3.26823086505615e-05	0.00124279538409491	0.998634156383073	9.03252512094293e-05	10:99523573	rs10748781	chr10.3		10	99523573	10:100519537	5.99933e-10	10:99523573	7.60000000000013e-12	4569	23570	0.992365543265761	0.999910538526908	99347319	101346741	ENSG00000099194.5	SCD	protein_coding	100347233	1	-823660	172304	-823660	22	3	22	99347319	101346741	1999422	162254
AITD_Saevarsdottir_32581359_1	AITD (Saevarsdottir, EUR)	IMD	Naive_CD4_UT	CD4_naive_UT	CD4	Sorted cell	ENSG00000107566	ERLIN1	3645	1.51341768705871e-05	1.59488143054725e-05	0.464803304143511	0.489783878226443	0.04538173463887	10:99523573	rs10748781	chr10.3		10	99523573	10:100170367	3.72547e-07	10:99523573	7.60000000000013e-12	4625	23450	0.938340034304152	0.999910849188963	99188794	101188022	ENSG00000107566.13	ERLIN1	protein_coding	100186029	-1	662456	15662	662456	12	0	12	99188794	101188022	1999228	162255
AITD_Saevarsdottir_32581359_1	AITD (Saevarsdottir, EUR)	IMD	Naive_CD4_UT	CD4_naive_UT	CD4	Sorted cell	ENSG00000196072	BLOC1S2	3623	1.2131528392516e-05	1.9475867468893e-05	0.371097963147411	0.595729820790449	0.0331406086662785	10:99523573	rs10748781	chr10.3		10	99523573	10:100178875	2.11187e-12	10:99523573	7.60000000000013e-12	4616	23544	0.945743669357141	0.999910614887815	99287298	101286058	ENSG00000196072.11	BLOC1S2	protein_coding	100286680	-1	763107	107805	763107	19	7	19	99287298	101286058	1998760	162266
AITD_Saevarsdottir_32581359_1	AITD (Saevarsdottir, EUR)	IMD	Naive_CD4_UT	CD4_naive_UT	CD4	Sorted cell	ENSG00000230224	PHB1P9	3627	1.06896763629256e-09	3.26400635942148e-05	3.27479171280019e-05	0.99993120301018	3.40794012833605e-06	10:99523573	rs10748781	chr10.3		10	99523573	10:100203542	1.32073e-16	10:99523573	7.60000000000013e-12	4618	23509	0.999492315063994	0.999910720797217	99248937	101247991	ENSG00000230224.1	PHBP9	processed_pseudogene	100248271	1	-724698	-44729	-724698	17	3	17	99248412	101247991	1999579	162271
AITD_Saevarsdottir_32581359_1	AITD (Saevarsdottir, EUR)	IMD	Naive_CD4_UT	CD4_naive_UT	CD4	Sorted cell	ENSG00000273891	AL731566.1	5416	2.8781866956896e-06	0.00018655797899106	0.0151691267602496	0.983229656023038	0.00141178105102499	10:122380394	rs3850765	chr10.4		10	122380394	10:121970385	4.11474e-09	10:122380394	2.90000000000001e-10	6844	26074	0.997340205266254	0.999619711123278	120965850	122965464	ENSG00000273891.1	AL731566.1	lncRNA	121965764	1	414630	4621	414630	3	0	3	120965850	122965464	1999614	162273
AITD_Saevarsdottir_32581359_1	AITD (Saevarsdottir, EUR)	IMD	Naive_CD4_UT	CD4_naive_UT	CD4	Sorted cell	ENSG00000107679	PLEKHA1	5312	3.26529648689692e-26	3.90586109258576e-06	1.6955720285524e-22	0.0195410384128729	0.980455055726033	10:122389836	rs7088058	chr10.4		10	122389836	10:122389836	1.34186e-40	10:122380394	2.90000000000001e-10	6568	26464	0.999993418923221	0.999617846707925	121374968	123374494	ENSG00000107679.14	PLEKHA1	protein_coding	122374708	1	15128	15128	5686	0	0	0	121374780	123374494	1999714	162256
AITD_Saevarsdottir_32581359_1	AITD (Saevarsdottir, EUR)	IMD	Naive_CD4_UT	CD4_naive_UT	CD4	Sorted cell	ENSG00000121691	CAT	4648	2.2548762719178e-29	4.8176873584807e-12	4.68041220636182e-18	0.99999999999514	3.65032582778578e-14	11:34476739	rs2057513	chr11.2		11	34476739	11:34430681	1.25831e-32	11:35296165	1.49999999999998e-17	5626	24421	0.999999999235387	0.998729138918881	33439662	35438409	ENSG00000121691.4	CAT	protein_coding	34438934	1	37805	-8253	857231	0	0	10	33439217	35438409	1999192	162278
AITD_Saevarsdottir_32581359_1	AITD (Saevarsdottir, EUR)	IMD	Naive_CD4_UT	CD4_naive_UT	CD4	Sorted cell	ENSG00000026508	CD44	5298	2.8884659123991e-15	4.75107825597162e-12	0.000607539889160097	0.999308783275842	8.36768302400552e-05	11:35296165	rs10742340	chr11.2		11	35296165	11:35030382	1.18618e-13	11:35296165	1.49999999999998e-17	6390	24100	0.999931453456457	0.99872913891901	34146606	36138604	ENSG00000026508.17	CD44	protein_coding	35139171	1	156994	-108789	156994	4	1	4	34138899	36138604	1999705	162274
AITD_Saevarsdottir_32581359_1	AITD (Saevarsdottir, EUR)	IMD	Naive_CD4_UT	CD4_naive_UT	CD4	Sorted cell	ENSG00000149089	APIP	4916	2.90994658145825e-16	4.71380868796776e-12	6.17282900590832e-05	0.999933643802496	4.62790273424547e-06	11:35296165	rs10742340	chr11.2		11	35296165	11:34921944	3.5614e-17	11:35296165	1.49999999999998e-17	5994	23896	0.992786309953967	0.998729138919024	33916652	35916230	ENSG00000149089.12	APIP	protein_coding	34916379	-1	-379786	-5565	-379786	7	1	7	33916652	35916230	1999578	162280
AITD_Saevarsdottir_32581359_1	AITD (Saevarsdottir, EUR)	IMD	Naive_CD4_UT	CD4_naive_UT	CD4	Sorted cell	ENSG00000110218	PANX1	4490	5.66954936087162e-26	0.000728461534163374	3.3923663718476e-23	0.435449191396444	0.563822347069395	11:94128854	rs4753126	chr11.3		11	94128854	11:94128854	2.19933e-34	11:94178690	3.60000000000009e-09	5568	26552	0.999999999999998	0.992394186047113	93129447	95128327	ENSG00000110218.8	PANX1	protein_coding	94128841	1	13	13	49849	0	0	0	93129074	95128698	1999624	162276
AITD_Saevarsdottir_32581359_1	AITD (Saevarsdottir, EUR)	IMD	Naive_CD4_UT	CD4_naive_UT	CD4	Sorted cell	ENSG00000255893	RP11-685N10.1	4624	7.84539576002339e-36	0.00164612690612381	4.75810089898204e-33	0.998348345751526	5.52734235509132e-06	11:94472581	rs639311	chr11.3		11	94472581	11:94456949	1.01385e-48	11:94178690	3.60000000000009e-09	5670	26216	0.90992397819509	0.992414233807043	93473574	95473392	ENSG00000255893.1	AP000786.1	lncRNA	94473570	-1	989	16621	294880	0	0	4	93473574	95473392	1999818	162291
AITD_Saevarsdottir_32581359_1	AITD (Saevarsdottir, EUR)	IMD	Naive_CD4_UT	CD4_naive_UT	CD4	Sorted cell	ENSG00000077458	FAM76B	4344	2.29426359675624e-38	4.04168848117913e-24	5.67649784846087e-15	1	1.47412964236678e-15	11:95578258	rs4409785	chr11.4		11	95578258	11:95826353	1.92041e-28	11:95578258	5.30000000000313e-31	5309	24880	0.99999918657216	1	94790671	96790240	ENSG00000077458.12	FAM76B	protein_coding	95789782	-1	211524	-36571	211524	1	1	1	94790671	96790240	1999569	162275
AITD_Saevarsdottir_32581359_1	AITD (Saevarsdottir, EUR)	IMD	Naive_CD4_UT	CD4_naive_UT	CD4	Sorted cell	ENSG00000149212	SESN3	4434	1.23085889372504e-26	3.33114718883097e-26	0.00299805283031237	0.00733065637801712	0.989671290791672	11:95578258	rs4409785	chr11.4		11	95578258	11:95578096	6.33504e-15	11:95578258	5.30000000000313e-31	5380	25273	0.970570048282772	1	94240681	96232319	ENSG00000149212.11	SESN3	protein_coding	95231202	-1	-347056	-346894	-347056	2	2	2	94233299	96232319	1999020	162281
AITD_Saevarsdottir_32581359_1	AITD (Saevarsdottir, EUR)	IMD	Naive_CD4_UT	CD4_naive_UT	CD4	Sorted cell	ENSG00000150316	CWC15	4349	2.20733726684547e-25	3.89628225603886e-24	0.0532133769750381	0.939290264484138	0.00749635854082209	11:95578258	rs4409785	chr11.3		11	95578258	11:94957715	1.28592e-10	11:95578258	5.30000000000313e-31	5248	25535	0.994927505816998	1	93974476	95973612	ENSG00000150316.11	CWC15	protein_coding	94973556	-1	-604702	15841	-604702	8	0	8	93974476	95973612	1999136	162282
AITD_Saevarsdottir_32581359_1	AITD (Saevarsdottir, EUR)	IMD	Naive_CD4_UT	CD4_naive_UT	CD4	Sorted cell	ENSG00000150316	CWC15	4349	2.20733726684547e-25	3.89628225603886e-24	0.0532133769750381	0.939290264484138	0.00749635854082209	11:95578258	rs4409785	chr11.4		11	95578258	11:94957715	1.28592e-10	11:95578258	5.30000000000313e-31	5248	25535	0.994927505816998	1	93974476	95973612	ENSG00000150316.11	CWC15	protein_coding	94973556	-1	-604702	15841	-604702	8	0	8	93974476	95973612	1999136	162282
AITD_Saevarsdottir_32581359_1	AITD (Saevarsdottir, EUR)	IMD	Naive_CD4_UT	CD4_naive_UT	CD4	Sorted cell	ENSG00000166037	CEP57	4342	4.06775750360221e-27	4.03736067584186e-24	0.00100636913800092	0.998848802080497	0.000144828781504301	11:95578258	rs4409785	chr11.4		11	95578258	11:95768077	1.63565e-09	11:95578258	5.30000000000313e-31	5308	24882	0.999206947975484	1	94790671	96789873	ENSG00000166037.10	CEP57	protein_coding	95790498	1	-212240	-22421	-212240	2	1	2	94790208	96789873	1999665	162286
AITD_Saevarsdottir_32581359_1	AITD (Saevarsdottir, EUR)	IMD	Naive_CD4_UT	CD4_naive_UT	CD4	Sorted cell	ENSG00000245552	LNCRNA-IUR	4452	3.30971014403953e-30	4.11732194510658e-24	8.03837737165309e-07	0.999984461786424	1.47343758395683e-05	11:95578258	rs4409785	chr11.3		11	95578258	11:95232129	2.08662e-17	11:95578258	5.30000000000313e-31	5376	25346	0.999999925563902	1	94150764	96150423	ENSG00000245552.6	AP000787.1	lncRNA	95150499	1	427759	81630	427759	4	2	4	94150764	96150423	1999659	162289
AITD_Saevarsdottir_32581359_1	AITD (Saevarsdottir, EUR)	IMD	Naive_CD4_UT	CD4_naive_UT	CD4	Sorted cell	ENSG00000245552	LNCRNA-IUR	4452	3.30971014403953e-30	4.11732194510658e-24	8.03837737165309e-07	0.999984461786424	1.47343758395683e-05	11:95578258	rs4409785	chr11.4		11	95578258	11:95232129	2.08662e-17	11:95578258	5.30000000000313e-31	5376	25346	0.999999925563902	1	94150764	96150423	ENSG00000245552.6	AP000787.1	lncRNA	95150499	1	427759	81630	427759	4	2	4	94150764	96150423	1999659	162289
AITD_Saevarsdottir_32581359_1	AITD (Saevarsdottir, EUR)	IMD	Naive_CD4_UT	CD4_naive_UT	CD4	Sorted cell	ENSG00000111788	DDX12B	4266	3.34656912879378e-82	1.42153041685739e-22	2.35420156270184e-60	1	3.50555521095215e-25	12:9278806	rs6487735	chr12.1		12	9278806	12:9278806	8.34913e-80	12:9747028	3.8e-29	5303	26568	0.970590169274707	0.997123847834511	8277383	10276705	ENSG00000111788.10	AC009533.1	transcribed_unprocessed_pseudogene	9277235	1	1571	1571	469793	0	0	15	8277383	10276705	1999322	162299
AITD_Saevarsdottir_32581359_1	AITD (Saevarsdottir, EUR)	IMD	Naive_CD4_UT	CD4_naive_UT	CD4	Sorted cell	ENSG00000212440	SNORA75	4251	6.78471493450684e-52	1.41890875287204e-22	4.78164287927168e-30	1	3.65041291865569e-25	12:9283686	rs11519343	chr12.1		12	9283686	12:9280254	2.494e-45	12:9747028	3.8e-29	5283	26519	0.967687437890437	0.997123847834511	8286969	10286034	ENSG00000212440.1	SNORA75	snoRNA	9286822	-1	3136	6568	-460206	0	0	14	8286969	10286499	1999530	162311
AITD_Saevarsdottir_32581359_1	AITD (Saevarsdottir, EUR)	IMD	Naive_CD4_UT	CD4_naive_UT	CD4	Sorted cell	ENSG00000214776	RP11-726G1.1	4227	9.06099168837915e-53	1.39172905277929e-22	6.51060037173482e-31	1	3.89811018973975e-21	12:9465202	rs7300782	chr12.1		12	9465202	12:9462089	1.31534e-44	12:9747028	3.8e-29	5245	26011	0.974612814054052	0.997123847834511	8467955	10467442	ENSG00000214776.11	AC092821.1	transcribed_unprocessed_pseudogene	9480608	1	-15406	-18519	266420	0	0	9	8467589	10467442	1999853	162313
AITD_Saevarsdottir_32581359_1	AITD (Saevarsdottir, EUR)	IMD	Naive_CD4_UT	CD4_naive_UT	CD4	Sorted cell	ENSG00000003056	M6PR	4012	4.55617376552523e-31	1.41436096339627e-22	3.22136559711105e-09	0.999999996456509	3.22127696264399e-10	12:9747028	rs10844682	chr12.1		12	9747028	12:9007409	1.15338e-20	12:9747028	3.8e-29	5059	26434	0.999747554882711	0.997123847834509	7950116	9949902	ENSG00000003056.7	M6PR	protein_coding	8949645	-1	-797383	-57764	-797383	31	2	31	7950116	9949902	1999786	162292
AITD_Saevarsdottir_32581359_1	AITD (Saevarsdottir, EUR)	IMD	Naive_CD4_UT	CD4_naive_UT	CD4	Sorted cell	ENSG00000110848	CD69	4680	5.09799592166323e-23	6.13512060408044e-23	0.356373875227886	0.428713004124676	0.214913120647439	12:9747028	rs10844682	chr12.1		12	9747028	12:9770056	3.98585e-07	12:9747028	3.8e-29	5479	26736	0.953671085737519	0.997123847834511	8762113	10760810	ENSG00000110848.8	CD69	protein_coding	9760901	-1	13873	-9155	13873	0	0	0	8762113	10760810	1998697	162295
AITD_Saevarsdottir_32581359_1	AITD (Saevarsdottir, EUR)	IMD	Naive_CD4_UT	CD4_naive_UT	CD4	Sorted cell	ENSG00000110852	CLEC2B	4837	9.84426644674947e-24	1.27785073449248e-22	0.0710234967902249	0.921926404814456	0.00705009839532113	12:9747028	rs10844682	chr12.1		12	9747028	12:9853821	1.45892e-11	12:9747028	3.8e-29	5549	25905	0.994519697309375	0.997123847834509	8870428	10801180	ENSG00000110852.4	CLEC2B	protein_coding	9869354	-1	122326	15533	122326	4	1	4	8870145	10801180	1931035	162296
AITD_Saevarsdottir_32581359_1	AITD (Saevarsdottir, EUR)	IMD	Naive_CD4_UT	CD4_naive_UT	CD4	Sorted cell	ENSG00000111752	PHC1	4010	1.39226496932029e-25	1.41014183684469e-22	0.000986130684592787	0.998792566112343	0.00022130320306691	12:9747028	rs10844682	chr12.1		12	9747028	12:8910010	6.48718e-13	12:9747028	3.8e-29	5061	26387	0.989461079714086	0.997123847834511	7914206	9913444	ENSG00000111752.10	PHC1	protein_coding	8914509	1	832519	-4499	832519	33	0	33	7913935	9913444	1999509	162298
AITD_Saevarsdottir_32581359_1	AITD (Saevarsdottir, EUR)	IMD	Naive_CD4_UT	CD4_naive_UT	CD4	Sorted cell	ENSG00000111796	KLRB1	4483	5.60357850580734e-25	1.41637220802736e-22	0.00393941298699141	0.995734009663359	0.000326577349646157	12:9747028	rs10844682	chr12.1		12	9747028	12:9602982	1.02625e-09	12:9747028	3.8e-29	5403	26585	0.989355311297129	0.997123847834509	8607915	10607706	ENSG00000111796.3	KLRB1	protein_coding	9607916	-1	-139112	4934	-139112	8	0	8	8607915	10607706	1999791	162300
AITD_Saevarsdottir_32581359_1	AITD (Saevarsdottir, EUR)	IMD	Naive_CD4_UT	CD4_naive_UT	CD4	Sorted cell	ENSG00000126838	PZP	4289	3.05762523957512e-29	1.43346130345339e-22	2.13303593542864e-07	0.99999974903773	3.7658681778257e-08	12:9747028	rs10844682	chr12.1		12	9747028	12:9027655	2.91893e-15	12:9747028	3.8e-29	5328	26791	0.982285373943848	0.997123847834511	8208439	10207778	ENSG00000126838.9	PZP	protein_coding	9208395	-1	-538633	180740	-538633	19	9	19	8208439	10207778	1999339	162301
AITD_Saevarsdottir_32581359_1	AITD (Saevarsdottir, EUR)	IMD	Naive_CD4_UT	CD4_naive_UT	CD4	Sorted cell	ENSG00000139187	KLRG1	4012	1.26301667256684e-25	1.41287222592148e-22	0.000892994575485742	0.998947288968819	0.000159716455697654	12:9747028	rs10844682	chr12.1		12	9747028	12:8936257	1.82907e-11	12:9747028	3.8e-29	5059	26434	0.934544654746104	0.997123847834509	7950116	9949902	ENSG00000139187.9	KLRG1	protein_coding	8989546	1	757482	-53289	757482	30	1	30	7950116	9949902	1999786	162303
AITD_Saevarsdottir_32581359_1	AITD (Saevarsdottir, EUR)	IMD	Naive_CD4_UT	CD4_naive_UT	CD4	Sorted cell	ENSG00000175899	A2M	4192	1.78720878900579e-29	1.42506133539137e-22	1.25412735960369e-07	0.999999787772631	8.6814627057015e-08	12:9747028	rs10844682	chr12.1		12	9747028	12:9062938	4.66798e-17	12:9747028	3.8e-29	5215	26634	0.975745970513355	0.997123847834511	8116401	10115529	ENSG00000175899.14	A2M	protein_coding	9115919	-1	-631109	52981	-631109	24	2	24	8116401	10115529	1999128	162306
AITD_Saevarsdottir_32581359_1	AITD (Saevarsdottir, EUR)	IMD	Naive_CD4_UT	CD4_naive_UT	CD4	Sorted cell	ENSG00000213809	KLRK1	3727	1.22718614257823e-29	1.58396644360716e-22	7.74755073876431e-08	0.999999915620538	6.90395686098951e-09	12:9747028	rs10844682	chr12.1		12	9747028	12:10409426	5.31804e-17	12:9747028	3.8e-29	4286	29604	0.912339949294493	0.997123847834509	9392633	11391594	ENSG00000213809.8	KLRK1	protein_coding	10390041	-1	643013	-19385	643013	24	0	24	9392144	11391594	1999450	162312
AITD_Saevarsdottir_32581359_1	AITD (Saevarsdottir, EUR)	IMD	Naive_CD4_UT	CD4_naive_UT	CD4	Sorted cell	ENSG00000214851	LINC00612	4097	8.22666102197812e-24	1.31844255271086e-22	0.0579853477425706	0.92929026938398	0.0127243828734469	12:9747028	rs10844682	chr12.1		12	9747028	12:9062938	1.83175e-07	12:9747028	3.8e-29	5124	26516	0.978889303862453	0.997123847834509	8065796	10063535	ENSG00000214851.4	LINC00612	lncRNA	9066123	-1	-680905	3185	-680905	25	1	25	8065796	10064312	1998516	162314
AITD_Saevarsdottir_32581359_1	AITD (Saevarsdottir, EUR)	IMD	Naive_CD4_UT	CD4_naive_UT	CD4	Sorted cell	ENSG00000245105	A2M-AS1	4097	3.40053346105999e-25	1.41508432484733e-22	0.00239685474730304	0.997417359417662	0.000185785835032991	12:9747028	rs10844682	chr12.1		12	9747028	12:9021562	4.31654e-09	12:9747028	3.8e-29	5124	26516	0.978331879013025	0.997123847834509	8065796	10063535	ENSG00000245105.2	A2M-AS1	lncRNA	9065163	1	681865	-43601	681865	26	2	26	8065796	10064312	1998516	162316
AITD_Saevarsdottir_32581359_1	AITD (Saevarsdottir, EUR)	IMD	Naive_CD4_UT	CD4_naive_UT	CD4	Sorted cell	ENSG00000256069	A2MP1	4267	1.48040023964278e-28	1.42126131420012e-22	1.04160900809656e-06	0.999998884088552	7.43024364183713e-08	12:9747028	rs10844682	chr12.1		12	9747028	12:9027655	1.51676e-13	12:9747028	3.8e-29	5304	26563	0.970918306743277	0.997123847834511	8276023	10275086	ENSG00000256069.7	A2MP1	transcribed_unprocessed_pseudogene	9275817	-1	-471211	248162	-471211	16	12	16	8276023	10275086	1999063	162318
AITD_Saevarsdottir_32581359_1	AITD (Saevarsdottir, EUR)	IMD	Naive_CD4_UT	CD4_naive_UT	CD4	Sorted cell	ENSG00000256667	KLRA1P	3991	6.53899323260146e-25	1.55184237169222e-22	0.00419454739468156	0.995455198299808	0.000350254305512611	12:9747028	rs10844682	chr12.1		12	9747028	12:10561972	3.56809e-08	12:9747028	3.8e-29	4663	29136	0.97862467024417	0.997123847834511	9600134	11599176	ENSG00000256667.6	KLRA1P	transcribed_unprocessed_pseudogene	10598209	-1	851181	36237	851181	33	0	33	9600134	11599176	1999042	162319
AITD_Saevarsdottir_32581359_1	AITD (Saevarsdottir, EUR)	IMD	Naive_CD4_UT	CD4_naive_UT	CD4	Sorted cell	ENSG00000256720	BTG1P1	4216	3.48206276848689e-24	1.38759414206365e-22	0.0243731609249251	0.971261683788062	0.00436515528701034	12:9747028	rs10844682	chr12.1		12	9747028	12:9025154	1.7063e-07	12:9747028	3.8e-29	5252	26701	0.976463402408632	0.997123847834511	8135254	10134246	ENSG00000256720.1	BTG1P1	transcribed_processed_pseudogene	9135084	1	611944	-109930	611944	22	6	22	8135254	10134246	1998992	162320
AITD_Saevarsdottir_32581359_1	AITD (Saevarsdottir, EUR)	IMD	Naive_CD4_UT	CD4_naive_UT	CD4	Sorted cell	ENSG00000284634	AC092821.3	4247	4.71895482734396e-30	1.39472518957463e-22	3.38342971888669e-08	0.999999963706743	2.45896050644009e-09	12:9747028	rs10844682	chr12.1		12	9747028	12:9462090	6.26807e-16	12:9747028	3.8e-29	5286	26067	0.98053808728302	0.997123847834509	8448295	10448069	ENSG00000284634.1	AC092821.3	lncRNA	9448498	1	298530	13592	298530	10	0	10	8448295	10448069	1999774	162323
AITD_Saevarsdottir_32581359_1	AITD (Saevarsdottir, EUR)	IMD	Naive_CD4_UT	CD4_naive_UT	CD4	Sorted cell	ENSG00000225231	LINC02470	4670	8.61368293792632e-116	1.34020532996578e-22	6.42713675683301e-94	1	6.78214532766325e-24	12:9943487	rs74065411	chr12.1		12	9943487	12:9943487	1.57712e-119	12:9747028	3.8e-29	5355	25048	1	0.997123847834511	8944473	10801180	ENSG00000225231.1	LINC02470	lncRNA	9943496	-1	9	9	196468	0	0	7	8944473	10801180	1856707	162315
AITD_Saevarsdottir_32581359_1	AITD (Saevarsdottir, EUR)	IMD	Naive_CD4_UT	CD4_naive_UT	CD4	Sorted cell	ENSG00000197728	RPS26	2711	5.1769356408114e-109	1.81605952932732e-07	5.06974924994805e-103	0.17716803250612	0.822831785887925	12:56042145	rs1131017	chr12.2		12	56042145	12:56007301	2.30957e-143	12:56076841	5.90000000000005e-13	4056	24277	1.00000000000001	0.996515363967228	55042099	57041338	ENSG00000197728.9	RPS26	protein_coding	56041918	1	227	-34617	34923	0	2	0	55042099	57041371	1999272	162309
AITD_Saevarsdottir_32581359_1	AITD (Saevarsdottir, EUR)	IMD	Naive_CD4_UT	CD4_naive_UT	CD4	Sorted cell	ENSG00000135437	RDH5	3174	2.68064349562323e-07	7.72188109649335e-07	0.252149049368693	0.726325348856013	0.0215245615228354	12:56076841	rs11171739	chr12.2		12	56076841	12:55721801	1.30729e-15	12:56076841	5.90000000000005e-13	4512	25275	0.960564926949027	0.996515338099008	54720785	56720316	ENSG00000135437.9	RDH5	protein_coding	55720393	1	356448	1408	356448	22	0	22	54720785	56720316	1999531	162302
AITD_Saevarsdottir_32581359_1	AITD (Saevarsdottir, EUR)	IMD	Naive_CD4_UT	CD4_naive_UT	CD4	Sorted cell	ENSG00000139531	SUOX	2778	8.94751186406349e-11	8.21112392435308e-08	8.71773134652077e-05	0.0792479640064147	0.920664776479405	12:56076841	rs11171739	chr12.2		12	56076841	12:56007301	9.50354e-11	12:56076841	5.90000000000005e-13	4130	24401	0.999386324182977	0.996515359663632	54997312	56996897	ENSG00000139531.12	SUOX	protein_coding	55997276	1	79565	10025	79565	3	0	3	54997312	56996897	1999585	162304
AITD_Saevarsdottir_32581359_1	AITD (Saevarsdottir, EUR)	IMD	Naive_CD4_UT	CD4_naive_UT	CD4	Sorted cell	ENSG00000176422	SPRYD4	2324	2.06731480827063e-09	9.34135777046748e-07	0.00220784755095236	0.997636689081715	0.000154527164241479	12:56076841	rs11171739	chr12.2		12	56076841	12:56467674	4.61331e-13	12:56076841	5.90000000000005e-13	3462	22261	0.999711864887937	0.996515413529541	55469440	57467701	ENSG00000176422.13	SPRYD4	protein_coding	56468578	1	-391737	-904	-391737	31	0	31	55469398	57467701	1998303	162307
AITD_Saevarsdottir_32581359_1	AITD (Saevarsdottir, EUR)	IMD	Naive_CD4_UT	CD4_naive_UT	CD4	Sorted cell	ENSG00000257727	CNPY2	2456	1.45233567824314e-17	9.73949589607577e-07	1.49118007746596e-11	0.999998998993061	2.70424377690226e-08	12:56241043	rs72648137	chr12.2		12	56241043	12:56241043	1.38133e-33	12:56076841	5.90000000000005e-13	3664	23155	0.999999999997984	0.996515391700596	55317569	57314951	ENSG00000257727.5	CNPY2	protein_coding	56315988	-1	74945	74945	239147	7	7	23	55317569	57314951	1997382	162322
AITD_Saevarsdottir_32581359_1	AITD (Saevarsdottir, EUR)	IMD	Naive_CD4_UT	CD4_naive_UT	CD4	Sorted cell	ENSG00000076067	RBMS2	2287	6.99880035743348e-23	9.16326929682925e-07	7.63787867012445e-17	0.999999078930988	4.74208414275707e-09	12:56522830	rs12814413	chr12.2		12	56522830	12:56522830	1.61319e-27	12:56076841	5.90000000000005e-13	3352	21785	0.999999999712723	0.996515022242251	55522599	57518773	ENSG00000076067.12	RBMS2	protein_coding	56521820	1	1010	1010	-444979	0	0	35	55522599	57521851	1999252	162294
AITD_Saevarsdottir_32581359_1	AITD (Saevarsdottir, EUR)	IMD	Naive_CD4_UT	CD4_naive_UT	CD4	Sorted cell	ENSG00000179088	C12orf42	4553	2.73998206985831e-19	3.30033505716802e-08	8.30213274113257e-12	0.999999964824242	2.16410877007743e-09	12:103435288	rs11111574	chr12.3		12	103435288	12:103435288	8.74585e-24	12:103499163	7.69999999999782e-15	5395	24356	0.999999996594432	0.950155192643764	102497404	104495841	ENSG00000179088.14	C12orf42	protein_coding	103495968	-1	60680	60680	-3195	0	0	0	102496242	104495841	1999599	162308
AITD_Saevarsdottir_32581359_1	AITD (Saevarsdottir, EUR)	IMD	Naive_CD4_UT	CD4_naive_UT	CD4	Sorted cell	ENSG00000111696	NT5DC3	4835	1.37088760056545e-08	1.7859543173815e-08	0.414204911107267	0.539576818561793	0.0462182387625195	12:103499163	rs12582330	chr12.3		12	103499163	12:103762430	4.82647e-08	12:103499163	7.69999999999782e-15	5718	24425	0.915479074408214	0.950155192563231	102843382	104840024	ENSG00000111696.11	NT5DC3	protein_coding	103841234	-1	342071	78804	342071	4	1	4	102843382	104840255	1996873	162297
AITD_Saevarsdottir_32581359_1	AITD (Saevarsdottir, EUR)	IMD	Naive_CD4_UT	CD4_naive_UT	CD4	Sorted cell	ENSG00000166598	HSP90B1	4776	1.74781513441256e-09	3.09262668059017e-08	0.0532231163631568	0.941738629964408	0.00503822099835101	12:103499163	rs12582330	chr12.3		12	103499163	12:103943485	1.57406e-09	12:103499163	7.69999999999782e-15	5660	24235	0.967778697334719	0.950155192728181	102930114	104929535	ENSG00000166598.14	HSP90B1	protein_coding	103930410	1	-431247	13075	-431247	6	0	6	102930114	104929535	1999421	162305
AITD_Saevarsdottir_32581359_1	AITD (Saevarsdottir, EUR)	IMD	Naive_CD4_UT	CD4_naive_UT	CD4	Sorted cell	ENSG00000198431	TXNRD1	5067	6.62922635667531e-14	3.3210591346347e-08	1.99611374682812e-06	0.999997802924729	1.67750864608358e-07	12:103499163	rs12582330	chr12.3		12	103499163	12:104283168	2.21952e-14	12:103499163	7.69999999999782e-15	6027	24509	0.983151073708182	0.950155192808817	103216289	105215246	ENSG00000198431.15	TXNRD1	protein_coding	104215779	1	-716616	67389	-716616	14	2	14	103216289	105215246	1998957	162310
AITD_Saevarsdottir_32581359_1	AITD (Saevarsdottir, EUR)	IMD	Naive_CD4_UT	CD4_naive_UT	CD4	Sorted cell	ENSG00000255150	EID3	5207	1.12109700852584e-09	3.22987143266212e-08	0.0333502079587972	0.960812093354211	0.00583766526717982	12:103499163	rs12582330	chr12.3		12	103499163	12:104353676	1.87546e-07	12:103499163	7.69999999999782e-15	6172	24808	0.971598539903881	0.950155124177646	103305907	105303293	ENSG00000255150.2	EID3	protein_coding	104303739	1	-804576	49937	-804576	17	0	17	103303977	105303519	1999542	162317
AITD_Saevarsdottir_32581359_1	AITD (Saevarsdottir, EUR)	IMD	Naive_CD4_UT	CD4_naive_UT	CD4	Sorted cell	ENSG00000257681	RP11-341G23.4	4737	1.02136353477023e-09	3.21359724108898e-08	0.0307440484589335	0.967322847248103	0.00193307113562865	12:103499163	rs12582330	chr12.3		12	103499163	12:103781360	2.06118e-07	12:103499163	7.69999999999782e-15	5620	24517	0.94229904279708	0.950155192390829	102768956	104768685	ENSG00000257681.1	AC025265.1	lncRNA	103766906	-1	267743	-14454	267743	3	0	3	102768956	104768730	1999774	162321
AITD_Saevarsdottir_32581359_1	AITD (Saevarsdottir, EUR)	IMD	Naive_CD4_UT	CD4_naive_UT	CD4	Sorted cell	ENSG00000102699	PARP4	6222	2.57874561696966e-27	5.76853257422644e-18	4.47036673971526e-10	0.999999999499309	5.36559142763549e-11	13:24212777	rs17364832	chr13.1		13	24212777	13:24499647	9.72427e-24	13:24212777	2.10000000000004e-23	7420	27315	0.999999993045931	1	23512865	25510240	ENSG00000102699.5	PARP4	protein_coding	24512778	-1	300001	13131	300001	4	1	4	23512865	25510240	1997375	162325
AITD_Saevarsdottir_32581359_1	AITD (Saevarsdottir, EUR)	IMD	Naive_CD4_UT	CD4_naive_UT	CD4	Sorted cell	ENSG00000133106	EPSTI1	5045	1.06943815963061e-53	5.21612389564129e-09	2.05025450970385e-45	0.999999994754845	2.90342680972974e-11	13:42992237	rs3825511	chr13.3		13	42992237	13:42992237	7.58461e-80	13:42473124	9.90000000000022e-15	6182	24556	1	0.971058155048373	41993494	43991213	ENSG00000133106.14	EPSTI1	protein_coding	42992241	-1	4	4	519117	0	0	5	41993397	43991240	1997843	162329
AITD_Saevarsdottir_32581359_1	AITD (Saevarsdottir, EUR)	IMD	Naive_CD4_UT	CD4_naive_UT	CD4	Sorted cell	ENSG00000120675	DNAJC15	5032	1.67560822413999e-31	5.1840501609733e-09	3.23223765857383e-23	0.999999994797918	1.80313703210246e-11	13:43023570	rs17553284	chr13.3		13	43023570	13:43023570	4.71488e-53	13:42473124	9.90000000000022e-15	6174	24405	1	0.971058155076493	42025192	44022923	ENSG00000120675.5	DNAJC15	protein_coding	43023586	1	-16	-16	-550462	0	0	6	42025192	44022923	1997731	162327
AITD_Saevarsdottir_32581359_1	AITD (Saevarsdottir, EUR)	IMD	Naive_CD4_UT	CD4_naive_UT	CD4	Sorted cell	ENSG00000172575	RASGRP1	4745	4.4473805984215e-15	1.65776622016387e-12	0.000324737295596994	0.120321795929434	0.879353466773304	15:38558129	rs7173565	chr15.1		15	38558129	15:38575056	4.12663e-17	15:38558129	9.39999999999798e-18	5732	24277	0.999394461502534	0.999996702670608	37565626	39563416	ENSG00000172575.11	RASGRP1	protein_coding	38564814	-1	6685	-10242	6685	0	0	0	37565626	39563416	1997790	162334
AITD_Saevarsdottir_32581359_1	AITD (Saevarsdottir, EUR)	IMD	Naive_CD4_UT	CD4_naive_UT	CD4	Sorted cell	ENSG00000261996	CTC-281F24.1	5354	1.63234690281691e-55	5.71381972814396e-09	2.85684003190855e-47	0.999999994259852	2.63287246451299e-11	17:6652703	rs7226265	chr17.1		17	6652703	17:6652703	2.18397e-62	17:7337072	1.3000000000004e-15	6438	26138	1.00000000000001	0.949323569469517	5655178	7654516	ENSG00000261996.1	AC004706.1	lncRNA	6655009	-1	2306	2306	-682063	0	0	37	5655178	7654516	1999338	162380
AITD_Saevarsdottir_32581359_1	AITD (Saevarsdottir, EUR)	IMD	Naive_CD4_UT	CD4_naive_UT	CD4	Sorted cell	ENSG00000132507	EIF5A	4434	3.80185281340186e-71	5.62222898300048e-09	6.76218062830836e-63	0.999999994285332	9.24287153245033e-11	17:7304645	rs7503161	chr17.1		17	7304645	17:7304645	3.77404e-83	17:7337072	1.3000000000004e-15	5436	25719	0.999999999999993	0.949323569271214	6307200	8306199	ENSG00000132507.17	EIF5A	protein_coding	7307628	1	-2983	-2983	29444	0	0	5	6307200	8306199	1998999	162350
AITD_Saevarsdottir_32581359_1	AITD (Saevarsdottir, EUR)	IMD	Naive_CD4_UT	CD4_naive_UT	CD4	Sorted cell	ENSG00000072778	ACADVL	4572	4.39340581122031e-11	5.57195181228237e-09	0.0078146525563344	0.991095111566126	0.00109023026165337	17:7337072	rs61759532	chr17.1		17	7337072	17:7224399	2.42612e-10	17:7337072	1.3000000000004e-15	5595	25718	0.999154391799527	0.949323569296026	6217173	8216308	ENSG00000072778.19	ACADVL	protein_coding	7219938	1	117134	4461	117134	17	1	17	6217173	8216308	1999135	162340
AITD_Saevarsdottir_32581359_1	AITD (Saevarsdottir, EUR)	IMD	Naive_CD4_UT	CD4_naive_UT	CD4	Sorted cell	ENSG00000072818	ACAP1	4395	1.22974611679264e-09	4.09041331919978e-09	0.218788828139688	0.727699432923842	0.0535117336163114	17:7337072	rs61759532	chr17.1		17	7337072	17:7336592	2.71423e-16	17:7337072	1.3000000000004e-15	5395	25712	0.974167081142163	0.949323569259552	6336607	8335605	ENSG00000072818.11	ACAP1	protein_coding	7336529	1	543	63	543	0	0	0	6336607	8335605	1998998	162341
AITD_Saevarsdottir_32581359_1	AITD (Saevarsdottir, EUR)	IMD	Naive_CD4_UT	CD4_naive_UT	CD4	Sorted cell	ENSG00000108839	ALOX12	4612	4.12030904964875e-10	5.10978890395858e-09	0.0740955607201272	0.91888835685729	0.00701607690076397	17:7337072	rs61759532	chr17.1		17	7337072	17:6996757	7.66953e-08	17:7337072	1.3000000000004e-15	5652	25438	0.938091481845029	0.949323569385031	5996426	7995992	ENSG00000108839.11	ALOX12	protein_coding	6996049	1	341023	708	341023	30	0	30	5996426	7995992	1999566	162346
AITD_Saevarsdottir_32581359_1	AITD (Saevarsdottir, EUR)	IMD	Naive_CD4_UT	CD4_naive_UT	CD4	Sorted cell	ENSG00000129255	MPDU1	4004	1.14442434696971e-13	5.48569557616201e-09	2.08614751573103e-05	0.999976119092624	3.01394641009917e-06	17:7337072	rs61759532	chr17.1		17	7337072	17:7596064	3.36846e-14	17:7337072	1.3000000000004e-15	4985	25095	0.999995172625319	0.949323569274965	6583821	8583046	ENSG00000129255.15	MPDU1	protein_coding	7583852	1	-246780	12212	-246780	26	2	26	6583821	8583046	1999225	162349
AITD_Saevarsdottir_32581359_1	AITD (Saevarsdottir, EUR)	IMD	Naive_CD4_UT	CD4_naive_UT	CD4	Sorted cell	ENSG00000132510	KDM6B	3895	1.30524265546896e-12	5.49136477945123e-09	0.000237626989991502	0.999734761455732	2.7606061605193e-05	17:7337072	rs61759532	chr17.1		17	7337072	17:7847732	5.54641e-13	17:7337072	1.3000000000004e-15	4820	25127	0.999977095793933	0.949323569238509	6839918	8839857	ENSG00000132510.10	KDM6B	protein_coding	7834217	1	-497145	13515	-497145	36	2	36	6839918	8839857	1999939	162351
AITD_Saevarsdottir_32581359_1	AITD (Saevarsdottir, EUR)	IMD	Naive_CD4_UT	CD4_naive_UT	CD4	Sorted cell	ENSG00000132530	XAF1	5142	3.25187396608981e-09	1.97637050909753e-09	0.574176595932472	0.348904237515691	0.0769191613235921	17:7337072	rs61759532	chr17.1		17	7337072	17:6776325	1.41946e-07	17:7337072	1.3000000000004e-15	6207	25908	0.90092467085996	0.949323569457811	5755851	7754711	ENSG00000132530.16	XAF1	protein_coding	6756046	1	581026	20279	581026	34	1	34	5755851	7755019	1999168	162352
AITD_Saevarsdottir_32581359_1	AITD (Saevarsdottir, EUR)	IMD	Naive_CD4_UT	CD4_naive_UT	CD4	Sorted cell	ENSG00000141504	SAT2	3962	2.51519626030856e-10	5.21224550309686e-09	0.0457997188906006	0.949104299443997	0.00509597620163809	17:7337072	rs61759532	chr17.1		17	7337072	17:7628647	1.44124e-10	17:7337072	1.3000000000004e-15	4933	25122	0.93816616761891	0.949323569256568	6628328	8627724	ENSG00000141504.11	SAT2	protein_coding	7627821	-1	290749	-826	290749	30	0	30	6628328	8627724	1999396	162355
AITD_Saevarsdottir_32581359_1	AITD (Saevarsdottir, EUR)	IMD	Naive_CD4_UT	CD4_naive_UT	CD4	Sorted cell	ENSG00000170175	CHRNB1	4220	6.37305663401161e-15	5.56232727152525e-09	1.14575216648903e-06	0.999998727055115	1.21630386536011e-07	17:7337072	rs61759532	chr17.1		17	7337072	17:7452310	1.47049e-15	17:7337072	1.3000000000004e-15	5232	25445	0.999999874914486	0.949323569276183	6445503	8442969	ENSG00000170175.10	CHRNB1	protein_coding	7445061	1	-107989	7249	-107989	11	0	11	6445503	8444924	1999421	162357
AITD_Saevarsdottir_32581359_1	AITD (Saevarsdottir, EUR)	IMD	Naive_CD4_UT	CD4_naive_UT	CD4	Sorted cell	ENSG00000174327	SLC16A13	4567	2.80774848241823e-16	5.53916308251124e-09	5.06890349283222e-08	0.999999938456329	5.31547073780974e-09	17:7337072	rs61759532	chr17.1		17	7337072	17:7039947	4.32267e-19	17:7337072	1.3000000000004e-15	5604	25339	0.999999919664876	0.949323569372222	6036718	8035910	ENSG00000174327.6	SLC16A13	protein_coding	7036015	1	301057	3932	301057	24	0	24	6036685	8035910	1999225	162359
AITD_Saevarsdottir_32581359_1	AITD (Saevarsdottir, EUR)	IMD	Naive_CD4_UT	CD4_naive_UT	CD4	Sorted cell	ENSG00000175826	CTDNEP1	4544	3.4022476581902e-12	5.63512956594972e-09	0.000603289106540403	0.999225268252199	0.000171437002727471	17:7337072	rs61759532	chr17.1		17	7337072	17:7257205	4.91752e-16	17:7337072	1.3000000000004e-15	5557	25798	0.998280428433165	0.949323569276349	6252695	8252344	ENSG00000175826.11	CTDNEP1	protein_coding	7251734	-1	-85338	-5471	-85338	11	1	11	6252695	8252344	1999649	162360
AITD_Saevarsdottir_32581359_1	AITD (Saevarsdottir, EUR)	IMD	Naive_CD4_UT	CD4_naive_UT	CD4	Sorted cell	ENSG00000178921	PFAS	3772	2.76358036842745e-10	5.19269534526472e-09	0.0502107326685078	0.943441513118002	0.00634774874443593	17:7337072	rs61759532	chr17.1		17	7337072	17:8253992	2.38263e-10	17:7337072	1.3000000000004e-15	4645	25179	0.995027128803844	0.949325528015159	7247792	9246928	ENSG00000178921.13	PFAS	protein_coding	8249289	1	-912217	4703	-912217	66	0	66	7247792	9246928	1999136	162362
AITD_Saevarsdottir_32581359_1	AITD (Saevarsdottir, EUR)	IMD	Naive_CD4_UT	CD4_naive_UT	CD4	Sorted cell	ENSG00000178921	PFAS	3772	2.76358036842745e-10	5.19269534526472e-09	0.0502107326685078	0.943441513118002	0.00634774874443593	17:7337072	rs61759532	chr17.2		17	7337072	17:8253992	2.38263e-10	17:7337072	1.3000000000004e-15	4645	25179	0.995027128803844	0.949325528015159	7247792	9246928	ENSG00000178921.13	PFAS	protein_coding	8249289	1	-912217	4703	-912217	66	0	66	7247792	9246928	1999136	162362
AITD_Saevarsdottir_32581359_1	AITD (Saevarsdottir, EUR)	IMD	Naive_CD4_UT	CD4_naive_UT	CD4	Sorted cell	ENSG00000179094	PER1	3598	2.27753277354195e-15	5.43619939310645e-09	4.18956598931203e-07	0.999999488545821	8.70613788992283e-08	17:7337072	rs61759532	chr17.1		17	7337072	17:8143454	7.44439e-18	17:7337072	1.3000000000004e-15	4457	24869	0.973877466114387	0.949325528028515	7158851	9156324	ENSG00000179094.15	PER1	protein_coding	8152404	-1	815332	8950	815332	57	0	57	7158851	9156324	1997473	162365
AITD_Saevarsdottir_32581359_1	AITD (Saevarsdottir, EUR)	IMD	Naive_CD4_UT	CD4_naive_UT	CD4	Sorted cell	ENSG00000179094	PER1	3598	2.27753277354195e-15	5.43619939310645e-09	4.18956598931203e-07	0.999999488545821	8.70613788992283e-08	17:7337072	rs61759532	chr17.2		17	7337072	17:8143454	7.44439e-18	17:7337072	1.3000000000004e-15	4457	24869	0.973877466114387	0.949325528028515	7158851	9156324	ENSG00000179094.15	PER1	protein_coding	8152404	-1	815332	8950	815332	57	0	57	7158851	9156324	1997473	162365
AITD_Saevarsdottir_32581359_1	AITD (Saevarsdottir, EUR)	IMD	Naive_CD4_UT	CD4_naive_UT	CD4	Sorted cell	ENSG00000181885	CLDN7	4490	2.81862963030832e-10	5.22723990875124e-09	0.0501044469290441	0.929187097109474	0.0207084504523807	17:7337072	rs61759532	chr17.1		17	7337072	17:7252867	6.70051e-08	17:7337072	1.3000000000004e-15	5496	25734	0.99454277764559	0.949323569281289	6264065	8263060	ENSG00000181885.18	CLDN7	protein_coding	7262478	-1	-74594	9611	-74594	8	1	8	6264065	8263060	1998995	162367
AITD_Saevarsdottir_32581359_1	AITD (Saevarsdottir, EUR)	IMD	Naive_CD4_UT	CD4_naive_UT	CD4	Sorted cell	ENSG00000183011	NAA38	3888	3.38168223644573e-09	1.69449318303477e-09	0.615238618605716	0.308222861635586	0.0765385146825244	17:7337072	rs61759532	chr17.1		17	7337072	17:7870035	8.55189e-08	17:7337072	1.3000000000004e-15	4809	25144	0.912441524274059	0.949323569224814	6885520	8884837	ENSG00000183011.13	NAA38	protein_coding	7857559	-1	520487	-12476	520487	40	1	40	6885520	8885102	1999582	162368
AITD_Saevarsdottir_32581359_1	AITD (Saevarsdottir, EUR)	IMD	Naive_CD4_UT	CD4_naive_UT	CD4	Sorted cell	ENSG00000213859	KCTD11	4413	6.16634150499074e-12	8.37929891937576e-12	0.001096608238822	0.000714079303792473	0.998189312442841	17:7337072	rs61759532	chr17.1		17	7337072	17:7337072	1.15764e-11	17:7337072	1.3000000000004e-15	5424	25723	0.945933949868348	0.949323569262909	6352049	8351740	ENSG00000213859.4	KCTD11	protein_coding	7352162	1	-15090	-15090	-15090	0	0	0	6352049	8351740	1999691	162373
AITD_Saevarsdottir_32581359_1	AITD (Saevarsdottir, EUR)	IMD	Naive_CD4_UT	CD4_naive_UT	CD4	Sorted cell	ENSG00000219200	RNASEK	4581	2.13650797566636e-13	5.54810413629525e-09	3.85071264163859e-05	0.999956700255544	4.78706972278608e-06	17:7337072	rs61759532	chr17.1		17	7337072	17:6999140	1.39417e-35	17:7337072	1.3000000000004e-15	5616	25381	0.999995909694539	0.949323569384557	6012517	8010682	ENSG00000219200.11	RNASEK	protein_coding	7012624	1	324448	-13484	324448	28	1	28	6012517	8011596	1999079	162374
AITD_Saevarsdottir_32581359_1	AITD (Saevarsdottir, EUR)	IMD	Naive_CD4_UT	CD4_naive_UT	CD4	Sorted cell	ENSG00000233223	MPDU1-AS1	4003	1.45489867955973e-17	5.48495214870758e-09	2.65252754787174e-09	0.999999991587359	2.75164654728636e-10	17:7337072	rs61759532	chr17.1		17	7337072	17:7555265	1.05503e-19	17:7337072	1.3000000000004e-15	4984	25091	0.990129354737633	0.949323569275405	6584286	8583046	ENSG00000233223.2	AC016876.1	lncRNA	7584098	-1	247026	28833	247026	27	10	27	6584286	8583046	1998760	162377
AITD_Saevarsdottir_32581359_1	AITD (Saevarsdottir, EUR)	IMD	Naive_CD4_UT	CD4_naive_UT	CD4	Sorted cell	ENSG00000256806	C17orf100	5380	4.38102224288922e-15	5.72168421923206e-09	7.65686869942803e-07	0.999999141169169	8.74222694551713e-08	17:7337072	rs61759532	chr17.1		17	7337072	17:6654692	7.15568e-15	17:7337072	1.3000000000004e-15	6464	26174	0.999100073830748	0.949323569468852	5651999	7650924	ENSG00000256806.5	C17orf100	protein_coding	6651762	1	685310	2930	685310	38	0	38	5651999	7651454	1999455	162379
AITD_Saevarsdottir_32581359_1	AITD (Saevarsdottir, EUR)	IMD	Naive_CD4_UT	CD4_naive_UT	CD4	Sorted cell	ENSG00000274114	ALOX15P1	5348	2.18739173516506e-12	5.71162931595441e-09	0.00038281012471708	0.999578370288774	3.88138726924393e-05	17:7337072	rs61759532	chr17.1		17	7337072	17:6657873	1.30813e-11	17:7337072	1.3000000000004e-15	6430	26139	0.976504352292691	0.949323569469031	5657120	7656976	ENSG00000274114.2	AC004706.3	transcribed_unprocessed_pseudogene	6657214	1	679858	659	679858	36	0	36	5657120	7656976	1999856	162381
AITD_Saevarsdottir_32581359_1	AITD (Saevarsdottir, EUR)	IMD	Naive_CD4_UT	CD4_naive_UT	CD4	Sorted cell	ENSG00000179859	RNF227	3877	2.33265773688356e-32	5.48976122480616e-09	4.24910597809971e-24	0.999999994419525	9.07100394232131e-11	17:7911350	rs117629638	chr17.1		17	7911350	17:7911350	2.01714e-42	17:7337072	1.3000000000004e-15	4792	25113	0.999999999998214	0.949323569234559	6916430	8915972	ENSG00000179859.9	AC104581.1	protein_coding	7916289	-1	4939	4939	579217	0	0	44	6916430	8915972	1999542	162366
AITD_Saevarsdottir_32581359_1	AITD (Saevarsdottir, EUR)	IMD	Naive_CD4_UT	CD4_naive_UT	CD4	Sorted cell	ENSG00000179029	TMEM107	3630	1.53033455246443e-21	5.45849778524682e-09	2.80358187224523e-13	0.999999994495568	4.56532456339206e-11	17:8181358	rs12952757	chr17.1		17	8181358	17:8181358	1.09827e-24	17:7337072	1.3000000000004e-15	4495	24971	0.999315695272099	0.949325528019666	7176515	9175257	ENSG00000179029.14	TMEM107	protein_coding	8176380	-1	-4978	-4978	839308	0	0	61	7176515	9175257	1998742	162364
AITD_Saevarsdottir_32581359_1	AITD (Saevarsdottir, EUR)	IMD	Naive_CD4_UT	CD4_naive_UT	CD4	Sorted cell	ENSG00000179029	TMEM107	3630	1.53033455246443e-21	5.45849778524682e-09	2.80358187224523e-13	0.999999994495568	4.56532456339206e-11	17:8181358	rs12952757	chr17.2		17	8181358	17:8181358	1.09827e-24	17:7337072	1.3000000000004e-15	4495	24971	0.999315695272099	0.949325528019666	7176515	9175257	ENSG00000179029.14	TMEM107	protein_coding	8176380	-1	-4978	-4978	839308	0	0	61	7176515	9175257	1998742	162364
AITD_Saevarsdottir_32581359_1	AITD (Saevarsdottir, EUR)	IMD	Naive_CD4_UT	CD4_naive_UT	CD4	Sorted cell	ENSG00000178971	CTC1	3771	1.61704929575142e-24	5.50265189871024e-09	2.93867269126738e-16	0.99999999423472	2.62626988397026e-10	17:8233498	rs11655447	chr17.1		17	8233498	17:8233498	3.4134e-32	17:7337072	1.3000000000004e-15	4645	25173	0.999999999999972	0.949325528016166	7248999	9246928	ENSG00000178971.13	CTC1	protein_coding	8248056	-1	14558	14558	910984	0	0	65	7248838	9247695	1998857	162363
AITD_Saevarsdottir_32581359_1	AITD (Saevarsdottir, EUR)	IMD	Naive_CD4_UT	CD4_naive_UT	CD4	Sorted cell	ENSG00000178971	CTC1	3771	1.61704929575142e-24	5.50265189871024e-09	2.93867269126738e-16	0.99999999423472	2.62626988397026e-10	17:8233498	rs11655447	chr17.2		17	8233498	17:8233498	3.4134e-32	17:7337072	1.3000000000004e-15	4645	25173	0.999999999999972	0.949325528016166	7248999	9246928	ENSG00000178971.13	CTC1	protein_coding	8248056	-1	14558	14558	910984	0	0	65	7248838	9247695	1998857	162363
AITD_Saevarsdottir_32581359_1	AITD (Saevarsdottir, EUR)	IMD	Naive_CD4_UT	CD4_naive_UT	CD4	Sorted cell	ENSG00000141698	NT5C3B	2344	2.13639132406813e-27	1.37618451171895e-06	1.55239963309507e-21	0.999998599018135	2.47973504555065e-08	17:41837519	rs4796715	chr17.3		17	41837519	17:41837519	1.76698e-44	17:42137394	1.59999999999976e-12	2989	25857	0.986290274158006	0.921850848129294	40836268	42835712	ENSG00000141698.16	NT5C3B	protein_coding	41836232	-1	-1287	-1287	-301162	0	0	14	40836268	42835712	1999444	162356
AITD_Saevarsdottir_32581359_1	AITD (Saevarsdottir, EUR)	IMD	Naive_CD4_UT	CD4_naive_UT	CD4	Sorted cell	ENSG00000108771	DHX58	2472	3.69975602278302e-25	1.22049172280955e-06	3.02681915241528e-19	0.998499054369645	0.00149972513863508	17:42106109	rs35370188	chr17.3		17	42106109	17:42107183	1.07332e-40	17:42137394	1.59999999999976e-12	3189	22966	1	0.921850914336831	41129640	43043756	ENSG00000108771.12	DHX58	protein_coding	42112714	-1	6605	5531	-24680	0	0	2	41129078	43043756	1914678	162343
AITD_Saevarsdottir_32581359_1	AITD (Saevarsdottir, EUR)	IMD	Naive_CD4_UT	CD4_naive_UT	CD4	Sorted cell	ENSG00000108799	EZH1	2266	8.01624120051706e-07	2.49434670364841e-07	0.675041488328573	0.209943920891126	0.11501353972151	17:42137394	rs12325861	chr17.3		17	42137394	17:42724939	8.46084e-08	17:42137394	1.59999999999976e-12	3014	22312	0.926714478344256	0.921850931312336	41745104	43744853	ENSG00000108799.12	EZH1	protein_coding	42745040	-1	607646	20101	607646	33	0	33	41745056	43745017	1999961	162344
AITD_Saevarsdottir_32581359_1	AITD (Saevarsdottir, EUR)	IMD	Naive_CD4_UT	CD4_naive_UT	CD4	Sorted cell	ENSG00000108828	VAT1	2194	5.77623396445596e-14	1.19400976134508e-06	4.83767127985332e-08	0.999998747595064	1.00184040787419e-08	17:42137394	rs12325861	chr17.3		17	42137394	17:43371926	4.11333e-17	17:42137394	1.59999999999976e-12	2984	22434	0.946266373280697	0.921850931944087	42026197	44024923	ENSG00000108828.15	VAT1	protein_coding	43022385	-1	884991	-349541	884991	53	13	53	42026197	44024923	1998726	162345
AITD_Saevarsdottir_32581359_1	AITD (Saevarsdottir, EUR)	IMD	Naive_CD4_UT	CD4_naive_UT	CD4	Sorted cell	ENSG00000126581	BECN1	2197	7.48756317321391e-13	1.17985207673948e-06	6.34617507208186e-07	0.999997951717423	2.33812243417952e-07	17:42137394	rs12325861	chr17.3		17	42137394	17:42808235	2.23076e-19	17:42137394	1.59999999999976e-12	2932	22168	0.999993024700208	0.921850935736825	41833410	43831537	ENSG00000126581.12	BECN1	protein_coding	42824282	-1	686888	16047	686888	41	0	41	41833410	43832185	1998775	162348
AITD_Saevarsdottir_32581359_1	AITD (Saevarsdottir, EUR)	IMD	Naive_CD4_UT	CD4_naive_UT	CD4	Sorted cell	ENSG00000198496	NBR2	2198	1.27357907464602e-47	1.1922760420092e-06	1.06819017306728e-41	0.999998804163529	3.56042759125001e-09	17:43202523	17_43202523_T_A;rs34999923	chr17.3		17	43202523	17:43306756	4.17989e-58	17:42137394	1.59999999999976e-12	2985	22394	0.96135545717956	0.921827863413003	42126063	44124588	ENSG00000198496.10	NBR2	lncRNA	43125551	1	76972	181205	-988157	5	8	57	42126063	44124588	1998525	162370
AITD_Saevarsdottir_32581359_1	AITD (Saevarsdottir, EUR)	IMD	Naive_CD4_UT	CD4_naive_UT	CD4	Sorted cell	ENSG00000178852	EFCAB13	2670	9.87742585234702e-45	1.49598024536091e-09	6.60264456506926e-36	0.999999998393804	1.10215641953131e-10	17:47300182	rs117870402	chr17.4		17	47300182	17:47323969	1.66867e-57	17:47743341	2.70000000000022e-15	3252	15516	1	0.920971579577195	46903953	48322473	ENSG00000178852.15	EFCAB13	protein_coding	47323955	1	-23773	14	419386	0	0	10	46903953	48322473	1418520	162361
AITD_Saevarsdottir_32581359_1	AITD (Saevarsdottir, EUR)	IMD	Naive_CD4_UT	CD4_naive_UT	CD4	Sorted cell	ENSG00000198933	TBKBP1	3329	1.09045027855176e-13	1.89038362429801e-09	5.67946539814814e-05	0.984565751913581	0.0153774515419445	17:47717340	rs1808192	chr17.4		17	47717340	17:47717340	2.58088e-12	17:47743341	2.70000000000022e-15	4021	19914	0.999825512844772	0.920971579238047	46903953	48694004	ENSG00000198933.9	TBKBP1	protein_coding	47694161	1	23179	23179	49180	0	0	1	46903953	48694004	1790051	162371
AITD_Saevarsdottir_32581359_1	AITD (Saevarsdottir, EUR)	IMD	Naive_CD4_UT	CD4_naive_UT	CD4	Sorted cell	ENSG00000005243	COPZ2	3792	3.9018120636592e-13	2.14649740380489e-09	0.000181738748501895	0.999796345355211	2.19137493987039e-05	17:47728550	rs11079786	chr17.4		17	47728550	17:48019787	1.5029e-12	17:47743341	2.70000000000022e-15	4563	22268	0.999905659805656	0.920971579092296	47038071	49037676	ENSG00000005243.9	COPZ2	protein_coding	48037797	-1	309247	18010	294456	14	0	13	47038071	49037676	1999605	162339
AITD_Saevarsdottir_32581359_1	AITD (Saevarsdottir, EUR)	IMD	Naive_CD4_UT	CD4_naive_UT	CD4	Sorted cell	ENSG00000141293	SKAP1	3749	9.20175377671749e-10	1.16427227697815e-09	0.418653531288973	0.52966531463316	0.0516811519934193	17:47728550	rs11079786	chr17.4		17	47728550	17:48477906	4.47139e-07	17:47743341	2.70000000000022e-15	4434	22797	0.958387995152387	0.974400301087055	47430850	49429832	ENSG00000141293.15	SKAP1	protein_coding	48430214	-1	701664	-47692	686873	25	1	24	47430850	49429832	1998982	162353
AITD_Saevarsdottir_32581359_1	AITD (Saevarsdottir, EUR)	IMD	Naive_CD4_UT	CD4_naive_UT	CD4	Sorted cell	ENSG00000228782	MRPL45P2	2953	8.06531691033426e-12	1.65961867334434e-09	0.0048328828716772	0.994472539214311	0.000694576246328792	17:47728550	rs11079786	chr17.4		17	47728550	17:47326607	2.14346e-10	17:47743341	2.70000000000022e-15	3578	17309	0.998884544625551	0.920971579454247	46903953	48491854	ENSG00000228782.7	MRPL45P2	transcribed_unprocessed_pseudogene	47492459	-1	-236091	165852	-250882	7	1	8	46903953	48491854	1587901	162375
AITD_Saevarsdottir_32581359_1	AITD (Saevarsdottir, EUR)	IMD	Naive_CD4_UT	CD4_naive_UT	CD4	Sorted cell	ENSG00000108465	CDK5RAP3	3855	5.95638855151917e-10	1.50570736029693e-09	0.27502858280213	0.695214520675108	0.0297568944214171	17:47743341	rs11657388	chr17.4		17	47743341	17:47990246	3.53396e-08	17:47743341	2.70000000000022e-15	4626	22463	0.970644203898584	0.920971579084427	46967985	48967647	ENSG00000108465.14	CDK5RAP3	protein_coding	47971113	1	-227772	19133	-227772	10	1	10	46967985	48967647	1999662	162342
AITD_Saevarsdottir_32581359_1	AITD (Saevarsdottir, EUR)	IMD	Naive_CD4_UT	CD4_naive_UT	CD4	Sorted cell	ENSG00000120093	HOXB3	3838	2.37205244349019e-10	1.9763308551004e-09	0.105887286397552	0.882214398592254	0.0118983127966578	17:47743341	rs11657388	chr17.4		17	47743341	17:48599098	1.51662e-08	17:47743341	2.70000000000022e-15	4555	23235	0.90637064428985	0.999318948076403	47605759	49604258	ENSG00000120093.11	HOXB3	protein_coding	48590241	-1	846900	-8857	846900	32	0	32	47605759	49604258	1998499	162347
AITD_Saevarsdottir_32581359_1	AITD (Saevarsdottir, EUR)	IMD	Naive_CD4_UT	CD4_naive_UT	CD4	Sorted cell	ENSG00000173917	HOXB2	3817	1.30517437163748e-16	2.23100833642782e-09	5.8501542203126e-08	0.999999932457622	6.80982445998512e-09	17:47743341	rs11657388	chr17.4		17	47743341	17:48515051	7.39155e-22	17:47743341	2.70000000000022e-15	4525	23140	0.950114587333948	0.999318563266215	47545048	49544740	ENSG00000173917.10	HOXB2	protein_coding	48545109	-1	801768	30058	801768	27	1	27	47545048	49544871	1999823	162358
AITD_Saevarsdottir_32581359_1	AITD (Saevarsdottir, EUR)	IMD	Naive_CD4_UT	CD4_naive_UT	CD4	Sorted cell	ENSG00000230148	HOXB-AS1	3813	1.04035486248043e-16	2.22801967851299e-09	4.66941480316944e-08	0.999999946533259	4.5445744231458e-09	17:47743341	rs11657388	chr17.4		17	47743341	17:48515051	1.78306e-19	17:47743341	2.70000000000022e-15	4520	23109	0.950112776072857	0.999318563268526	47545048	49542684	ENSG00000230148.8	HOXB-AS1	lncRNA	48543339	1	-799998	-28288	-799998	26	0	26	47545048	49542684	1997636	162376
AITD_Saevarsdottir_32581359_1	AITD (Saevarsdottir, EUR)	IMD	Naive_CD4_UT	CD4_naive_UT	CD4	Sorted cell	ENSG00000278765	AC004477.3	3819	3.60335235114361e-11	2.10070020951163e-09	0.0168229911913877	0.980752894628731	0.00242411204314565	17:47743341	rs11657388	chr17.4		17	47743341	17:48157622	3.79964e-08	17:47743341	2.70000000000022e-15	4593	22216	0.989087689271125	0.920971579096418	47068871	49067256	ENSG00000278765.1	AC004477.3	lncRNA	48067293	-1	323952	-90329	323952	17	2	17	47067541	49067256	1999715	162382
AITD_Saevarsdottir_32581359_1	AITD (Saevarsdottir, EUR)	IMD	Naive_CD4_UT	CD4_naive_UT	CD4	Sorted cell	ENSG00000141295	SCRN2	3679	5.52054060598108e-17	2.08783573620476e-09	2.64414499732993e-08	0.999999965786387	5.68432437778838e-09	17:47833699	rs8074177	chr17.4		17	47833699	17:47833699	3.20792e-24	17:47743341	2.70000000000022e-15	4426	21655	0.999999995241671	0.920971579135536	46903953	48840842	ENSG00000141295.13	SCRN2	protein_coding	47841273	-1	7574	7574	97932	0	0	3	46903953	48840842	1936889	162354
AITD_Saevarsdottir_32581359_1	AITD (Saevarsdottir, EUR)	IMD	Naive_CD4_UT	CD4_naive_UT	CD4	Sorted cell	ENSG00000002919	SNX11	3808	3.53842455364572e-25	2.140764406756e-09	1.65287900661505e-16	0.999999997849308	9.92842736303399e-12	17:48055575	rs34750858	chr17.4		17	48055575	17:48047829	3.0323e-30	17:47743341	2.70000000000022e-15	4570	22204	0.999999986082739	0.920971579098703	47103820	49102903	ENSG00000002919.14	SNX11	protein_coding	48107766	1	-52191	-59937	-364425	3	5	19	47103820	49102903	1999083	162338
AITD_Saevarsdottir_32581359_1	AITD (Saevarsdottir, EUR)	IMD	Naive_CD4_UT	CD4_naive_UT	CD4	Sorted cell	ENSG00000154889	MPPE1	5171	6.06458595750759e-22	6.74164759721359e-05	8.99509406241145e-18	0.999932306756709	2.76767318207588e-07	18:11905954	rs8097892	chr18.1		18	11905954	18:11905954	3.07519e-31	18:12782850	1.90000000000001e-11	6294	27033	1	0.999559329514378	10909870	12908489	ENSG00000154889.16	MPPE1	protein_coding	11908317	-1	2363	2363	-874533	0	0	19	10909870	12908489	1998619	162387
AITD_Saevarsdottir_32581359_1	AITD (Saevarsdottir, EUR)	IMD	Naive_CD4_UT	CD4_naive_UT	CD4	Sorted cell	ENSG00000141401	IMPA2	5104	5.51593227761723e-19	6.74808811052616e-05	8.17351365780819e-15	0.999932333319539	1.85799349779486e-07	18:11981485	rs111610121	chr18.1		18	11981485	18:11981485	2.55236e-26	18:12782850	1.90000000000001e-11	6250	27059	0.999996243987841	0.999558334063376	10981362	12979057	ENSG00000141401.11	IMPA2	protein_coding	11981507	1	-22	-22	801343	0	0	16	10981362	12979057	1997695	162386
AITD_Saevarsdottir_32581359_1	AITD (Saevarsdottir, EUR)	IMD	Naive_CD4_UT	CD4_naive_UT	CD4	Sorted cell	ENSG00000260302	LINC01882	4917	9.72038979008763e-18	6.87650903628917e-05	1.41346697710675e-13	0.999930933670871	3.01238627952359e-07	18:12749850	rs12970808	chr18.1		18	12749850	18:12749850	4.01357e-23	18:12782850	1.90000000000001e-11	6087	27574	0.998341931269244	0.999554244594975	11776305	13775570	ENSG00000260302.1	AP005482.1	lncRNA	12776140	-1	26290	26290	-6710	1	1	0	11776305	13775570	1999265	162389
AITD_Saevarsdottir_32581359_1	AITD (Saevarsdottir, EUR)	IMD	Naive_CD4_UT	CD4_naive_UT	CD4	Sorted cell	ENSG00000085415	SEH1L	5015	1.77322134970264e-05	4.85021611774585e-05	0.257540478088974	0.704411881917055	0.0379814056192964	18:12782850	rs6505765	chr18.1		18	12782850	18:12942516	3.72986e-08	18:12782850	1.90000000000001e-11	6227	27607	0.949437343714713	0.999554481247034	11947185	13946776	ENSG00000085415.15	SEH1L	protein_coding	12948011	1	-165161	-5495	-165161	3	0	3	11947185	13946776	1999591	162384
AITD_Saevarsdottir_32581359_1	AITD (Saevarsdottir, EUR)	IMD	Naive_CD4_UT	CD4_naive_UT	CD4	Sorted cell	ENSG00000101639	CEP192	4934	1.56964983389157e-15	6.87202035467608e-05	2.28395915851863e-11	0.999930907101137	3.72672474332016e-07	18:12974738	rs9948681	chr18.1		18	12974738	18:13011183	4.12584e-28	18:12782850	1.90000000000001e-11	6137	27556	0.999996351589008	0.999554418337588	11991702	13991304	ENSG00000101639.18	CEP192	protein_coding	12991362	1	-16624	19821	-208512	1	0	5	11991702	13991304	1999602	162385
AITD_Saevarsdottir_32581359_1	AITD (Saevarsdottir, EUR)	IMD	Naive_CD4_UT	CD4_naive_UT	CD4	Sorted cell	ENSG00000206052	DOK6	4589	2.2775656482659e-14	1.74521743708659e-07	3.90762524116829e-09	0.0291534665638466	0.970846355006763	18:69851968	rs1790963	chr18.3		18	69851968	18:69865056	6.54733e-15	18:69851968	1.60000000000003e-11	5718	24600	0.999839844824461	0.922230002582263	68402982	70400812	ENSG00000206052.10	DOK6	protein_coding	69400888	1	451080	464168	451080	2	2	2	68402982	70400812	1997830	162388
AITD_Saevarsdottir_32581359_1	AITD (Saevarsdottir, EUR)	IMD	Naive_CD4_UT	CD4_naive_UT	CD4	Sorted cell	ENSG00000263417	GTSCR1	4945	1.70435895783512e-08	6.01648481159741e-06	0.00282407225882616	0.99691349306971	0.000256401143063316	18:69851968	rs1790963	chr18.3		18	69851968	18:70643977	4.00742e-11	18:69851968	1.60000000000003e-11	6097	25472	0.967474547822751	0.922229798994367	69650881	71650372	ENSG00000263417.4	GTSCR1	lncRNA	70670882	-1	818914	26905	818914	5	0	5	69650881	71650583	1999702	162390
AITD_Saevarsdottir_32581359_1	AITD (Saevarsdottir, EUR)	IMD	Naive_CD4_UT	CD4_naive_UT	CD4	Sorted cell	ENSG00000130304	SLC27A1	4309	7.82858592139777e-37	4.42027866129302e-11	1.771061627766e-26	0.999999999955435	3.59291674418222e-13	19:17490311	rs7256027	chr19.2		19	17490311	19:17487868	2.29726e-38	19:18287220	5.09999999999996e-17	5405	26022	0.999999999999998	0.971316341663866	16469089	18468174	ENSG00000130304.16	SLC27A1	protein_coding	17470524	1	19787	17344	816696	0	0	35	16469089	18468174	1999085	162410
AITD_Saevarsdottir_32581359_1	AITD (Saevarsdottir, EUR)	IMD	Naive_CD4_UT	CD4_naive_UT	CD4	Sorted cell	ENSG00000130303	BST2	4340	1.268748319646e-16	4.42807786157248e-11	2.86522558737844e-06	0.999996752050608	3.82679522234823e-07	19:18283951	rs7256111	chr19.2		19	18283951	19:17407735	6.25889e-31	19:18287220	5.09999999999996e-17	5441	26068	0.910694076989658	0.971316341663842	16405932	18405400	ENSG00000130303.12	BST2	protein_coding	17405630	-1	-878321	-2105	-881590	43	1	44	16405932	18405400	1999468	162409
AITD_Saevarsdottir_32581359_1	AITD (Saevarsdottir, EUR)	IMD	Naive_CD4_UT	CD4_naive_UT	CD4	Sorted cell	ENSG00000248099	INSL3	4355	9.4514165333978e-16	4.48217454419862e-11	2.10861912327722e-05	0.999976978106997	1.93565694818935e-06	19:18283951	rs7256111	chr19.2		19	18283951	19:17824817	9.9235e-14	19:18287220	5.09999999999996e-17	5396	26387	0.99999766830115	0.971316341662885	16824528	18820829	ENSG00000248099.3	INSL3	protein_coding	17821519	-1	-462432	-3298	-465701	23	0	24	16822697	18821566	1998869	162432
AITD_Saevarsdottir_32581359_1	AITD (Saevarsdottir, EUR)	IMD	Naive_CD4_UT	CD4_naive_UT	CD4	Sorted cell	ENSG00000064490	RFXANK	3933	3.37455866433044e-20	4.40584054077659e-11	7.65928460209932e-10	0.999999999110067	7.99467166395391e-11	19:18287220	rs12973608	chr19.2		19	18287220	19:19189485	5.30461e-25	19:18287220	5.09999999999996e-17	4814	25937	0.999999999903438	0.971316341972473	18193890	20191585	ENSG00000064490.13	RFXANK	protein_coding	19192258	1	-905038	-2773	-905038	37	2	37	18192914	20191935	1999021	162391
AITD_Saevarsdottir_32581359_1	AITD (Saevarsdottir, EUR)	IMD	Naive_CD4_UT	CD4_naive_UT	CD4	Sorted cell	ENSG00000099308	MAST3	4128	7.80017543751684e-12	3.57371535064635e-11	0.175915870948009	0.80595932959207	0.0181247994163856	19:18287220	rs12973608	chr19.2		19	18287220	19:18164722	1.42182e-10	19:18287220	5.09999999999996e-17	5106	26103	0.979014954260804	0.971316341661925	17098634	19097431	ENSG00000099308.10	MAST3	protein_coding	18097778	1	189442	66944	189442	14	3	14	17098634	19097457	1998823	162394
AITD_Saevarsdottir_32581359_1	AITD (Saevarsdottir, EUR)	IMD	Naive_CD4_UT	CD4_naive_UT	CD4	Sorted cell	ENSG00000105639	JAK3	4350	2.60529479776483e-11	1.57566291391645e-11	0.581882981000057	0.351868231967866	0.0662487869902683	19:18287220	rs12973608	chr19.2		19	18287220	19:17847808	1.41057e-09	19:18287220	5.09999999999996e-17	5392	26358	0.910386762239037	0.971316341662926	16848144	18845890	ENSG00000105639.18	JAK3	protein_coding	17847982	-1	-439238	174	-439238	23	0	23	16848144	18845890	1997746	162402
AITD_Saevarsdottir_32581359_1	AITD (Saevarsdottir, EUR)	IMD	Naive_CD4_UT	CD4_naive_UT	CD4	Sorted cell	ENSG00000105640	RPL18A	4349	2.20784009790471e-13	4.45556321843721e-11	0.00492757752293192	0.99441631686981	0.000656105562481651	19:18287220	rs12973608	chr19.2		19	18287220	19:17856486	1.31465e-29	19:18287220	5.09999999999996e-17	5392	26377	0.999483166632686	0.971316341662914	16860899	18859548	ENSG00000105640.12	RPL18A	protein_coding	17859910	1	427310	-3424	427310	22	0	22	16860899	18859814	1998915	162403
AITD_Saevarsdottir_32581359_1	AITD (Saevarsdottir, EUR)	IMD	Naive_CD4_UT	CD4_naive_UT	CD4	Sorted cell	ENSG00000105643	ARRDC2	4278	2.7698314054749e-11	1.38903265554614e-11	0.619878013033639	0.310807666824959	0.069314320099814	19:18287220	rs12973608	chr19.2		19	18287220	19:18008590	8.75876e-08	19:18287220	5.09999999999996e-17	5281	26305	0.904637137650593	0.971316341662866	17001250	18999720	ENSG00000105643.9	ARRDC2	protein_coding	18008170	1	279050	420	279050	17	0	17	17001250	19000465	1999215	162404
AITD_Saevarsdottir_32581359_1	AITD (Saevarsdottir, EUR)	IMD	Naive_CD4_UT	CD4_naive_UT	CD4	Sorted cell	ENSG00000105669	COPE	3829	2.10804442551054e-11	1.86115460285992e-11	0.494854195309667	0.436843421077838	0.0683023835728025	19:18287220	rs12973608	chr19.2		19	18287220	19:18906763	1.83658e-13	19:18287220	5.09999999999996e-17	4723	25078	0.939846969168292	0.971316341661137	17919445	19918301	ENSG00000105669.13	COPE	protein_coding	18919387	-1	632167	12624	632167	24	0	24	17919445	19918301	1998856	162405
AITD_Saevarsdottir_32581359_1	AITD (Saevarsdottir, EUR)	IMD	Naive_CD4_UT	CD4_naive_UT	CD4	Sorted cell	ENSG00000105701	FKBP8	3942	2.78706150452369e-11	1.21039942152952e-11	0.647128684598625	0.280986318379473	0.0718849969819254	19:18287220	rs12973608	chr19.2		19	18287220	19:18364498	0.000126278	19:18287220	5.09999999999996e-17	4869	25354	0.908326307565086	0.971316341662553	17544155	19543308	ENSG00000105701.15	FKBP8	protein_coding	18543573	-1	256353	179075	256353	10	8	10	17544155	19543308	1999153	162406
AITD_Saevarsdottir_32581359_1	AITD (Saevarsdottir, EUR)	IMD	Naive_CD4_UT	CD4_naive_UT	CD4	Sorted cell	ENSG00000130309	COLGALT1	4259	2.47889584059903e-20	4.40651996146596e-11	5.62551823335723e-10	0.999999999309665	8.37172399344215e-11	19:18287220	rs12973608	chr19.2		19	18287220	19:17559147	2.05584e-22	19:18287220	5.09999999999996e-17	5334	25941	0.999970573632707	0.971316341663803	16556459	18554828	ENSG00000130309.10	COLGALT1	protein_coding	17555649	1	731571	3498	731571	30	0	30	16556459	18554828	1998369	162411
AITD_Saevarsdottir_32581359_1	AITD (Saevarsdottir, EUR)	IMD	Naive_CD4_UT	CD4_naive_UT	CD4	Sorted cell	ENSG00000130311	DDA1	4329	2.25694512277311e-11	1.90628380913853e-11	0.507546291893008	0.428640129030912	0.0638135790344473	19:18287220	rs12973608	chr19.2		19	18287220	19:17328109	2.64255e-08	19:18287220	5.09999999999996e-17	5456	26178	0.921441437017416	0.971316341668302	16309861	18307618	ENSG00000130311.10	DDA1	protein_coding	17309563	1	977657	18546	977657	50	0	50	16309861	18308293	1998432	162412
AITD_Saevarsdottir_32581359_1	AITD (Saevarsdottir, EUR)	IMD	Naive_CD4_UT	CD4_naive_UT	CD4	Sorted cell	ENSG00000130312	MRPL34	4355	2.03781720830516e-11	2.29660385241185e-11	0.445469012272561	0.501999985012465	0.0525310026716307	19:18287220	rs12973608	chr19.2		19	18287220	19:17339636	2.32015e-14	19:18287220	5.09999999999996e-17	5486	26223	0.931093206884245	0.970567391482651	16293710	18291332	ENSG00000130312.6	MRPL34	protein_coding	17305872	1	981348	33764	981348	51	3	51	16293710	18292454	1998744	162413
AITD_Saevarsdottir_32581359_1	AITD (Saevarsdottir, EUR)	IMD	Naive_CD4_UT	CD4_naive_UT	CD4	Sorted cell	ENSG00000130475	FCHO1	4310	8.40523626832586e-12	3.54192215706137e-11	0.188120378051647	0.792714762542323	0.0191648593622052	19:18287220	rs12973608	chr19.2		19	18287220	19:17774527	1.67401e-08	19:18287220	5.09999999999996e-17	5364	26303	0.977118486109727	0.971316341662972	16748838	18743466	ENSG00000130475.14	FCHO1	protein_coding	17751477	1	535743	23050	535743	26	0	26	16748838	18746901	1998063	162414
AITD_Saevarsdottir_32581359_1	AITD (Saevarsdottir, EUR)	IMD	Naive_CD4_UT	CD4_naive_UT	CD4	Sorted cell	ENSG00000130511	SSBP4	4034	7.41580616709557e-14	4.30379679153345e-11	0.00171977569507718	0.99807947767327	0.000200746588541255	19:18287220	rs12973608	chr19.2		19	18287220	19:18419351	2.10549e-20	19:18287220	5.09999999999996e-17	4964	25385	0.999835921347609	0.971316341662529	17418951	19418012	ENSG00000130511.15	SSBP4	protein_coding	18419398	1	-132178	-47	-132178	4	0	4	17418951	19418012	1999061	162415
AITD_Saevarsdottir_32581359_1	AITD (Saevarsdottir, EUR)	IMD	Naive_CD4_UT	CD4_naive_UT	CD4	Sorted cell	ENSG00000130517	PGPEP1	4093	3.74972193726838e-14	4.33604686678689e-11	0.000863970421614099	0.999065022392896	7.10071420914229e-05	19:18287220	rs12973608	chr19.2		19	18287220	19:18344666	7.19825e-11	19:18287220	5.09999999999996e-17	5053	25550	0.999901551205179	0.971316341662538	17341172	19340184	ENSG00000130517.13	PGPEP1	protein_coding	18340598	1	-53378	4068	-53378	1	0	1	17341172	19340184	1999012	162416
AITD_Saevarsdottir_32581359_1	AITD (Saevarsdottir, EUR)	IMD	Naive_CD4_UT	CD4_naive_UT	CD4	Sorted cell	ENSG00000130518	IQCN	4103	1.9151038112114e-14	1.37605375874139e-12	0.000438289970323375	0.0307390727353425	0.968822637292939	19:18287220	rs12973608	chr19.2		19	18287220	19:18287525	7.37252e-09	19:18287220	5.09999999999996e-17	5071	25723	0.998617471201298	0.971316341662219	17274841	19274271	ENSG00000130518.16	KIAA1683	protein_coding	18274452	-1	-12768	-13073	-12768	3	3	3	17274841	19274271	1999430	162417
AITD_Saevarsdottir_32581359_1	AITD (Saevarsdottir, EUR)	IMD	Naive_CD4_UT	CD4_naive_UT	CD4	Sorted cell	ENSG00000130522	JUND	4114	2.70922049633488e-11	1.13211106147177e-11	0.620296478475887	0.259111572868014	0.120591948617686	19:18287220	rs12973608	chr19.2		19	18287220	19:18272483	8.53302e-08	19:18287220	5.09999999999996e-17	5081	25712	0.903551561771462	0.97131634166225	17281674	19281592	ENSG00000130522.5	JUND	protein_coding	18281622	-1	-5598	9139	-5598	2	1	2	17281674	19281592	1999918	162418
AITD_Saevarsdottir_32581359_1	AITD (Saevarsdottir, EUR)	IMD	Naive_CD4_UT	CD4_naive_UT	CD4	Sorted cell	ENSG00000179913	B3GNT3	4318	1.34656504439852e-17	4.46783812625389e-11	3.0139064249614e-07	0.99999967251134	2.60533405246124e-08	19:18287220	rs12973608	chr19.2		19	18287220	19:17795098	1.52304e-17	19:18287220	5.09999999999996e-17	5366	26302	0.99699590162078	0.971316341662902	16796677	18794663	ENSG00000179913.10	B3GNT3	protein_coding	17795138	1	492082	-40	492082	25	0	25	16795451	18794663	1999212	162427
AITD_Saevarsdottir_32581359_1	AITD (Saevarsdottir, EUR)	IMD	Naive_CD4_UT	CD4_naive_UT	CD4	Sorted cell	ENSG00000221983	UBA52	3917	2.68986124849416e-11	1.29000488913896e-11	0.624682913997508	0.299525922123686	0.0757911638390085	19:18287220	rs12973608	chr19.2		19	18287220	19:18569668	3.15283e-10	19:18287220	5.09999999999996e-17	4841	25349	0.914186105126402	0.971316341662754	17572233	19569841	ENSG00000221983.7	UBA52	protein_coding	18571857	1	-284637	-2189	-284637	14	0	14	17572233	19569841	1997608	162431
AITD_Saevarsdottir_32581359_1	AITD (Saevarsdottir, EUR)	IMD	Naive_CD4_UT	CD4_naive_UT	CD4	Sorted cell	ENSG00000254858	MPV17L2	4114	7.79562313559834e-13	4.32294844517855e-11	0.0176808871236228	0.9804662292706	0.00185288356176865	19:18287220	rs12973608	chr19.2		19	18287220	19:18073248	5.88511e-12	19:18287220	5.09999999999996e-17	5088	25956	0.996541661743043	0.971316341661869	17193427	19192993	ENSG00000254858.9	MPV17L2	protein_coding	18193218	1	94002	-119970	94002	9	6	9	17193427	19192993	1999566	162433
AITD_Saevarsdottir_32581359_1	AITD (Saevarsdottir, EUR)	IMD	Naive_CD4_UT	CD4_naive_UT	CD4	Sorted cell	ENSG00000268030	AC005253.2	3928	1.20251780375635e-27	4.30715159733605e-11	2.79190963338319e-17	0.999999999956806	1.2153380223418e-13	19:18554828	rs11086115	chr19.2		19	18554828	19:18561446	2.08104e-28	19:18287220	5.09999999999996e-17	4853	25356	0.999999989258875	0.971316341662506	17561773	19561508	ENSG00000268030.1	AC005253.1	lncRNA	18561560	-1	6732	114	274340	1	0	12	17561773	19561508	1999735	162434
AITD_Saevarsdottir_32581359_1	AITD (Saevarsdottir, EUR)	IMD	Naive_CD4_UT	CD4_naive_UT	CD4	Sorted cell	ENSG00000087086	FTL	4535	4.00608238334125e-06	8.93742784213055e-06	0.297467661853401	0.663613341655319	0.0389060529810546	19:49693735	rs12980063	chr19.3		19	49693735	19:48962469	1.2236e-28	19:49693735	7.30000000000011e-12	5665	29394	0.956281449274544	0.979705185417349	47965513	49965238	ENSG00000087086.14	FTL	protein_coding	48965309	1	728426	-2840	728426	50	1	50	47965513	49965238	1999725	162393
AITD_Saevarsdottir_32581359_1	AITD (Saevarsdottir, EUR)	IMD	Naive_CD4_UT	CD4_naive_UT	CD4	Sorted cell	ENSG00000104852	SNRNP70	4288	3.22446973771352e-06	9.76716472084982e-06	0.240814291625566	0.729424495512189	0.0297482212277866	19:49693735	rs12980063	chr19.3		19	49693735	19:49076639	2.77247e-10	19:49693735	7.30000000000011e-12	5408	29225	0.965744605339957	0.979705162287969	48085889	50084837	ENSG00000104852.14	SNRNP70	protein_coding	49085451	1	608284	-8812	608284	36	0	36	48085557	50084837	1999280	162397
AITD_Saevarsdottir_32581359_1	AITD (Saevarsdottir, EUR)	IMD	Naive_CD4_UT	CD4_naive_UT	CD4	Sorted cell	ENSG00000104946	TBC1D17	4142	5.8161374671164e-06	6.83391337019777e-06	0.436459435466514	0.512801342681585	0.0507265718010634	19:49693735	rs12980063	chr19.3		19	49693735	19:49896722	1.20603e-07	19:49693735	7.30000000000011e-12	5302	29085	0.919458146733789	0.979707056269142	48877579	50877346	ENSG00000104946.12	TBC1D17	protein_coding	49877702	1	-183967	19020	-183967	12	0	12	48877579	50877346	1999767	162399
AITD_Saevarsdottir_32581359_1	AITD (Saevarsdottir, EUR)	IMD	Naive_CD4_UT	CD4_naive_UT	CD4	Sorted cell	ENSG00000105053	VRK3	4246	6.57165433026335e-08	1.31670520841402e-05	0.00495147322753585	0.99208157630923	0.00295371769460514	19:49693735	rs12980063	chr19.3		19	49693735	19:50068005	8.44151e-10	19:49693735	7.30000000000011e-12	5427	28968	0.998866080040517	0.979707132555797	49026479	51025863	ENSG00000105053.10	VRK3	protein_coding	50025372	-1	331637	-42633	331637	19	3	19	49026147	51025863	1999716	162400
AITD_Saevarsdottir_32581359_1	AITD (Saevarsdottir, EUR)	IMD	Naive_CD4_UT	CD4_naive_UT	CD4	Sorted cell	ENSG00000131400	NAPSA	4301	5.2633149628344e-10	1.27994917519028e-05	4.11189203862601e-05	0.999942592706528	3.48835500233932e-06	19:49693735	rs12980063	chr19.3		19	49693735	19:50354762	6.04719e-12	19:49693735	7.30000000000011e-12	5421	27938	0.99999494864211	0.979707402919376	49366041	51365671	ENSG00000131400.7	NAPSA	protein_coding	50365639	-1	671904	10877	671904	29	0	29	49366041	51365671	1999630	162419
AITD_Saevarsdottir_32581359_1	AITD (Saevarsdottir, EUR)	IMD	Naive_CD4_UT	CD4_naive_UT	CD4	Sorted cell	ENSG00000161671	EMC10	4393	4.38299411412083e-12	1.27281779809867e-05	3.44349080264694e-07	0.999986827899963	9.95685929500727e-08	19:49693735	rs12980063	chr19.3		19	49693735	19:50507360	1.36717e-16	19:49693735	7.30000000000011e-12	5529	27776	0.999999040845845	0.979770420113205	49476636	51476253	ENSG00000161671.16	EMC10	protein_coding	50476507	1	-782772	30853	-782772	36	3	36	49476636	51476253	1999617	162423
AITD_Saevarsdottir_32581359_1	AITD (Saevarsdottir, EUR)	IMD	Naive_CD4_UT	CD4_naive_UT	CD4	Sorted cell	ENSG00000213023	SYT3	4774	5.59181511187982e-07	1.30257848907328e-05	0.0410158949655862	0.955437192149162	0.00353332791885031	19:49693735	rs12980063	chr19.3		19	49693735	19:50634403	4.09626e-09	19:49693735	7.30000000000011e-12	5878	27985	0.992916009795354	0.999889637175185	49641709	51629807	ENSG00000213023.10	SYT3	protein_coding	50639881	-1	946146	5478	946146	43	0	43	49640157	51629807	1989650	162429
AITD_Saevarsdottir_32581359_1	AITD (Saevarsdottir, EUR)	IMD	Naive_CD4_UT	CD4_naive_UT	CD4	Sorted cell	ENSG00000087076	HSD17B14	4460	7.98198438200562e-09	1.33094697890391e-05	0.000599320563424135	0.999330271468544	5.7090516257546e-05	19:49694149	rs12981033	chr19.3		19	49694149	19:48835841	8.99933e-16	19:49693735	7.30000000000011e-12	5566	29069	0.999905000159887	0.979705324951047	47836836	49835527	ENSG00000087076.8	HSD17B14	protein_coding	48836491	-1	-857658	650	-857244	60	0	60	47836836	49835527	1998691	162392
AITD_Saevarsdottir_32581359_1	AITD (Saevarsdottir, EUR)	IMD	Naive_CD4_UT	CD4_naive_UT	CD4	Sorted cell	ENSG00000104805	NUCB1	4395	7.42394263048043e-06	4.8118630606259e-06	0.557420474751409	0.361238728374335	0.0813285610685645	19:49694149	rs12981033	chr19.3		19	49694149	19:48900308	3.86838e-07	19:49693735	7.30000000000011e-12	5499	29069	0.905017998412884	0.97970527715943	47901208	49898404	ENSG00000104805.15	NUCB1	protein_coding	48900312	1	793837	-4	793423	56	0	56	47900712	49899991	1999279	162396
AITD_Saevarsdottir_32581359_1	AITD (Saevarsdottir, EUR)	IMD	Naive_CD4_UT	CD4_naive_UT	CD4	Sorted cell	ENSG00000104894	CD37	3955	2.82064321458819e-06	9.93073389899733e-06	0.214912819309964	0.756630968768663	0.0284434605442589	19:49694149	rs12981033	chr19.3		19	49694149	19:49342638	4.61576e-10	19:49693735	7.30000000000011e-12	5063	28646	0.955861225247445	0.979705281137682	48335501	50333592	ENSG00000104894.11	CD37	protein_coding	49335406	1	358743	7232	358329	29	1	29	48335501	50333944	1998443	162398
AITD_Saevarsdottir_32581359_1	AITD (Saevarsdottir, EUR)	IMD	Naive_CD4_UT	CD4_naive_UT	CD4	Sorted cell	ENSG00000161643	SIGLEC16	4203	2.61401750758466e-08	1.32909949711124e-05	0.00196102602314641	0.997084756676121	0.000940900165586808	19:49694149	rs12981033	chr19.3		19	49694149	19:49965721	9.22741e-09	19:49693735	7.30000000000011e-12	5368	29094	0.926267459214186	0.979707067599185	48970252	50969132	ENSG00000161643.12	SIGLEC16	protein_coding	49969600	1	-275451	-3879	-275865	18	0	18	48970252	50969132	1998880	162422
AITD_Saevarsdottir_32581359_1	AITD (Saevarsdottir, EUR)	IMD	Naive_CD4_UT	CD4_naive_UT	CD4	Sorted cell	ENSG00000126467	TSKS	4007	3.95585150151004e-39	1.31596995702537e-05	3.00599513885677e-34	0.99998680235729	3.79431467734397e-08	19:49762292	rs3745477	chr19.3		19	49762292	19:49762292	2.53735e-49	19:49693735	7.30000000000011e-12	5140	28723	1.00000000000001	0.979707229537854	48763573	50762199	ENSG00000126467.10	TSKS	protein_coding	49763306	-1	1014	1014	69571	0	0	1	48763573	50762199	1998626	162407
AITD_Saevarsdottir_32581359_1	AITD (Saevarsdottir, EUR)	IMD	Naive_CD4_UT	CD4_naive_UT	CD4	Sorted cell	ENSG00000213024	NUP62	4186	1.98948556012057e-15	1.33218797752855e-05	1.49337708341771e-10	0.999986647947362	3.0023525199859e-08	19:49907875	rs9523	chr19.3		19	49907875	19:49907293	1.35766e-21	19:49693735	7.30000000000011e-12	5347	29077	0.965272393071071	0.979707072983628	48929990	50929747	ENSG00000213024.11	NUP62	protein_coding	49929504	-1	21629	22211	235769	1	1	15	48929990	50929747	1999757	162430
AITD_Saevarsdottir_32581359_1	AITD (Saevarsdottir, EUR)	IMD	Naive_CD4_UT	CD4_naive_UT	CD4	Sorted cell	ENSG00000278195	SSTR3	3922	9.75516603547782e-27	5.50152286606775e-25	0.00771284542753637	0.434559179814812	0.55772797475765	22:37185445	rs229527	chr22.1		22	37185445	22:37184294	1.25321e-11	22:37195250	3.90000000000022e-31	4899	26916	0.997123662641657	0.999999999999997	36212344	38212234	ENSG00000278195.1	SSTR3	protein_coding	37212477	-1	27032	28183	17227	1	1	0	36212344	38212234	1999890	162459
AITD_Saevarsdottir_32581359_1	AITD (Saevarsdottir, EUR)	IMD	Naive_CD4_UT	CD4_naive_UT	CD4	Sorted cell	ENSG00000100055	CYTH4	3852	3.56714134263552e-31	1.25581947212796e-24	2.84048807648081e-07	0.999999689972219	2.59789667954555e-08	22:37195250	rs229540	chr22.1		22	37195250	22:37284957	9.09154e-20	22:37195250	3.90000000000022e-31	4823	26725	0.999999973015189	0.999999999999997	36282072	38281961	ENSG00000100055.20	CYTH4	protein_coding	37282508	1	-87258	2449	-87258	3	0	3	36282072	38281961	1999889	162436
AITD_Saevarsdottir_32581359_1	AITD (Saevarsdottir, EUR)	IMD	Naive_CD4_UT	CD4_naive_UT	CD4	Sorted cell	ENSG00000100092	SH3BP1	3509	1.11311127539593e-25	1.0991026602104e-24	0.0912656672336844	0.90116496564095	0.00756936712536629	22:37195250	rs229540	chr22.1		22	37195250	22:37655198	1.44798e-11	22:37195250	3.90000000000022e-31	4469	25955	0.990110855097211	0.999999999999997	36637217	38633690	ENSG00000100092.20	SH3BP1	protein_coding	37639669	1	-444419	15529	-444419	13	1	13	36635220	38633690	1998470	162437
AITD_Saevarsdottir_32581359_1	AITD (Saevarsdottir, EUR)	IMD	Naive_CD4_UT	CD4_naive_UT	CD4	Sorted cell	ENSG00000100097	LGALS1	3594	6.87334240572038e-26	1.15415643313539e-24	0.0559011396347022	0.938675410051076	0.00542345031421947	22:37195250	rs229540	chr22.1		22	37195250	22:37675413	1.64833e-12	22:37195250	3.90000000000022e-31	4550	26166	0.992655823148389	0.999999999999997	36675773	38674917	ENSG00000100097.11	LGALS1	protein_coding	37675636	1	-480386	-223	-480386	17	0	17	36675773	38674917	1999144	162438
AITD_Saevarsdottir_32581359_1	AITD (Saevarsdottir, EUR)	IMD	Naive_CD4_UT	CD4_naive_UT	CD4	Sorted cell	ENSG00000100106	TRIOBP	3606	3.62213487832396e-26	1.18840669475712e-24	0.0294555754943206	0.966421465827834	0.00412295867784306	22:37195250	rs229540	chr22.1		22	37195250	22:37690039	1.3244e-07	22:37195250	3.90000000000022e-31	4557	26169	0.978173580407944	0.999999999999997	36697181	38696519	ENSG00000100106.19	TRIOBP	protein_coding	37697048	1	-501798	-7009	-501798	20	0	20	36697181	38696628	1999447	162439
AITD_Saevarsdottir_32581359_1	AITD (Saevarsdottir, EUR)	IMD	Naive_CD4_UT	CD4_naive_UT	CD4	Sorted cell	ENSG00000100360	IFT27	3799	5.69981235145711e-25	5.65283276142299e-25	0.486413426420937	0.48237923081518	0.0312073427638845	22:37195250	rs229540	chr22.1		22	37195250	22:36721501	2.37998e-06	22:37195250	3.90000000000022e-31	4678	24937	0.917160723322033	0.999999999999997	35943494	37776206	ENSG00000100360.14	IFT27	protein_coding	36776119	-1	-419131	54618	-419131	16	2	16	35942860	37776206	1833346	162444
AITD_Saevarsdottir_32581359_1	AITD (Saevarsdottir, EUR)	IMD	Naive_CD4_UT	CD4_naive_UT	CD4	Sorted cell	ENSG00000128335	APOL2	3807	2.38689789416348e-27	1.24253758224647e-24	0.0019163722786647	0.997597638505266	0.00048598921606967	22:37195250	rs229540	chr22.1		22	37195250	22:36213135	1.29107e-17	22:37195250	3.90000000000022e-31	4692	26506	0.999397546458367	0.999999999999997	35240468	37239850	ENSG00000128335.13	APOL2	protein_coding	36239527	-1	-955723	26392	-955723	29	1	29	35240468	37239850	1999382	162447
AITD_Saevarsdottir_32581359_1	AITD (Saevarsdottir, EUR)	IMD	Naive_CD4_UT	CD4_naive_UT	CD4	Sorted cell	ENSG00000128340	RAC2	3872	2.54301153794796e-26	1.22071801419249e-24	0.0201660565702728	0.968019384072558	0.011814559357167	22:37195250	rs229540	chr22.1		22	37195250	22:37220050	6.42861e-21	22:37195250	3.90000000000022e-31	4842	26836	0.955645645916553	0.999999999999997	36244487	38244306	ENSG00000128340.14	RAC2	protein_coding	37244269	-1	49019	24219	49019	2	0	2	36244487	38244306	1999819	162448
AITD_Saevarsdottir_32581359_1	AITD (Saevarsdottir, EUR)	IMD	Naive_CD4_UT	CD4_naive_UT	CD4	Sorted cell	ENSG00000133466	C1QTNF6	3957	5.07831148259476e-30	1.2663911066189e-24	4.00812847154727e-06	0.999516564132238	0.000479427739293574	22:37195250	rs229540	chr22.1		22	37195250	22:37187056	7.38238e-14	22:37195250	3.90000000000022e-31	4936	26963	0.999999617559756	0.999999999999997	36199903	38199253	ENSG00000133466.13	C1QTNF6	protein_coding	37188247	-1	-7003	1191	-7003	0	0	0	36199903	38199253	1999350	162450
AITD_Saevarsdottir_32581359_1	AITD (Saevarsdottir, EUR)	IMD	Naive_CD4_UT	CD4_naive_UT	CD4	Sorted cell	ENSG00000226233	RPL39P41	3914	1.30331850880752e-26	6.69265914514563e-25	0.0103137815273996	0.529279668204702	0.460406550267902	22:37195250	rs229540	chr22.1		22	37195250	22:37215180	2.05204e-11	22:37195250	3.90000000000022e-31	4889	26892	0.998088462424238	0.999999999999997	36216212	38215073	ENSG00000226233.1	Z82188.1	processed_pseudogene	37215891	-1	20641	711	20641	1	0	1	36216212	38215073	1998861	162455
AITD_Saevarsdottir_32581359_1	AITD (Saevarsdottir, EUR)	IMD	Fr_III_T_UT	T_Fr_III_UT	CD4	Sorted cell	ENSG00000049247	UTS2	3866	9.61691450762399e-45	9.68376803955012e-06	9.93086632749975e-40	0.999990234546521	8.16854451624192e-08	1:7910032	rs664689	chr1.2		1	7910032	1:7910032	5.19932e-52	1:8437247	7.39999999999993e-12	4929	24707	0.999999999999993	0.994990920865768	6853986	8853353	ENSG00000049247.13	UTS2	protein_coding	7853065	-1	-56967	-56967	-584182	0	0	9	6853827	8853353	1999526	94116
AITD_Saevarsdottir_32581359_1	AITD (Saevarsdottir, EUR)	IMD	Fr_III_T_UT	T_Fr_III_UT	CD4	Sorted cell	ENSG00000049249	TNFRSF9	3932	1.58158821425722e-15	9.69709315504521e-06	1.63097613115602e-10	0.999990220833535	8.19102128473654e-08	1:7910032	rs664689	chr1.2		1	7910032	1:7910032	9.49562e-22	1:8437247	7.39999999999993e-12	5004	24741	0.999999987776331	0.99499090594154	6943205	8942415	ENSG00000049249.8	TNFRSF9	protein_coding	7940839	-1	30807	30807	-496408	0	0	8	6943205	8942570	1999365	94117
AITD_Saevarsdottir_32581359_1	AITD (Saevarsdottir, EUR)	IMD	Fr_III_T_UT	T_Fr_III_UT	CD4	Sorted cell	ENSG00000284747	AL034417.4	3963	2.08384111434795e-23	9.70493199247574e-06	2.14717713237192e-18	0.999990253637531	4.14304763329345e-08	1:8020727	rs419390	chr1.2		1	8020727	1:8008962	9.9509e-26	1:8437247	7.39999999999993e-12	5043	24761	0.999999998898294	0.99499085461652	6991892	8990352	ENSG00000284747.1	AL034417.4	lncRNA	7991134	1	29593	17828	446113	1	1	5	6991892	8990352	1998460	94169
AITD_Saevarsdottir_32581359_1	AITD (Saevarsdottir, EUR)	IMD	Fr_III_T_UT	T_Fr_III_UT	CD4	Sorted cell	ENSG00000074800	ENO1	4008	2.60956635842638e-07	9.76327171050815e-06	0.0258745553925546	0.968050050538755	0.00606536984034334	1:8429242	rs301799	chr1.2		1	8429242	1:8901285	8.3155e-15	1:8437247	7.39999999999993e-12	4985	25732	0.997304944720847	0.994990447891391	7879863	9879055	ENSG00000074800.13	ENO1	protein_coding	8878686	-1	449444	-22599	441439	4	1	4	7879863	9879055	1999192	94118
AITD_Saevarsdottir_32581359_1	AITD (Saevarsdottir, EUR)	IMD	Fr_III_T_UT	T_Fr_III_UT	CD4	Sorted cell	ENSG00000142599	RERE	4128	6.31242419632998e-09	9.84462397408929e-07	0.000622868281882039	0.0964418610463556	0.902934279896941	1:8429242	rs301799	chr1.2		1	8429242	1:8466082	7.4771e-11	1:8437247	7.39999999999993e-12	5093	25857	0.951958432871906	0.994990442364216	7817874	9817121	ENSG00000142599.17	RERE	protein_coding	8817640	-1	388398	351558	380393	2	2	2	7817874	9817121	1999247	94135
AITD_Saevarsdottir_32581359_1	AITD (Saevarsdottir, EUR)	IMD	Fr_III_T_UT	T_Fr_III_UT	CD4	Sorted cell	ENSG00000269978	AL359881.1	3944	1.19595784610657e-07	9.69914972319922e-06	0.0121660896549461	0.98666198496685	0.00116210663269684	1:8429242	rs301799	chr1.2		1	8429242	1:7691907	6.08769e-09	1:8437247	7.39999999999993e-12	5058	25070	0.997732819082738	0.994989110915329	6701642	8699495	ENSG00000269978.1	AL359881.1	lncRNA	7702528	-1	-726714	10621	-734719	14	2	14	6701642	8699495	1997853	94168
AITD_Saevarsdottir_32581359_1	AITD (Saevarsdottir, EUR)	IMD	Fr_III_T_UT	T_Fr_III_UT	CD4	Sorted cell	ENSG00000049246	PER3	3840	5.14999486047121e-08	9.65161224539279e-06	0.00530124606678723	0.993506278926218	0.00118277189480019	1:8437247	rs301802	chr1.2		1	8437247	1:7910032	1.46296e-09	1:8437247	7.39999999999993e-12	4931	24785	0.999144482991264	0.994990967154876	6788383	8781370	ENSG00000049246.14	PER3	protein_coding	7784291	1	652956	125741	652956	11	2	11	6784770	8783665	1998895	94115
AITD_Saevarsdottir_32581359_1	AITD (Saevarsdottir, EUR)	IMD	Fr_III_T_UT	T_Fr_III_UT	CD4	Sorted cell	ENSG00000116288	PARK7	3936	8.49471762711966e-12	9.7057065412492e-06	8.75219812696875e-07	0.999989291360014	1.27705137338333e-07	1:8437247	rs301802	chr1.2		1	8437247	1:7961680	1.69273e-19	1:8437247	7.39999999999993e-12	5008	24763	0.999991477066845	0.9949909039531	6954384	8953933	ENSG00000116288.12	PARK7	protein_coding	7961711	1	475536	-31	475536	7	0	7	6954384	8953933	1999549	94120
AITD_Saevarsdottir_32581359_1	AITD (Saevarsdottir, EUR)	IMD	Fr_III_T_UT	T_Fr_III_UT	CD4	Sorted cell	ENSG00000131686	CA6	3931	5.55139787822006e-06	3.92129926425522e-06	0.553901612353951	0.391212406495696	0.0548765084532098	1:8437247	rs301802	chr1.2		1	8437247	1:8940161	1.73302e-08	1:8437247	7.39999999999993e-12	4909	25571	0.915730600712051	0.994990440590463	7946023	9944824	ENSG00000131686.14	CA6	protein_coding	8945868	1	-508621	-5707	-508621	8	0	8	7946023	9944824	1998801	94130
AITD_Saevarsdottir_32581359_1	AITD (Saevarsdottir, EUR)	IMD	Fr_III_T_UT	T_Fr_III_UT	CD4	Sorted cell	ENSG00000049239	H6PD	3769	1.11597017886387e-37	9.96542519604931e-06	1.11983082461699e-32	0.99999001103286	2.35419469047461e-08	1:9230648	rs34361557	chr1.2		1	9230648	1:9230648	8.04298e-45	1:8437247	7.39999999999993e-12	4766	25426	0.999893471690712	0.99499051765317	8235070	10233507	ENSG00000049239.12	H6PD	protein_coding	9234774	1	-4126	-4126	-797527	0	0	14	8235070	10233818	1998748	94114
AITD_Saevarsdottir_32581359_1	AITD (Saevarsdottir, EUR)	IMD	Fr_III_T_UT	T_Fr_III_UT	CD4	Sorted cell	ENSG00000185436	IFNLR1	3726	1.04151866096877e-34	0.0012495369781593	8.3245842258499e-32	0.998721958697278	2.85043245581574e-05	1:24187278	rs4090311	chr1.3		1	24187278	1:24187278	8.09924e-42	1:25025090	3.3000000000001e-10	4632	24040	0.999999999999994	0.986578546083593	23188221	25187440	ENSG00000185436.11	IFNLR1	protein_coding	24187289	-1	11	11	-837801	0	0	13	23188152	25187440	1999288	94155
AITD_Saevarsdottir_32581359_1	AITD (Saevarsdottir, EUR)	IMD	Fr_III_T_UT	T_Fr_III_UT	CD4	Sorted cell	ENSG00000001461	NIPAL3	3475	5.83940209883815e-05	0.00119166275426241	0.0464813548803641	0.94855464244992	0.00371394589446611	1:25025090	rs4320727	chr1.3		1	25025090	1:24486305	1.2566e-07	1:25025090	3.3000000000001e-10	4341	24139	0.987796199931203	0.986565361634019	23416258	25415138	ENSG00000001461.16	NIPAL3	protein_coding	24415802	1	609288	70503	609288	10	1	10	23416258	25415138	1998880	94111
AITD_Saevarsdottir_32581359_1	AITD (Saevarsdottir, EUR)	IMD	Fr_III_T_UT	T_Fr_III_UT	CD4	Sorted cell	ENSG00000117632	STMN1	2795	0.00061654466130579	0.000504306431308149	0.5190796937321	0.424534796297763	0.0552646588775231	1:25025090	rs4320727	chr1.3		1	25025090	1:25914964	2.43996e-09	1:25025090	3.3000000000001e-10	3771	22294	0.927611642179583	0.986657317772273	24907571	26905659	ENSG00000117632.22	STMN1	protein_coding	25906419	-1	881329	-8545	881329	25	0	25	24907571	26906519	1998948	94125
AITD_Saevarsdottir_32581359_1	AITD (Saevarsdottir, EUR)	IMD	Fr_III_T_UT	T_Fr_III_UT	CD4	Sorted cell	ENSG00000169504	CLIC4	3369	3.76497279199352e-08	0.00123454397778143	3.0458092232897e-05	0.998728442600539	6.51767971841858e-06	1:25025090	rs4320727	chr1.3		1	25025090	1:24705677	5.27066e-11	1:25025090	3.3000000000001e-10	4318	23256	0.998384373567634	0.986329665768403	23745865	25744418	ENSG00000169504.14	CLIC4	protein_coding	24745447	1	279643	-39770	279643	3	0	3	23745865	25744418	1998553	94151
AITD_Saevarsdottir_32581359_1	AITD (Saevarsdottir, EUR)	IMD	Fr_III_T_UT	T_Fr_III_UT	CD4	Sorted cell	ENSG00000259984	RP11-335G20.7	3239	5.39848536562401e-06	0.00122725794310071	0.00437293374898355	0.994115203525326	0.00027920629722452	1:25025090	rs4320727	chr1.3		1	25025090	1:25280825	8.55209e-10	1:25025090	3.3000000000001e-10	4247	23186	0.998135191114164	0.986572088783982	24337475	26336871	ENSG00000259984.1	AL928711.1	unprocessed_pseudogene	25337465	-1	312375	56640	312375	10	1	10	24337475	26336871	1999396	94167
AITD_Saevarsdottir_32581359_1	AITD (Saevarsdottir, EUR)	IMD	Fr_III_T_UT	T_Fr_III_UT	CD4	Sorted cell	ENSG00000157978	LDLRAP1	3238	5.54192810099718e-32	0.00122782061154909	4.50805926248569e-29	0.998765763263778	6.4161246785963e-06	1:25569530	rs11247899	chr1.3		1	25569530	1:25569530	4.87364e-42	1:25025090	3.3000000000001e-10	4234	23074	1	0.986597991521307	24543852	26543119	ENSG00000157978.11	LDLRAP1	protein_coding	25543606	1	25924	25924	-518516	0	0	15	24543852	26543119	1999267	94142
AITD_Saevarsdottir_32581359_1	AITD (Saevarsdottir, EUR)	IMD	Fr_III_T_UT	T_Fr_III_UT	CD4	Sorted cell	ENSG00000117643	MAN1C1	3101	8.08120870662283e-11	0.00121438814660073	6.64644497626286e-08	0.998781774177792	3.77113034384867e-06	1:25676094	rs2982316	chr1.3		1	25676094	1:25676094	5.71139e-17	1:25025090	3.3000000000001e-10	4104	22822	0.999981279015999	0.986596977138688	24618421	26616846	ENSG00000117643.14	MAN1C1	protein_coding	25616791	1	59303	59303	-591701	1	1	16	24617587	26616846	1999259	94126
AITD_Saevarsdottir_32581359_1	AITD (Saevarsdottir, EUR)	IMD	Fr_III_T_UT	T_Fr_III_UT	CD4	Sorted cell	ENSG00000158006	PAFAH2	2642	2.39034125254726e-16	0.00117423086716798	2.0332451604845e-13	0.998811024774739	1.47443578889319e-05	1:25965928	rs1269087	chr1.3		1	25965928	1:25965928	1.34258e-22	1:25025090	3.3000000000001e-10	3606	22066	0.999999997356338	0.986681293728383	24999267	26996085	ENSG00000158006.13	PAFAH2	protein_coding	25998063	-1	32135	32135	972973	0	0	26	24999267	26996085	1996818	94143
AITD_Saevarsdottir_32581359_1	AITD (Saevarsdottir, EUR)	IMD	Fr_III_T_UT	T_Fr_III_UT	CD4	Sorted cell	ENSG00000204084	INPP5B	3989	6.61460377161264e-18	1.24726444926338e-05	2.36210264477611e-14	0.0437279486148211	0.956259578740663	1:37898724	rs36084352	chr1.4		1	37898724	1:37879101	3.29189e-21	1:37911349	1.50000000000001e-10	4917	23541	0.999999999988756	0.940429543595347	36947570	38946634	ENSG00000204084.12	INPP5B	protein_coding	37947053	-1	48329	67952	35704	0	1	0	36947570	38946634	1999064	94159
AITD_Saevarsdottir_32581359_1	AITD (Saevarsdottir, EUR)	IMD	Fr_III_T_UT	T_Fr_III_UT	CD4	Sorted cell	ENSG00000116922	AIRIM	3799	1.53166025320429e-05	0.000259885099900507	0.055433205320196	0.94056203971374	0.0037295532636309	1:37911349	rs61776678	chr1.4		1	37911349	1:37691230	5.60104e-07	1:37911349	1.50000000000001e-10	4823	23228	0.99106545906378	0.940428854872457	36692344	38691504	ENSG00000116922.14	C1orf109	protein_coding	37690529	-1	-220820	-701	-220820	9	0	9	36692344	38691580	1999236	94123
AITD_Saevarsdottir_32581359_1	AITD (Saevarsdottir, EUR)	IMD	Fr_III_T_UT	T_Fr_III_UT	CD4	Sorted cell	ENSG00000233621	LITATS1	3926	5.19071823618929e-08	0.000281500086879303	0.000184305649980282	0.999515930600195	1.82117557616376e-05	1:37911349	rs61776678	chr1.4		1	37911349	1:37455995	4.34124e-11	1:37911349	1.50000000000001e-10	4930	23676	0.999440462136505	0.940424909089246	36474973	38474175	ENSG00000233621.1	LINC01137	lncRNA	37474402	-1	-436947	18407	-436947	18	0	18	36474825	38474366	1999541	94165
AITD_Saevarsdottir_32581359_1	AITD (Saevarsdottir, EUR)	IMD	Fr_III_T_UT	T_Fr_III_UT	CD4	Sorted cell	ENSG00000183386	FHL3	4061	8.99423765373161e-31	0.000268521236697665	3.22184303625481e-27	0.961842760008606	0.037888718754696	1:37997832	rs7366048	chr1.4		1	37997832	1:37995647	6.96369e-39	1:37911349	1.50000000000001e-10	5002	23469	0.999999999999973	0.940428582911535	37005616	39004692	ENSG00000183386.9	FHL3	protein_coding	38005514	-1	7682	9867	94165	0	0	3	37005616	39005367	1999751	94153
AITD_Saevarsdottir_32581359_1	AITD (Saevarsdottir, EUR)	IMD	Fr_III_T_UT	T_Fr_III_UT	CD4	Sorted cell	ENSG00000134215	VAV3	3695	1.64502817155161e-67	3.3666277979899e-46	4.86052090604467e-22	0.994724066996106	0.00527593300388904	1:107795178	rs17020064	chr1.6		1	107795178	1:107763935	2.55311e-33	1:107816883	4.59999999999942e-52	4536	23563	1	1	106965461	108964143	ENSG00000134215.15	VAV3	protein_coding	107965180	-1	170002	201245	148297	1	1	1	106965461	108965029	1999568	94134
AITD_Saevarsdottir_32581359_1	AITD (Saevarsdottir, EUR)	IMD	Fr_III_T_UT	T_Fr_III_UT	CD4	Sorted cell	ENSG00000198890	PRMT6	4207	1.94070990833274e-58	3.52134711303715e-46	5.51127124374191e-13	0.999999999999375	6.92324537126375e-14	1:107816883	rs4915076	chr1.6		1	107816883	1:107050337	1.45671e-21	1:107816883	4.59999999999942e-52	5172	24516	0.99999999995085	1.00000000000001	106056773	108056482	ENSG00000198890.7	PRMT6	protein_coding	107056674	1	760209	-6337	760209	2	0	2	106056773	108056482	1999709	94158
AITD_Saevarsdottir_32581359_1	AITD (Saevarsdottir, EUR)	IMD	Fr_III_T_UT	T_Fr_III_UT	CD4	Sorted cell	ENSG00000241361	SLC25A24P1	3691	1.70213621935433e-66	3.47710944485749e-46	4.89526213180246e-21	1	1.48345133252948e-20	1:107823394	rs4915077	chr1.6		1	107823394	1:108345752	4.4546e-34	1:107816883	4.59999999999942e-52	4506	24208	0.999995291669334	1	107273982	109272746	ENSG00000241361.8	SLC25A24P1	transcribed_unprocessed_pseudogene	108273139	1	-449745	72613	-456256	5	0	5	107273982	109272804	1998822	94166
AITD_Saevarsdottir_32581359_1	AITD (Saevarsdottir, EUR)	IMD	Fr_III_T_UT	T_Fr_III_UT	CD4	Sorted cell	ENSG00000183856	IQGAP3	3211	2.13543754697044e-11	2.31689315512261e-05	9.2165881890854e-07	0.999975396622536	5.12765739964287e-07	1:156511039	rs11264489	chr1.8		1	156511039	1:156511039	1.38333e-13	1:156815190	1.00000000000001e-11	4218	24518	0.99999990219905	0.995405303978031	155573151	157572426	ENSG00000183856.10	IQGAP3	protein_coding	156572565	-1	61526	61526	-242625	0	0	15	155573151	157572461	1999310	94154
AITD_Saevarsdottir_32581359_1	AITD (Saevarsdottir, EUR)	IMD	Fr_III_T_UT	T_Fr_III_UT	CD4	Sorted cell	ENSG00000027869	SH2D2A	3695	8.95263944946318e-07	1.54800675290167e-06	0.0379950076291813	0.0649783014741221	0.897024247626	1:156815190	rs926103	chr1.8		1	156815190	1:156825994	3.79452e-09	1:156815190	1.00000000000001e-11	4690	24947	0.952419494973407	0.995405367071876	155817939	157815354	ENSG00000027869.11	SH2D2A	protein_coding	156816848	-1	1658	-9146	1658	0	0	0	155817652	157816016	1998364	94113
AITD_Saevarsdottir_32581359_1	AITD (Saevarsdottir, EUR)	IMD	Fr_III_T_UT	T_Fr_III_UT	CD4	Sorted cell	ENSG00000132718	SYT11	1789	1.68377790402078e-05	2.88399715148124e-06	0.8030686682623	0.137497112304093	0.0594144976574157	1:156815190	rs926103	chr1.8		1	156815190	1:156320453	6.04281e-06	1:156815190	1.00000000000001e-11	2645	22187	0.910526177495426	0.995406300415162	154861616	156858662	ENSG00000132718.8	SYT11	protein_coding	155859567	1	955623	460886	955623	44	23	44	154861525	156858662	1997137	94133
AITD_Saevarsdottir_32581359_1	AITD (Saevarsdottir, EUR)	IMD	Fr_III_T_UT	T_Fr_III_UT	CD4	Sorted cell	ENSG00000143622	RIT1	1837	5.93391988199687e-09	2.11329666524082e-05	0.000280699941202697	0.999680231553201	1.79296050231017e-05	1:156815190	rs926103	chr1.8		1	156815190	1:155957961	1.98425e-10	1:156815190	1.00000000000001e-11	2695	22370	0.992791143931514	0.995406252962023	154911666	156909788	ENSG00000143622.10	RIT1	protein_coding	155911349	-1	-903841	-46612	-903841	43	2	43	154911666	156909911	1998245	94140
AITD_Saevarsdottir_32581359_1	AITD (Saevarsdottir, EUR)	IMD	Fr_III_T_UT	T_Fr_III_UT	CD4	Sorted cell	ENSG00000163382	NAXE	3247	1.6338440023858e-10	2.31734393407781e-05	7.05028365427912e-06	0.999968909171426	8.66942196235887e-07	1:156815190	rs926103	chr1.8		1	156815190	1:156618488	2.09077e-13	1:156815190	1.00000000000001e-11	4257	24523	0.985099075215449	0.995405303966518	155592576	157591531	ENSG00000163382.11	NAXE	protein_coding	156591776	1	223414	26712	223414	13	1	13	155592576	157591531	1998955	94149
AITD_Saevarsdottir_32581359_1	AITD (Saevarsdottir, EUR)	IMD	Fr_III_T_UT	T_Fr_III_UT	CD4	Sorted cell	ENSG00000187862	TTC24	3224	4.90065792590747e-10	2.31684305170481e-05	2.11513365149423e-05	0.999954041157409	1.63858549257259e-06	1:156815190	rs926103	chr1.8		1	156815190	1:156582056	3.55586e-13	1:156815190	1.00000000000001e-11	4233	24518	0.999893002611165	0.995405308242254	155582693	157579659	ENSG00000187862.11	TTC24	protein_coding	156579723	1	235467	2333	235467	14	0	14	155580684	157579659	1998975	94157
AITD_Saevarsdottir_32581359_1	AITD (Saevarsdottir, EUR)	IMD	Fr_III_T_UT	T_Fr_III_UT	CD4	Sorted cell	ENSG00000132694	ARHGEF11	4006	5.70832316601105e-12	2.38812604469545e-05	2.39023550530812e-07	0.999975561252807	3.18457487673117e-07	1:156926769	rs11799423	chr1.8		1	156926769	1:156914792	1.40116e-13	1:156815190	1.00000000000001e-11	5026	25285	0.999999971665425	0.995405263100162	156046121	158042990	ENSG00000132694.18	ARHGEF11	protein_coding	157045742	-1	118973	130950	230552	0	1	5	156046121	158045340	1999219	94131
AITD_Saevarsdottir_32581359_1	AITD (Saevarsdottir, EUR)	IMD	Fr_III_T_UT	T_Fr_III_UT	CD4	Sorted cell	ENSG00000160856	FCRL3	4710	2.01144691716358e-29	2.45655875338044e-05	7.65973421471947e-25	0.935428773341286	0.0645466610711786	1:157698600	rs7522061	chr1.8		1	157698600	1:157698600	5.9081e-36	1:156815190	1.00000000000001e-11	5686	27803	0.999999999999996	0.995404999424481	156700862	158698799	ENSG00000160856.20	FCRL3	protein_coding	157700769	-1	2169	2169	885579	0	0	15	156700862	158700257	1999395	94146
AITD_Saevarsdottir_32581359_1	AITD (Saevarsdottir, EUR)	IMD	Fr_III_T_UT	T_Fr_III_UT	CD4	Sorted cell	ENSG00000227217	AL356276.1	4722	2.54659949858597e-12	2.62546837998971e-05	9.69066306859608e-08	0.999077910968554	0.00089573743846821	1:157698600	rs7522061	chr1.8		1	157698600	1:157705207	4.25673e-14	1:156815190	1.00000000000001e-11	5699	27823	0.999999981923476	0.995404984839037	156691821	158691042	ENSG00000227217.1	AL356276.1	lncRNA	157691762	1	6838	13445	-876572	0	1	14	156691821	158691236	1999415	94163
AITD_Saevarsdottir_32581359_1	AITD (Saevarsdottir, EUR)	IMD	Fr_III_T_UT	T_Fr_III_UT	CD4	Sorted cell	ENSG00000132704	FCRL2	4855	2.04386019303712e-24	2.65628884580002e-05	7.69421025599277e-20	0.999972744701114	6.92410428510385e-07	1:157783783	rs2065883	chr1.8		1	157783783	1:157813189	9.6785e-31	1:156815190	1.00000000000001e-11	5829	28114	0.999999999999086	0.99540333770062	156777346	158777057	ENSG00000132704.15	FCRL2	protein_coding	157777132	-1	-6651	-36057	961942	0	0	17	156777346	158777057	1999711	94132
AITD_Saevarsdottir_32581359_1	AITD (Saevarsdottir, EUR)	IMD	Fr_III_T_UT	T_Fr_III_UT	CD4	Sorted cell	ENSG00000143155	TIPRL	4276	1.05364603472906e-08	0.00016397401545059	6.4241664457172e-05	0.999763038161607	8.73562202611329e-06	1:167457187	rs1214598	chr1.9		1	167457187	1:168184132	3.59354e-11	1:167457187	2.50000000000006e-10	5151	25568	0.901148715055207	0.976199406555829	167180256	169178135	ENSG00000143155.12	TIPRL	protein_coding	168178962	1	-721775	5170	-721775	14	0	14	167180096	169178571	1998475	94136
AITD_Saevarsdottir_32581359_1	AITD (Saevarsdottir, EUR)	IMD	Fr_III_T_UT	T_Fr_III_UT	CD4	Sorted cell	ENSG00000143158	MPC2	4048	4.418177234356e-05	9.69006474728578e-05	0.272179190024149	0.596847295470078	0.130832432085957	1:167457187	rs1214598	chr1.9		1	167457187	1:167879572	4.49864e-07	1:167457187	2.50000000000006e-10	4915	25305	0.967360871967742	0.97619964946835	166937125	168936423	ENSG00000143158.10	MPC2	protein_coding	167937072	-1	479885	57500	479885	11	2	11	166937125	168936423	1999298	94137
AITD_Saevarsdottir_32581359_1	AITD (Saevarsdottir, EUR)	IMD	Fr_III_T_UT	T_Fr_III_UT	CD4	Sorted cell	ENSG00000143162	CREG1	4001	2.14377414092222e-07	0.000162002566774231	0.00132113943309947	0.998369885467063	0.00014675815564882	1:167457187	rs1214598	chr1.9		1	167457187	1:167535829	4.39706e-09	1:167457187	2.50000000000006e-10	4904	25295	0.989486377173663	0.976196295108763	166553987	168553496	ENSG00000143162.7	CREG1	protein_coding	167553762	-1	96575	17933	96575	4	0	4	166553987	168553496	1999509	94138
AITD_Saevarsdottir_32581359_1	AITD (Saevarsdottir, EUR)	IMD	Fr_III_T_UT	T_Fr_III_UT	CD4	Sorted cell	ENSG00000143167	GPA33	4188	2.17499681921814e-05	0.000138998423798088	0.132306842820996	0.845521650008012	0.0220107587790019	1:167457187	rs1214598	chr1.9		1	167457187	1:167090099	2.75803e-08	1:167457187	2.50000000000006e-10	5139	25626	0.985645823290509	0.976196578121879	166166495	168166391	ENSG00000143167.11	GPA33	protein_coding	167090377	-1	-366810	278	-366810	5	0	5	166166495	168166391	1999896	94139
AITD_Saevarsdottir_32581359_1	AITD (Saevarsdottir, EUR)	IMD	Fr_III_T_UT	T_Fr_III_UT	CD4	Sorted cell	ENSG00000118197	DDX59	4524	7.02186030281457e-11	0.000294039579138675	2.38524280865598e-07	0.998816948118019	0.000888773708343972	1:200681362	rs12082129	chr1.10		1	200681362	1:200623167	2.63428e-14	1:200871339	3.0999999999999e-09	5539	25797	0.999999974686398	0.975063318900068	199671140	201669730	ENSG00000118197.13	DDX59	protein_coding	200669907	-1	-11455	46740	-201432	0	1	2	199670721	201669791	1999070	94127
AITD_Saevarsdottir_32581359_1	AITD (Saevarsdottir, EUR)	IMD	Fr_III_T_UT	T_Fr_III_UT	CD4	Sorted cell	ENSG00000118200	CAMSAP2	4586	1.35314443863408e-07	0.000290715976317992	0.000459558509580224	0.987328082747504	0.0119215074521545	1:200851482	rs10920052	chr1.10		1	200851482	1:200738405	2.62755e-10	1:200871339	3.0999999999999e-09	5635	25802	0.999718408819806	0.97506383572375	199739581	201739557	ENSG00000118200.14	CAMSAP2	protein_coding	200738893	1	112589	-488	132446	0	0	1	199739581	201739557	1999976	94128
AITD_Saevarsdottir_32581359_1	AITD (Saevarsdottir, EUR)	IMD	Fr_III_T_UT	T_Fr_III_UT	CD4	Sorted cell	ENSG00000170128	GPR25	4489	3.92679543581607e-07	0.000289109222828319	0.00134684787815473	0.991607719422563	0.00675593079691091	1:200851482	rs10920052	chr1.10		1	200851482	1:200886421	6.33887e-10	1:200871339	3.0999999999999e-09	5543	25549	0.999782256162545	0.975064441203315	199873048	201872348	ENSG00000170128.4	GPR25	protein_coding	200872981	1	-21499	13440	-1642	1	0	0	199873048	201872348	1999300	94152
AITD_Saevarsdottir_32581359_1	AITD (Saevarsdottir, EUR)	IMD	Fr_III_T_UT	T_Fr_III_UT	CD4	Sorted cell	ENSG00000116857	TMEM9	4522	9.79923460825841e-08	0.000289251626127357	0.000338557907168595	0.999347675763205	2.44167111526466e-05	1:200871339	rs12756886	chr1.10		1	200871339	1:201154617	1.60533e-10	1:200871339	3.0999999999999e-09	5546	25364	0.999959143176478	0.975064644533448	200171578	202171510	ENSG00000116857.16	TMEM9	protein_coding	201154474	-1	283135	-143	283135	6	0	6	200171578	202171510	1999932	94122
AITD_Saevarsdottir_32581359_1	AITD (Saevarsdottir, EUR)	IMD	Fr_III_T_UT	T_Fr_III_UT	CD4	Sorted cell	ENSG00000224536	CSRP1-AS1	4254	4.80204481048707e-05	0.000228526548123281	0.168063011085955	0.799776727580812	0.0318837143370045	1:200871339	rs12756886	chr1.10		1	200871339	1:201507152	2.77489e-08	1:200871339	3.0999999999999e-09	5310	25038	0.971784897786446	0.975069998259257	200507778	202502248	ENSG00000224536.2	AC096677.1	lncRNA	201507277	1	-635938	-125	-635938	13	0	13	200507778	202507140	1999362	94162
AITD_Saevarsdottir_32581359_1	AITD (Saevarsdottir, EUR)	IMD	Fr_III_T_UT	T_Fr_III_UT	CD4	Sorted cell	ENSG00000159176	CSRP1	4251	2.24007980258272e-13	0.000285392411301818	7.84677450356331e-10	0.999700934514317	1.3672289480457e-05	1:201507152	rs117708536	chr1.10		1	201507152	1:201507152	3.04228e-24	1:200871339	3.0999999999999e-09	5308	25016	0.999999844725741	0.975070157863915	200509671	202502248	ENSG00000159176.13	CSRP1	protein_coding	201507123	-1	-29	-29	635784	0	0	12	200509671	202507796	1998125	94145
AITD_Saevarsdottir_32581359_1	AITD (Saevarsdottir, EUR)	IMD	Fr_III_T_UT	T_Fr_III_UT	CD4	Sorted cell	ENSG00000223396	RPS10P7	4239	1.65284022608981e-06	0.000283118164900215	0.00580016599211272	0.993521215496392	0.000393847506369031	1:201507152	rs117708536	chr1.10		1	201507152	1:201507152	5.47146e-11	1:200871339	3.0999999999999e-09	5296	24971	0.989761770070702	0.975070390737023	200518876	202515946	ENSG00000223396.3	RPS10P7	transcribed_processed_pseudogene	201520056	1	-12904	-12904	-648717	1	1	14	200518876	202515946	1997070	94160
AITD_Saevarsdottir_32581359_1	AITD (Saevarsdottir, EUR)	IMD	Fr_III_T_UT	T_Fr_III_UT	CD4	Sorted cell	ENSG00000162885	B3GALNT2	4510	3.57546101447288e-12	9.3358376660164e-05	3.82945987066685e-08	0.999905061488745	1.54183642026757e-06	1:235535403	rs6657909	chr1.11		1	235535403	1:235535403	9.64528e-17	1:236465834	2.00000000000002e-11	5421	24073	0.999999993300955	0.99955153052432	234505646	236503607	ENSG00000162885.12	B3GALNT2	protein_coding	235504452	-1	-30951	-30951	-961382	0	0	9	234505646	236503792	1998146	94148
AITD_Saevarsdottir_32581359_1	AITD (Saevarsdottir, EUR)	IMD	Fr_III_T_UT	T_Fr_III_UT	CD4	Sorted cell	ENSG00000143669	LYST	5073	3.60300937620673e-09	9.63401029162677e-05	3.73936538773546e-05	0.999860969387555	5.29325264302142e-06	1:236465834	rs12117927	chr1.11		1	236465834	1:235871998	9.12565e-15	1:236465834	2.00000000000002e-11	6018	24843	0.999996375957495	0.999554364637785	234883927	236882904	ENSG00000143669.13	LYST	protein_coding	235866906	-1	-598928	-5092	-598928	6	0	6	234883927	236883339	1999412	94141
AITD_Saevarsdottir_32581359_1	AITD (Saevarsdottir, EUR)	IMD	Fr_III_T_UT	T_Fr_III_UT	CD4	Sorted cell	ENSG00000186197	EDARADD	4609	1.51158597857696e-20	7.79690733863275e-08	1.82433923412257e-16	1.51697021616491e-06	0.999998405060708	1:236465834	rs12117927	chr1.11		1	236465834	1:236465834	8.13794e-23	1:236465834	2.00000000000002e-11	5499	21287	0.999999999999967	0.999887509957798	235348500	237040722	ENSG00000186197.13	EDARADD	protein_coding	236394286	1	71548	71548	71548	0	0	0	235348500	237040722	1692222	94156
AITD_Saevarsdottir_32581359_1	AITD (Saevarsdottir, EUR)	IMD	Fr_III_T_UT	T_Fr_III_UT	CD4	Sorted cell	ENSG00000223776	LGALS8-AS1	4315	1.25640456095351e-07	7.37236844529006e-05	0.00169872295577721	0.996780238399923	0.00144718931939073	1:236465834	rs12117927	chr1.11		1	236465834	1:236524482	5.33805e-13	1:236465834	2.00000000000002e-11	5115	19000	0.998475793473527	0.99992974015958	235524794	237040722	ENSG00000223776.5	LGALS8-AS1	lncRNA	236524508	-1	58674	26	58674	1	0	1	235524742	237040722	1515980	94161
AITD_Saevarsdottir_32581359_1	AITD (Saevarsdottir, EUR)	IMD	Fr_III_T_UT	T_Fr_III_UT	CD4	Sorted cell	ENSG00000116977	LGALS8	4343	7.08096044149218e-17	7.43959461915903e-05	9.51721989073261e-13	0.999924493169731	1.11088312607889e-06	1:236549437	rs76792063	chr1.11		1	236549437	1:236534429	5.54413e-24	1:236465834	2.00000000000002e-11	5146	19113	0.999989225161732	0.999929520659259	235518009	237040722	ENSG00000116977.18	LGALS8	protein_coding	236523982	1	25455	10447	-58148	2	1	0	235518009	237040722	1522713	94124
AITD_Saevarsdottir_32581359_1	AITD (Saevarsdottir, EUR)	IMD	Fr_III_T_UT	T_Fr_III_UT	CD4	Sorted cell	ENSG00000230325	AL359921.1	4237	2.5326844885951e-29	7.26327628072422e-05	3.48670857312876e-25	0.99992429802183	3.06921536344083e-06	1:236576116	rs2115740	chr1.11		1	236576116	1:236533393	2.47217e-33	1:236465834	2.00000000000002e-11	5014	18660	0.99745333790531	0.999930609282421	235550862	237040722	ENSG00000230325.1	AL359921.1	lncRNA	236550280	-1	-25836	16887	84446	0	1	3	235550862	237040722	1489860	94164
AITD_Saevarsdottir_32581359_1	AITD (Saevarsdottir, EUR)	IMD	Fr_III_T_UT	T_Fr_III_UT	CD4	Sorted cell	ENSG00000134324	LPIN1	4580	5.99867905806671e-16	1.29491855868476e-13	0.00460665982918857	0.994426441919871	0.000966898250808641	2:12504610	rs1534430	chr2.2		2	12504610	2:11784824	1.88662e-10	2:12504610	3.10000000000008e-20	5705	27394	0.999046091867245	0.999994878399013	10677871	12677503	ENSG00000134324.11	LPIN1	protein_coding	11746632	1	757978	38192	757978	1	0	1	10677871	12677503	1999632	94176
AITD_Saevarsdottir_32581359_1	AITD (Saevarsdottir, EUR)	IMD	Fr_III_T_UT	T_Fr_III_UT	CD4	Sorted cell	ENSG00000115310	RTN4	4603	2.32476020393542e-21	0.000418476473646657	5.55296429425111e-18	0.999580477372725	1.04615362927497e-06	2:54964946	rs2588512	chr2.3		2	54964946	2:54964946	1.59789e-30	2:55642709	3.30000000000007e-09	5631	28326	0.999999999999977	0.99945551589501	54112632	56111578	ENSG00000115310.17	RTN4	protein_coding	55050451	-1	85505	85505	-592258	0	0	11	54112632	56111910	1999278	94174
AITD_Saevarsdottir_32581359_1	AITD (Saevarsdottir, EUR)	IMD	Fr_III_T_UT	T_Fr_III_UT	CD4	Sorted cell	ENSG00000162994	CLHC1	4609	1.54108287995939e-34	0.000419716410856324	3.67017776058177e-31	0.999578838582055	1.44500708990006e-06	2:55196719	rs78347836	chr2.3		2	55196719	2:55196719	2.08306e-41	2:55642709	3.30000000000007e-09	5633	28410	0.99994976510183	0.999455376191937	54232884	56232341	ENSG00000162994.15	CLHC1	protein_coding	55232293	-1	35574	35574	-410416	2	2	8	54232884	56232341	1999457	94179
AITD_Saevarsdottir_32581359_1	AITD (Saevarsdottir, EUR)	IMD	Fr_III_T_UT	T_Fr_III_UT	CD4	Sorted cell	ENSG00000203327	AC012358.1	4607	1.67114261655662e-13	0.000419524444174028	3.98174370269391e-10	0.999578848179433	1.62697805157493e-06	2:55272239	rs76540746	chr2.3		2	55272239	2:55272239	8.91451e-18	2:55642709	3.30000000000007e-09	5636	28397	0.914111148187906	0.999455415337838	54216409	56215812	ENSG00000203327.2	AC012358.1	lncRNA	55216126	-1	-56113	-56113	-426583	5	5	10	54216409	56215812	1999403	94185
AITD_Saevarsdottir_32581359_1	AITD (Saevarsdottir, EUR)	IMD	Fr_III_T_UT	T_Fr_III_UT	CD4	Sorted cell	ENSG00000085760	MTIF2	4605	0.000252997121231521	0.000136602220570631	0.603931391470022	0.326035080636539	0.0696439285516373	2:55642709	rs13430684	chr2.3		2	55642709	2:55268942	3.31926e-10	2:55642709	3.30000000000007e-09	5623	28344	0.909924503445639	0.999456301549434	54269620	56268903	ENSG00000085760.14	MTIF2	protein_coding	55269231	-1	-373478	289	-373478	5	0	5	54269620	56268903	1999283	94171
AITD_Saevarsdottir_32581359_1	AITD (Saevarsdottir, EUR)	IMD	Fr_III_T_UT	T_Fr_III_UT	CD4	Sorted cell	ENSG00000163001	CFAP36	4619	1.80476808359473e-05	0.000398810924130224	0.0430347066109949	0.950960968031785	0.00558746675225335	2:55642709	rs13430684	chr2.3		2	55642709	2:55509101	1.71381e-09	2:55642709	3.30000000000007e-09	5700	28375	0.906311657457816	0.999454130338995	54519674	56519496	ENSG00000163001.11	CFAP36	protein_coding	55519718	1	122991	-10617	122991	2	0	2	54519674	56519496	1999822	94180
AITD_Saevarsdottir_32581359_1	AITD (Saevarsdottir, EUR)	IMD	Fr_III_T_UT	T_Fr_III_UT	CD4	Sorted cell	ENSG00000275052	PPP4R3B	4781	6.19590324772451e-05	0.000351964622541731	0.14483714440498	0.822740098969736	0.0320088329702656	2:55642709	rs13430684	chr2.3		2	55642709	2:55557472	2.20713e-08	2:55642709	3.30000000000007e-09	5851	28944	0.981768023234657	0.999448574336039	54619263	56618609	ENSG00000275052.4	PPP4R3B	protein_coding	55617622	-1	-25087	60150	-25087	1	0	1	54619263	56618670	1999407	94189
AITD_Saevarsdottir_32581359_1	AITD (Saevarsdottir, EUR)	IMD	Fr_III_T_UT	T_Fr_III_UT	CD4	Sorted cell	ENSG00000196151	WDSUB1	4777	1.53889956178664e-20	9.06366176349467e-06	1.69786297933831e-15	0.999990912164007	2.41742288195384e-08	2:159284557	rs714156	chr2.4		2	159284557	2:159266569	1.0122e-24	2:159656372	1.30000000000004e-10	5607	26223	0.990363128821651	0.996939938709196	158287680	160286545	ENSG00000196151.10	WDSUB1	protein_coding	159286703	-1	2146	20134	-369669	0	0	4	158287122	160286545	1999423	94183
AITD_Saevarsdottir_32581359_1	AITD (Saevarsdottir, EUR)	IMD	Fr_III_T_UT	T_Fr_III_UT	CD4	Sorted cell	ENSG00000136536	MARCHF7	4276	3.07781971235469e-06	5.15205427427424e-06	0.354315985771872	0.593058231884387	0.0526175524697534	2:159594192	rs6432540	chr2.4		2	159594192	2:159726363	2.26106e-08	2:159656372	1.30000000000004e-10	5089	25132	0.959470287621858	0.996939247575142	158712791	160711708	ENSG00000136536.14	MARCH7	protein_coding	159712506	1	-118314	13857	-56134	4	0	2	158712791	160711708	1998917	94177
AITD_Saevarsdottir_32581359_1	AITD (Saevarsdottir, EUR)	IMD	Fr_III_T_UT	T_Fr_III_UT	CD4	Sorted cell	ENSG00000226266	AC009961.3	4276	5.44442133214403e-10	1.0340910609261e-06	6.2675715004119e-05	0.118342139714345	0.881594149935147	2:159656372	rs34385495	chr2.4		2	159656372	2:159604708	2.7006e-08	2:159656372	1.30000000000004e-10	5089	25132	0.999734336188982	0.996939247575142	158712791	160711708	ENSG00000226266.6	AC009961.1	lncRNA	159712442	-1	56070	107734	56070	1	3	1	158712791	160711708	1998917	94187
AITD_Saevarsdottir_32581359_1	AITD (Saevarsdottir, EUR)	IMD	Fr_III_T_UT	T_Fr_III_UT	CD4	Sorted cell	ENSG00000054219	LY75	4322	5.05422411747382e-16	8.5552400479599e-06	5.90770164334724e-11	0.999991383708833	6.09920422329149e-08	2:159937497	rs4664304	chr2.4		2	159937497	2:159904288	2.52261e-20	2:159656372	1.30000000000004e-10	5170	24752	0.999999837199174	0.996939328062147	158905141	160904409	ENSG00000054219.10	LY75	protein_coding	159904756	-1	-32741	468	248384	0	1	7	158905141	160904702	1999561	94170
AITD_Saevarsdottir_32581359_1	AITD (Saevarsdottir, EUR)	IMD	Fr_III_T_UT	T_Fr_III_UT	CD4	Sorted cell	ENSG00000115267	IFIH1	3323	5.84734811261691e-09	2.00335869291709e-09	0.685692159014711	0.234849834817402	0.0794579983171785	2:162254026	rs2111485	chr2.5		2	162254026	2:162157475	6.50704e-09	2:162254026	3.2e-15	4259	21185	0.902306929704789	0.995012475573524	161319533	163318599	ENSG00000115267.5	IFIH1	protein_coding	162318684	-1	64658	161209	64658	0	1	0	161319533	163318599	1999066	94173
AITD_Saevarsdottir_32581359_1	AITD (Saevarsdottir, EUR)	IMD	Fr_III_T_UT	T_Fr_III_UT	CD4	Sorted cell	ENSG00000189362	NEMP2	3685	4.74096416381636e-37	6.89313172344329e-33	6.87727031082887e-05	0.999921705627724	9.5216691717697e-06	2:191099907	rs7574865	chr2.6		2	191099907	2:190522886	5.62746e-11	2:191099907	4.49999999999721e-39	4592	21483	0.999989696051531	0.999999999922203	189534823	191533738	ENSG00000189362.11	NEMP2	protein_coding	190534722	-1	-565185	11836	-565185	10	0	10	189534823	191534662	1999839	94182
AITD_Saevarsdottir_32581359_1	AITD (Saevarsdottir, EUR)	IMD	Fr_III_T_UT	T_Fr_III_UT	CD4	Sorted cell	ENSG00000198130	HIBCH	3786	1.84869663358711e-35	6.93451599329799e-33	0.00265846669630198	0.997198623618825	0.000142909684879279	2:191101726	rs7568275	chr2.6		2	191101726	2:190334804	1.7197e-09	2:191099907	4.49999999999721e-39	4592	21671	0.999771391475965	0.999999999922203	189344333	191344082	ENSG00000198130.15	HIBCH	protein_coding	190319826	-1	-781900	-14978	-780081	13	0	13	189344333	191344082	1999749	94184
AITD_Saevarsdottir_32581359_1	AITD (Saevarsdottir, EUR)	IMD	Fr_III_T_UT	T_Fr_III_UT	CD4	Sorted cell	ENSG00000178562	CD28	2840	2.88645032671517e-78	7.84266782220875e-77	0.0353940364750468	0.96167571136397	0.00293025216097249	2:203874196	rs3087243	chr2.7		2	203874196	2:203762686	2.63368e-09	2:203874196	4.60000000000008e-84	3509	22439	0.973961762444507	0.998374976728235	202707239	204706361	ENSG00000178562.17	CD28	protein_coding	203706639	1	167557	56047	167557	2	0	2	202706530	204706361	1999831	94181
AITD_Saevarsdottir_32581359_1	AITD (Saevarsdottir, EUR)	IMD	Fr_III_T_UT	T_Fr_III_UT	CD4	Sorted cell	ENSG00000224791	KRT18P39	2915	2.9231951969118e-77	5.08111303503428e-77	0.357141008708456	0.620764731366312	0.0220942599252418	2:203874196	rs3087243	chr2.7		2	203874196	2:203724144	6.60758e-07	2:203874196	4.60000000000008e-84	3593	22521	0.965646048450586	0.998374976728235	202766636	204765189	ENSG00000224791.1	KRT18P39	processed_pseudogene	203765593	-1	-108603	41449	-108603	1	0	1	202766636	204765189	1998553	94186
AITD_Saevarsdottir_32581359_1	AITD (Saevarsdottir, EUR)	IMD	Fr_III_T_UT	T_Fr_III_UT	CD4	Sorted cell	ENSG00000144455	SUMF1	5806	6.72818353476728e-08	0.000894464593507693	7.51465854872065e-05	0.999020898790585	9.42274858361981e-06	3:4969650	rs150332089	chr3.1		3	4969650	3:4361853	2.80475e-12	3:4969650	6.29999999999911e-10	7130	30189	0.999979965798804	0.994331388762881	3467484	5467170	ENSG00000144455.13	SUMF1	protein_coding	4467269	-1	-502381	105416	-502381	4	0	4	3467484	5467170	1999686	94195
AITD_Saevarsdottir_32581359_1	AITD (Saevarsdottir, EUR)	IMD	Fr_III_T_UT	T_Fr_III_UT	CD4	Sorted cell	ENSG00000114739	ACVR2B	3591	2.48570019804867e-36	0.000116796460193715	2.12798311671446e-32	0.999882831828318	3.71711486220671e-07	3:38413440	rs7373930	chr3.3		3	38413440	3:38413440	1.46795e-42	3:39278509	9.70000000000089e-11	4506	24929	0.999427489767563	0.955577706018363	37454355	39453013	ENSG00000114739.13	ACVR2B	protein_coding	38453890	1	-40450	-40450	824619	0	0	15	37454158	39453555	1999397	94191
AITD_Saevarsdottir_32581359_1	AITD (Saevarsdottir, EUR)	IMD	Fr_III_T_UT	T_Fr_III_UT	CD4	Sorted cell	ENSG00000093217	XYLB	3341	5.0221576604586e-21	0.000116392923746514	4.31432693841573e-17	0.999883237766143	3.69310108810851e-07	3:38426262	rs7649153	chr3.3		3	38426262	3:38426262	1.25454e-25	3:39278509	9.70000000000089e-11	4245	24825	0.997153006345866	0.956570550344158	37350608	39346269	ENSG00000093217.9	XYLB	protein_coding	38346785	1	79477	79477	931724	0	0	16	37349688	39346269	1996581	94190
AITD_Saevarsdottir_32581359_1	AITD (Saevarsdottir, EUR)	IMD	Fr_III_T_UT	T_Fr_III_UT	CD4	Sorted cell	ENSG00000157036	EXOG	3642	7.046952078064e-08	0.000116926889862364	0.000602219864859722	0.999236159307488	4.46234682700525e-05	3:39278509	rs11720041	chr3.3		3	39278509	3:38398746	1.07672e-08	3:39278509	9.70000000000089e-11	4551	24973	0.989511233318397	0.955577992709731	37496147	39496111	ENSG00000157036.12	EXOG	protein_coding	38496340	1	782169	-97594	782169	13	2	13	37496147	39496111	1999964	94197
AITD_Saevarsdottir_32581359_1	AITD (Saevarsdottir, EUR)	IMD	Fr_III_T_UT	T_Fr_III_UT	CD4	Sorted cell	ENSG00000168028	RPSA	4593	8.15691198516143e-09	0.00011621429861104	7.01714258422455e-05	0.999756117707005	5.74884116307285e-05	3:39278509	rs11720041	chr3.3		3	39278509	3:39407090	3.78727e-18	3:39278509	9.70000000000089e-11	5497	24808	0.999991352683596	0.955582194790939	38408692	40406477	ENSG00000168028.13	RPSA	protein_coding	39406720	1	-128211	370	-128211	6	0	6	38408576	40406579	1998003	94199
AITD_Saevarsdottir_32581359_1	AITD (Saevarsdottir, EUR)	IMD	Fr_III_T_UT	T_Fr_III_UT	CD4	Sorted cell	ENSG00000202363	SNORA62	4598	4.02255302527034e-11	0.000116238000042259	3.46020078728741e-07	0.999879468218662	3.94772099068312e-06	3:39278509	rs11720041	chr3.3		3	39278509	3:39430804	3.38889e-13	3:39278509	9.70000000000089e-11	5499	24810	0.999999351840319	0.955582192123758	38411386	40410897	ENSG00000202363.1	SNORA62	snoRNA	39411054	1	-132545	19750	-132545	7	0	7	38411273	40410897	1999624	94202
AITD_Saevarsdottir_32581359_1	AITD (Saevarsdottir, EUR)	IMD	Fr_III_T_UT	T_Fr_III_UT	CD4	Sorted cell	ENSG00000170017	ALCAM	5114	2.29946281933312e-15	4.82226215132011e-13	0.0047438386861114	0.994842198268867	0.000413963044537163	3:106229671	rs1921445	chr3.5		3	106229671	3:105452842	2.15491e-08	3:106229671	1.09999999999991e-18	6078	26122	0.99228872757888	0.997662258902096	104367043	106366172	ENSG00000170017.12	ALCAM	protein_coding	105366909	1	862762	85933	862762	3	0	3	104367043	106366706	1999663	94200
AITD_Saevarsdottir_32581359_1	AITD (Saevarsdottir, EUR)	IMD	Fr_III_T_UT	T_Fr_III_UT	CD4	Sorted cell	ENSG00000121578	B4GALT4	4434	1.17957153003776e-49	1.04430850949234e-05	1.1295121688857e-44	0.99998952117064	3.57442618511808e-08	3:119231652	rs7628585	chr3.7		3	119231652	3:119231652	3.47083e-56	3:119502217	2.50000000000039e-11	5627	25157	0.999999999999998	0.938843827343158	118244792	120240280	ENSG00000121578.12	B4GALT4	protein_coding	119240878	-1	9226	9226	-261339	0	0	7	118241244	120240280	1999036	94192
AITD_Saevarsdottir_32581359_1	AITD (Saevarsdottir, EUR)	IMD	Fr_III_T_UT	T_Fr_III_UT	CD4	Sorted cell	ENSG00000163389	POGLUT1	4269	5.07531042451867e-15	1.04405968483263e-05	4.86107956200218e-10	0.999989512117937	4.67991019476264e-08	3:119477934	rs6799691	chr3.7		3	119477934	3:119477487	1.7823e-17	3:119502217	2.50000000000039e-11	5440	25151	0.993884567873958	0.938843764883249	118468974	120468938	ENSG00000163389.10	POGLUT1	protein_coding	119468963	1	8971	8524	33254	0	0	2	118468974	120468938	1999964	94198
AITD_Saevarsdottir_32581359_1	AITD (Saevarsdottir, EUR)	IMD	Fr_III_T_UT	T_Fr_III_UT	CD4	Sorted cell	ENSG00000240254	B4GALT4-AS1	4439	9.73323157476832e-09	1.04294412763403e-05	0.000932276084503814	0.998960916125442	9.63686155466138e-05	3:119502217	rs11714843	chr3.7		3	119502217	3:119231652	9.93735e-10	3:119502217	2.50000000000039e-11	5629	25150	0.999432722456676	0.938843834046431	118227638	120226436	ENSG00000240254.1	B4GALT4-AS1	lncRNA	119226486	1	275731	5166	275731	8	0	8	118227390	120226436	1999046	94205
AITD_Saevarsdottir_32581359_1	AITD (Saevarsdottir, EUR)	IMD	Fr_III_T_UT	T_Fr_III_UT	CD4	Sorted cell	ENSG00000144843	ADPRH	4249	9.00200673608128e-12	1.0441822302965e-05	8.62099998901879e-07	0.999987586311853	1.10975684538834e-06	3:119525008	rs1599795	chr3.7		3	119525008	3:119627429	1.60643e-14	3:119502217	2.50000000000039e-11	5381	25154	0.996075142354085	0.938843814905538	118579963	120575073	ENSG00000144843.11	ADPRH	protein_coding	119579492	1	-54484	47937	-77275	1	2	1	118579963	120575073	1995110	94196
AITD_Saevarsdottir_32581359_1	AITD (Saevarsdottir, EUR)	IMD	Fr_III_T_UT	T_Fr_III_UT	CD4	Sorted cell	ENSG00000109667	SLC2A9	6649	3.25878108648648e-28	3.08361937267202e-13	1.05680393480655e-15	0.999999999999687	1.90786597253506e-15	4:10061985	rs6828222	chr4.1		4	10061985	4:10061951	2.70438e-23	4:10715315	2.30000000000006e-19	7959	36666	0.999513105695202	0.999999999844261	9055172	11054300	ENSG00000109667.11	SLC2A9	protein_coding	10021497	-1	-40488	-40454	-693818	0	0	6	9055172	11054300	1999128	94208
AITD_Saevarsdottir_32581359_1	AITD (Saevarsdottir, EUR)	IMD	Fr_III_T_UT	T_Fr_III_UT	CD4	Sorted cell	ENSG00000071127	WDR1	6503	2.96625418203729e-15	2.99987614303058e-13	0.00972495040392571	0.983514369784679	0.0067606798110958	4:10715315	rs4293777	chr4.1		4	10715315	4:10106503	9.66913e-12	4:10715315	2.30000000000006e-19	7763	36268	0.933552270296079	0.99999999984426	9117002	11116352	ENSG00000071127.16	WDR1	protein_coding	10116799	-1	-598516	10296	-598516	4	1	4	9117002	11116577	1999575	94206
AITD_Saevarsdottir_32581359_1	AITD (Saevarsdottir, EUR)	IMD	Fr_III_T_UT	T_Fr_III_UT	CD4	Sorted cell	ENSG00000109684	CLNK	6274	1.17098924663154e-24	5.47193736534145e-15	4.04770708947137e-12	0.0183438752137314	0.981656124782216	4:10715315	rs4293777	chr4.1		4	10715315	4:10718925	5.04311e-18	4:10715315	2.30000000000006e-19	7359	34399	0.999999999954582	0.999999999844283	9684962	11684620	ENSG00000109684.14	CLNK	protein_coding	10684768	-1	-30547	-34157	-30547	1	1	1	9684962	11684620	1999658	94209
AITD_Saevarsdottir_32581359_1	AITD (Saevarsdottir, EUR)	IMD	Fr_III_T_UT	T_Fr_III_UT	CD4	Sorted cell	ENSG00000178163	ZNF518B	6604	7.33907231912712e-15	3.05058110831305e-13	0.0234440555004453	0.974481622574791	0.00207432192445246	4:10715315	rs4293777	chr4.1		4	10715315	4:10428136	9.11726e-09	4:10715315	2.30000000000006e-19	7875	37223	0.996924648857777	0.999999999844263	9480025	11457053	ENSG00000178163.7	ZNF518B	protein_coding	10457426	-1	-257889	29290	-257889	2	1	2	9480025	11457053	1977028	94220
AITD_Saevarsdottir_32581359_1	AITD (Saevarsdottir, EUR)	IMD	Fr_III_T_UT	T_Fr_III_UT	CD4	Sorted cell	ENSG00000163682	RPL9	5368	1.20540412503484e-20	0.00064863771553629	1.85715285061349e-17	0.99934897774551	2.38453895523446e-06	4:39446922	rs7685429	chr4.3		4	39446922	4:39444929	6.66974e-35	4:40290296	3.70000000000003e-10	6364	24995	0.99999999999986	0.991013454292865	38459252	40455903	ENSG00000163682.15	RPL9	protein_coding	39458922	-1	12000	13993	-831374	0	0	21	38459252	40456469	1997217	94214
AITD_Saevarsdottir_32581359_1	AITD (Saevarsdottir, EUR)	IMD	Fr_III_T_UT	T_Fr_III_UT	CD4	Sorted cell	ENSG00000078177	N4BP2	4685	6.46214575394104e-10	0.000653282709465778	9.88529426731782e-07	0.999341712193638	4.01592125301155e-06	4:40164539	rs79705935	chr4.3		4	40164539	4:40167804	3.00905e-13	4:40290296	3.70000000000003e-10	5771	25156	0.997457434269463	0.991092868328248	39058024	41055643	ENSG00000078177.13	N4BP2	protein_coding	40056850	1	107689	110954	233446	1	2	5	39058024	41055643	1997619	94207
AITD_Saevarsdottir_32581359_1	AITD (Saevarsdottir, EUR)	IMD	Fr_III_T_UT	T_Fr_III_UT	CD4	Sorted cell	ENSG00000109814	UGDH	5318	1.36960100572978e-06	0.000645486417861749	0.00211546100056828	0.997006488513356	0.00023119446720853	4:40290296	rs9683415	chr4.3		4	40290296	4:39520603	2.92704e-10	4:40290296	3.70000000000003e-10	6336	24932	0.996416008396842	0.991013230630777	38528549	40528151	ENSG00000109814.11	UGDH	protein_coding	39527439	-1	-762857	6836	-762857	18	0	18	38528549	40528151	1999602	94211
AITD_Saevarsdottir_32581359_1	AITD (Saevarsdottir, EUR)	IMD	Fr_III_T_UT	T_Fr_III_UT	CD4	Sorted cell	ENSG00000121892	PDS5A	4838	5.70847758194211e-05	0.000587634441628426	0.0876764532068542	0.902539888472275	0.00913893910342287	4:40290296	rs9683415	chr4.3		4	40290296	4:39821221	1.77065e-08	4:40290296	3.70000000000003e-10	5878	25055	0.931953119486219	0.99109436077131	38977987	40976748	ENSG00000121892.14	PDS5A	protein_coding	39977911	-1	-312385	156690	-312385	7	2	7	38977987	40976748	1998761	94212
AITD_Saevarsdottir_32581359_1	AITD (Saevarsdottir, EUR)	IMD	Fr_III_T_UT	T_Fr_III_UT	CD4	Sorted cell	ENSG00000163683	SMIM14	5328	8.48856738641475e-05	0.000556668217792024	0.12987851153574	0.851710749089325	0.0177691854832796	4:40290296	rs9683415	chr4.3		4	40290296	4:39646538	1.26036e-07	4:40290296	3.70000000000003e-10	6352	25166	0.981506138898235	0.991017799499775	38640548	40638309	ENSG00000163683.11	SMIM14	protein_coding	39638865	-1	-651431	-7673	-651431	14	1	14	38640548	40638309	1997761	94215
AITD_Saevarsdottir_32581359_1	AITD (Saevarsdottir, EUR)	IMD	Fr_III_T_UT	T_Fr_III_UT	CD4	Sorted cell	ENSG00000163694	RBM47	4733	3.5816823048155e-11	0.000665401604660232	5.37913219640972e-08	0.999330168989587	4.37557861326662e-06	4:40563409	rs6841258	chr4.3		4	40563409	4:40563409	9.56964e-17	4:40290296	3.70000000000003e-10	5842	25623	0.999999708600791	0.991086603080708	39630876	41630297	ENSG00000163694.14	RBM47	protein_coding	40629864	-1	66455	66455	339568	0	0	4	39630876	41630671	1999795	94216
AITD_Saevarsdottir_32581359_1	AITD (Saevarsdottir, EUR)	IMD	Fr_III_T_UT	T_Fr_III_UT	CD4	Sorted cell	ENSG00000164323	CFAP97	5610	4.50508972795079e-21	5.08060968556375e-06	8.8671774892074e-16	0.999994906990574	1.23997401410247e-08	4:185176130	rs8180220	chr4.5		4	185176130	4:185165412	8.16416e-29	4:186086720	1.20000000000003e-12	6769	26840	0.9968902392241	0.999887681962137	184215264	186209044	ENSG00000164323.12	CFAP97	protein_coding	185204000	-1	27870	38588	-882720	0	0	12	184214838	186209044	1994206	94218
AITD_Saevarsdottir_32581359_1	AITD (Saevarsdottir, EUR)	IMD	Fr_III_T_UT	T_Fr_III_UT	CD4	Sorted cell	ENSG00000109762	SNX25	5611	8.16927632696484e-46	5.10256688172468e-06	1.60100488830509e-40	0.999994882470737	1.49623853601829e-08	4:185254043	rs7698980	chr4.5		4	185254043	4:185251521	4.33888e-52	4:186086720	1.20000000000003e-12	6777	26956	0.999999999999997	0.999887672625925	184204458	186204014	ENSG00000109762.15	SNX25	protein_coding	185209598	1	44445	41923	877122	0	0	11	184204458	186204014	1999556	94210
AITD_Saevarsdottir_32581359_1	AITD (Saevarsdottir, EUR)	IMD	Fr_III_T_UT	T_Fr_III_UT	CD4	Sorted cell	ENSG00000145476	CYP4V2	5464	2.46033787550148e-09	5.20024462430278e-06	0.000472876888055135	0.999486882198939	3.50382080449288e-05	4:186086720	rs13137589	chr4.5		4	186086720	4:186178455	4.63579e-10	4:186086720	1.20000000000003e-12	6559	27486	0.998899333600065	0.999887760314894	185191743	187191190	ENSG00000145476.15	CYP4V2	protein_coding	186191567	1	-104847	-13112	-104847	2	0	2	185191743	187191190	1999447	94213
AITD_Saevarsdottir_32581359_1	AITD (Saevarsdottir, EUR)	IMD	Fr_III_T_UT	T_Fr_III_UT	CD4	Sorted cell	ENSG00000164344	KLKB1	5447	2.82636668062127e-08	5.16580109302499e-06	0.00543940020206686	0.994168652561618	0.000386753171555374	4:186086720	rs13137589	chr4.5		4	186086720	4:186178455	1.28088e-08	4:186086720	1.20000000000003e-12	6529	27450	0.988460176087519	0.999887755637906	185210780	187208141	ENSG00000164344.15	KLKB1	protein_coding	186227507	1	-140787	-49052	-140787	3	1	3	185209301	187208141	1998840	94219
AITD_Saevarsdottir_32581359_1	AITD (Saevarsdottir, EUR)	IMD	Fr_III_T_UT	T_Fr_III_UT	CD4	Sorted cell	ENSG00000168671	UGT3A2	4649	5.92319195806738e-09	3.55147933293984e-05	0.000166744547028843	0.999781552257271	1.6182479179169e-05	5:35837132	rs12697352	chr5.1		5	35837132	5:36070960	1.16737e-10	5:35837132	3.89999999999999e-11	5685	25098	0.997227095164587	0.999657029980907	35071756	37068442	ENSG00000168671.9	UGT3A2	protein_coding	36066882	-1	229750	-4078	229750	4	0	4	35071756	37071313	1999557	94230
AITD_Saevarsdottir_32581359_1	AITD (Saevarsdottir, EUR)	IMD	Fr_III_T_UT	T_Fr_III_UT	CD4	Sorted cell	ENSG00000250155	SLC1A3-AS1	3801	3.47762472002534e-14	3.40494989352438e-05	1.02130901266845e-09	0.999965865688169	8.37915530708725e-08	5:36698484	rs2032894	chr5.1		5	36698484	5:36698484	1.10897e-16	5:35837132	3.89999999999999e-11	4870	24058	0.999999993080083	0.99965683616367	35725407	37721763	ENSG00000250155.1	AC008957.1	lncRNA	36725218	-1	26734	26734	888086	0	0	12	35725407	37725119	1999712	94237
AITD_Saevarsdottir_32581359_1	AITD (Saevarsdottir, EUR)	IMD	Fr_III_T_UT	T_Fr_III_UT	CD4	Sorted cell	ENSG00000164220	F2RL2	4940	1.10985205969004e-12	2.06571718212969e-06	5.37270585145416e-07	0.999997314438161	8.25729630888459e-08	5:76617018	rs961536	chr5.2		5	76617018	5:76617018	1.70283e-14	5:77247778	2.90000000000004e-12	6075	24749	0.999999930200217	0.999998199403203	75623584	77619724	ENSG00000164220.6	F2RL2	protein_coding	76623403	-1	6385	6385	-624375	0	0	12	75623584	77622166	1998582	94227
AITD_Saevarsdottir_32581359_1	AITD (Saevarsdottir, EUR)	IMD	Fr_III_T_UT	T_Fr_III_UT	CD4	Sorted cell	ENSG00000225407	AC025188.1	4928	2.07275439631102e-11	2.05008893811216e-06	1.01104296441051e-05	0.99998726332975	5.76130941783349e-07	5:77247778	rs10036386	chr5.2		5	77247778	5:76708421	4.5859e-12	5:77247778	2.90000000000004e-12	6080	24562	0.902944269040372	0.999998198299427	75716492	77715601	ENSG00000225407.3	AC025188.1	lncRNA	76716215	-1	-531563	7794	-531563	10	1	10	75716492	77715601	1999109	94236
AITD_Saevarsdottir_32581359_1	AITD (Saevarsdottir, EUR)	IMD	Fr_III_T_UT	T_Fr_III_UT	CD4	Sorted cell	ENSG00000250348	RP11-466P24.6	4560	1.35268683357142e-08	1.98502910488078e-06	0.00676302589357114	0.992453987559682	0.000780987990772888	5:77247778	rs10036386	chr5.2		5	77247778	5:76388335	5.94797e-11	5:77247778	2.90000000000004e-12	5678	23963	0.996846096001679	0.999998430696984	75311520	77311137	ENSG00000250348.1	AC113404.1	lncRNA	76336851	-1	-910927	-51484	-910927	16	1	16	75311520	77311137	1999617	94238
AITD_Saevarsdottir_32581359_1	AITD (Saevarsdottir, EUR)	IMD	Fr_III_T_UT	T_Fr_III_UT	CD4	Sorted cell	ENSG00000164253	WDR41	4514	1.92419524107137e-31	2.00704330498769e-06	9.58719132668021e-26	0.999997700360866	2.92595832984145e-07	5:77463751	rs466219	chr5.2		5	77463751	5:77506390	2.42964e-34	5:77247778	2.90000000000004e-12	5517	24046	0.999999999999975	0.999998171927922	76620778	78620525	ENSG00000164253.13	WDR41	protein_coding	77492316	-1	28565	-14074	244538	0	0	0	76620778	78620525	1999747	94228
AITD_Saevarsdottir_32581359_1	AITD (Saevarsdottir, EUR)	IMD	Fr_III_T_UT	T_Fr_III_UT	CD4	Sorted cell	ENSG00000145730	PAM	4289	1.61969123425242e-24	2.52089986943667e-05	6.42488924783968e-20	0.999974694081261	9.69200479265137e-08	5:102762878	rs466235	chr5.3		5	102762878	5:102752028	1.60415e-29	5:103286752	4.60000000000006e-11	5143	25166	0.999999999999755	0.958648817779	101754090	103753456	ENSG00000145730.20	PAM	protein_coding	102755305	1	7573	-3277	531447	0	0	3	101754090	103753456	1999366	94224
AITD_Saevarsdottir_32581359_1	AITD (Saevarsdottir, EUR)	IMD	Fr_III_T_UT	T_Fr_III_UT	CD4	Sorted cell	ENSG00000181751	MACIR	3750	7.12638700398458e-18	8.66272088669298e-07	2.83461521118431e-13	0.0336870933510847	0.966312040376542	5:103260191	rs28158	chr5.3		5	103260191	5:103260191	6.48629e-20	5:103286752	4.60000000000006e-11	4585	25097	0.984337019366775	0.958649757438186	102259854	104256901	ENSG00000181751.9	C5orf30	protein_coding	103258763	1	1428	1428	27989	0	0	0	102259054	104257526	1998472	94232
AITD_Saevarsdottir_32581359_1	AITD (Saevarsdottir, EUR)	IMD	Fr_III_T_UT	T_Fr_III_UT	CD4	Sorted cell	ENSG00000113558	SKP1	3819	5.55371889402306e-09	2.27660085696621e-08	0.150432131271835	0.616458140015356	0.233109700393081	5:134085107	rs244674	chr5.5		5	134085107	5:134176930	8.60399e-13	5:134087804	1.10000000000002e-13	4707	23453	0.978925369102105	0.999999956301419	133177571	135176965	ENSG00000113558.18	SKP1	protein_coding	134176950	-1	91843	20	89146	1	0	1	133177571	135176965	1999394	94221
AITD_Saevarsdottir_32581359_1	AITD (Saevarsdottir, EUR)	IMD	Fr_III_T_UT	T_Fr_III_UT	CD4	Sorted cell	ENSG00000113575	PPP2CA	3824	8.12309889029281e-09	2.36890539341397e-08	0.220441806896802	0.642748350518007	0.136809810773039	5:134087804	rs244688	chr5.5		5	134087804	5:134238958	2.64866e-07	5:134087804	1.10000000000002e-13	4707	23409	0.974990492463206	0.999999956413718	133226398	135225714	ENSG00000113575.9	PPP2CA	protein_coding	134226073	-1	138269	-12885	138269	3	1	3	133226398	135225714	1999316	94222
AITD_Saevarsdottir_32581359_1	AITD (Saevarsdottir, EUR)	IMD	Fr_III_T_UT	T_Fr_III_UT	CD4	Sorted cell	ENSG00000145833	DDX46	3616	2.02443255681297e-08	1.39786556628159e-08	0.56874653734999	0.392683934578138	0.0385694938488899	5:134087804	rs244688	chr5.5		5	134087804	5:134441497	1.29376e-07	5:134087804	1.10000000000002e-13	4586	22612	0.925423818699955	0.999999956785579	133758935	135758365	ENSG00000145833.15	DDX46	protein_coding	134758779	1	-670975	-317282	-670975	17	6	17	133758786	135758365	1999579	94225
AITD_Saevarsdottir_32581359_1	AITD (Saevarsdottir, EUR)	IMD	Fr_III_T_UT	T_Fr_III_UT	CD4	Sorted cell	ENSG00000119048	UBE2B	3813	7.14143283088787e-10	1.3269816538589e-08	0.0195252958608634	0.362276172735776	0.618198517419402	5:134179281	rs3776841	chr5.5		5	134179281	5:134179281	4.46558e-12	5:134087804	1.10000000000002e-13	4698	23235	0.993331531036923	0.999999956605545	133371835	135370905	ENSG00000119048.7	UBE2B	protein_coding	134371569	1	-192288	-192288	-283765	5	5	7	133371835	135370905	1999070	94223
AITD_Saevarsdottir_32581359_1	AITD (Saevarsdottir, EUR)	IMD	Fr_III_T_UT	T_Fr_III_UT	CD4	Sorted cell	ENSG00000164615	CAMLG	3577	5.8660212750874e-24	3.54655595942028e-08	1.65400493697427e-16	0.999999964379342	1.55100409380318e-10	5:134741752	rs79706599	chr5.5		5	134741752	5:134741122	2.8819e-25	5:134087804	1.10000000000002e-13	4545	22530	0.99999999963046	0.999999956861973	133738787	135738340	ENSG00000164615.4	CAMLG	protein_coding	134738548	1	3204	2574	-650744	0	0	16	133738787	135738340	1999553	94229
AITD_Saevarsdottir_32581359_1	AITD (Saevarsdottir, EUR)	IMD	Fr_III_T_UT	T_Fr_III_UT	CD4	Sorted cell	ENSG00000219712	MARK2P18	3683	2.55803181076503e-16	2.11576862492986e-08	1.20903188270581e-08	0.999999966068473	6.83523145096819e-10	6:408079	rs1050976	chr6.1		6	408079	6:682346	1.65593e-17	6:408079	2.50000000000004e-14	4671	19989	0.999999853765503	0.999999062817224	148039	1670090	ENSG00000219712.1	AL357054.1	processed_pseudogene	670307	-1	262228	-12039	262228	3	0	3	148039	1670090	1522051	94263
AITD_Saevarsdottir_32581359_1	AITD (Saevarsdottir, EUR)	IMD	Fr_III_T_UT	T_Fr_III_UT	CD4	Sorted cell	ENSG00000263667	LINC03066	2514	5.03172909749987e-09	8.92039825742165e-09	0.34673104377766	0.614638706608887	0.038630235661325	6:408079	rs1050976	chr6.1		6	408079	6:158535	1.5299e-08	6:408079	2.50000000000004e-14	3223	13710	0.971317870090294	0.999999067139554	148039	1204856	ENSG00000263667.1	AL035696.3	lncRNA	205519	-1	-202560	46984	-202560	3	1	3	148039	1204856	1056817	94266
AITD_Saevarsdottir_32581359_1	AITD (Saevarsdottir, EUR)	IMD	Fr_III_T_UT	T_Fr_III_UT	CD4	Sorted cell	ENSG00000272463	AL357054.4	3848	3.73175578194832e-21	2.1792734618694e-08	1.7123852352267e-13	0.999999977939929	2.67168201033322e-10	6:711055	rs2788220	chr6.1		6	711055	6:711055	8.48713e-23	6:408079	2.50000000000004e-14	4863	20589	0.999999999999955	0.999999062459464	148039	1710832	ENSG00000272463.1	AL357054.4	lncRNA	711811	-1	756	756	303732	0	0	6	148039	1711046	1563007	94267
AITD_Saevarsdottir_32581359_1	AITD (Saevarsdottir, EUR)	IMD	Fr_III_T_UT	T_Fr_III_UT	CD4	Sorted cell	ENSG00000065060	BLTP3A	4634	2.13485059742251e-26	3.30263649187049e-07	2.8137461766737e-20	0.434876790156335	0.565122879580013	6:34825347	rs9469899	chr6.2		6	34825347	6:34731193	1.2985e-28	6:35568418	6.00000000000014e-13	5686	27384	0.991005764124679	0.99865009638126	33792129	35791789	ENSG00000065060.16	UHRF1BP1	protein_coding	34792083	1	33264	-60890	776335	0	1	15	33792129	35791789	1999660	94244
AITD_Saevarsdottir_32581359_1	AITD (Saevarsdottir, EUR)	IMD	Fr_III_T_UT	T_Fr_III_UT	CD4	Sorted cell	ENSG00000124562	SNRPC	4648	5.88621971397549e-09	2.94804580337042e-07	0.00773575053385584	0.386995443236246	0.605268505539099	6:34825347	rs9469899	chr6.2		6	34825347	6:34780951	3.29636e-08	6:35568418	6.00000000000014e-13	5656	27463	0.989648417233166	0.997160304710134	33757410	35757361	ENSG00000124562.9	SNRPC	protein_coding	34757505	1	67842	23446	810913	1	0	16	33757410	35757361	1999951	94252
AITD_Saevarsdottir_32581359_1	AITD (Saevarsdottir, EUR)	IMD	Fr_III_T_UT	T_Fr_III_UT	CD4	Sorted cell	ENSG00000112033	PPARD	4100	2.22632303714081e-31	6.99929856693278e-07	3.18077797203862e-25	0.999999296146348	3.92379256496901e-09	6:35420702	rs2076169	chr6.2		6	35420702	6:35410145	5.44098e-39	6:35568418	6.00000000000014e-13	5123	25262	0.999999999999997	0.999500219839141	34342699	36342305	ENSG00000112033.13	PPARD	protein_coding	35342558	1	78144	67587	225860	0	0	5	34342699	36342305	1999606	94248
AITD_Saevarsdottir_32581359_1	AITD (Saevarsdottir, EUR)	IMD	Fr_III_T_UT	T_Fr_III_UT	CD4	Sorted cell	ENSG00000198755	RPL10A	4249	3.31407043977585e-16	6.9607876531483e-07	4.76105332995899e-10	0.999999301081185	2.36394707096777e-09	6:35469148	rs2076172	chr6.2		6	35469148	6:35469148	2.14344e-27	6:35568418	6.00000000000014e-13	5260	25123	0.999999999826894	0.999500265883726	34468418	36467227	ENSG00000198755.10	RPL10A	protein_coding	35468401	1	747	747	100017	0	0	3	34468418	36467896	1999478	94259
AITD_Saevarsdottir_32581359_1	AITD (Saevarsdottir, EUR)	IMD	Fr_III_T_UT	T_Fr_III_UT	CD4	Sorted cell	ENSG00000156711	MAPK13	4663	5.29400460885419e-10	1.17439920733527e-06	0.000450556124311902	0.999494281585993	5.39873610885697e-05	6:35568418	rs6457834	chr6.2		6	35568418	6:36017246	7.27066e-12	6:35568418	6.00000000000014e-13	5721	26067	0.99994757818208	0.999381119894569	35128089	37127794	ENSG00000156711.16	MAPK13	protein_coding	36130513	1	-562095	-113267	-562095	14	3	14	35128089	37127794	1999705	94256
AITD_Saevarsdottir_32581359_1	AITD (Saevarsdottir, EUR)	IMD	Fr_III_T_UT	T_Fr_III_UT	CD4	Sorted cell	ENSG00000010030	ETV7	4762	2.43207423818691e-17	1.16476023144204e-06	2.0880446723604e-11	0.999998831304396	3.91449506601019e-09	6:36387595	rs2234071	chr6.2		6	36387595	6:36387595	1.2746e-23	6:35568418	6.00000000000014e-13	5857	25840	0.997716098663218	0.999382266569583	35388207	37387489	ENSG00000010030.13	ETV7	protein_coding	36387669	-1	74	74	819251	0	0	20	35388207	37387489	1999282	94239
AITD_Saevarsdottir_32581359_1	AITD (Saevarsdottir, EUR)	IMD	Fr_III_T_UT	T_Fr_III_UT	CD4	Sorted cell	ENSG00000198833	UBE2J1	3768	6.76476777320679e-63	1.98154242435281e-35	3.41388995262936e-28	1	2.48678042006483e-29	6:90280331	rs654537	chr6.3		6	90280331	6:89357345	1.1603e-39	6:90280331	6.10000000000011e-42	4732	23921	0.999999999999998	0.999997223299691	88352856	90351602	ENSG00000198833.6	UBE2J1	protein_coding	89352722	-1	-927609	-4623	-927609	9	0	9	88352856	90352322	1999466	94261
AITD_Saevarsdottir_32581359_1	AITD (Saevarsdottir, EUR)	IMD	Fr_III_T_UT	T_Fr_III_UT	CD4	Sorted cell	ENSG00000010810	FYN	3700	7.2300009111504e-06	0.000102022754806609	0.0103322786409463	0.145047809632803	0.844510658970534	6:111777693	rs7758816	chr6.4		6	111777693	6:111830241	4.3126e-08	6:111777693	7.89999999999995e-10	4568	22481	0.993985016397004	0.999125474817237	110873500	112872851	ENSG00000010810.17	FYN	protein_coding	111873452	-1	95759	43211	95759	0	0	0	110873500	112872851	1999351	94240
AITD_Saevarsdottir_32581359_1	AITD (Saevarsdottir, EUR)	IMD	Fr_III_T_UT	T_Fr_III_UT	CD4	Sorted cell	ENSG00000074935	TUBE1	3414	6.73341352291227e-05	0.000611534323221193	0.0977737581478167	0.887977292368398	0.0135700810253347	6:111777693	rs7758816	chr6.4		6	111777693	6:112116439	4.5581e-07	6:111777693	7.89999999999995e-10	4285	22125	0.97778415333783	0.999119445889064	111091855	113087366	ENSG00000074935.13	TUBE1	protein_coding	112087482	-1	309789	-28957	309789	4	1	4	111087539	113087366	1999827	94245
AITD_Saevarsdottir_32581359_1	AITD (Saevarsdottir, EUR)	IMD	Fr_III_T_UT	T_Fr_III_UT	CD4	Sorted cell	ENSG00000197498	RPF2	3781	3.39270241457873e-07	0.000701807684848227	0.000482803347541854	0.998717331501294	9.77181960749912e-05	6:111777693	rs7758816	chr6.4		6	111777693	6:111036483	4.92048e-12	6:111777693	7.89999999999995e-10	4619	22576	0.996606864146668	0.999143819373618	109982415	111980874	ENSG00000197498.12	RPF2	protein_coding	110982038	1	795655	54445	795655	13	0	13	109982415	111981031	1998616	94258
AITD_Saevarsdottir_32581359_1	AITD (Saevarsdottir, EUR)	IMD	Fr_III_T_UT	T_Fr_III_UT	CD4	Sorted cell	ENSG00000255389	C6orf3	3596	6.01065431090309e-06	0.000689135537145045	0.00863655167808882	0.990200376900495	0.000467925229961154	6:111777693	rs7758816	chr6.4		6	111777693	6:111617075	2.61553e-12	6:111777693	7.89999999999995e-10	4504	22359	0.997631110810482	0.999132399824357	110599985	112599777	ENSG00000255389.1	Z97989.1	lncRNA	111599875	1	177818	17200	177818	1	1	1	110599985	112599777	1999792	94265
AITD_Saevarsdottir_32581359_1	AITD (Saevarsdottir, EUR)	IMD	Fr_III_T_UT	T_Fr_III_UT	CD4	Sorted cell	ENSG00000118514	ALDH8A1	3675	2.21463407017171e-14	5.31039768392094e-06	4.17035064598505e-09	0.999994568294619	1.17137326427475e-07	6:135054853	rs2297339	chr6.5		6	135054853	6:134951339	6.02892e-15	6:135794369	9.50000000000009e-12	4579	22976	0.992678816879325	0.952836866993461	133950649	135949940	ENSG00000118514.13	ALDH8A1	protein_coding	134950101	-1	-104752	-1238	-844268	1	0	8	133950213	135950077	1999864	94250
AITD_Saevarsdottir_32581359_1	AITD (Saevarsdottir, EUR)	IMD	Fr_III_T_UT	T_Fr_III_UT	CD4	Sorted cell	ENSG00000112339	HBS1L	3603	1.74575073532506e-30	5.31201606765855e-06	3.28640089267241e-25	0.999994672386928	1.55970091941702e-08	6:135061842	rs6904897	chr6.5		6	135061842	6:135061842	2.68329e-35	6:135794369	9.50000000000009e-12	4578	22983	0.999334257824704	0.952836865016521	134103463	136099143	ENSG00000112339.14	HBS1L	protein_coding	135054822	-1	-7020	-7020	-739547	1	1	7	134103463	136102845	1999382	94249
AITD_Saevarsdottir_32581359_1	AITD (Saevarsdottir, EUR)	IMD	Fr_III_T_UT	T_Fr_III_UT	CD4	Sorted cell	ENSG00000135541	AHI1	3291	1.71090992253642e-34	3.68159719292303e-06	3.32661219690177e-29	0.715576692544417	0.284419625858387	6:135497759	rs13197384	chr6.5		6	135497759	6:135497759	1.70828e-42	6:135794369	9.50000000000009e-12	4285	22252	1	0.952837072328976	134498125	136497724	ENSG00000135541.20	AHI1	protein_coding	135497740	-1	-19	-19	-296629	0	0	2	134498125	136497724	1999599	94253
AITD_Saevarsdottir_32581359_1	AITD (Saevarsdottir, EUR)	IMD	Fr_III_T_UT	T_Fr_III_UT	CD4	Sorted cell	ENSG00000197442	MAP3K5	3739	4.23192805779685e-09	1.30976890273195e-05	0.000322978973955838	0.999610082080232	5.38370248567831e-05	6:135794369	rs9494389	chr6.5		6	135794369	6:136753965	5.05673e-11	6:135794369	9.50000000000009e-12	4993	21695	0.99944590960122	0.999973842069489	135792678	137791576	ENSG00000197442.9	MAP3K5	protein_coding	136792477	-1	998108	38512	998108	12	1	12	135792678	137791576	1998898	94257
AITD_Saevarsdottir_32581359_1	AITD (Saevarsdottir, EUR)	IMD	Fr_III_T_UT	T_Fr_III_UT	CD4	Sorted cell	ENSG00000111961	SASH1	5018	5.7838735107043e-13	1.21694805650062e-11	0.0451621402178488	0.950224202972248	0.00461365679715484	6:148193165	rs6914622	chr6.6		6	148193165	6:148338255	3.72343e-09	6:148193165	2.2000000000001e-18	6011	25079	0.965459016528932	0.999999864307077	147274418	149272003	ENSG00000111961.17	SASH1	protein_coding	148342838	1	-149673	-4583	-149673	1	0	1	147274418	149272003	1997585	94246
AITD_Saevarsdottir_32581359_1	AITD (Saevarsdottir, EUR)	IMD	Fr_III_T_UT	T_Fr_III_UT	CD4	Sorted cell	ENSG00000111962	UST	4944	1.553942699418e-15	1.29402252140933e-11	0.000120067637448649	0.999845250126072	3.46822235390203e-05	6:148193165	rs6914622	chr6.6		6	148193165	6:148860753	4.96456e-13	6:148193165	2.2000000000001e-18	5916	25344	0.999987655930674	0.999999864306839	147747685	149746539	ENSG00000111962.7	UST	protein_coding	148747030	1	-553865	113723	-553865	3	0	3	147747685	149746539	1998854	94247
AITD_Saevarsdottir_32581359_1	AITD (Saevarsdottir, EUR)	IMD	Fr_III_T_UT	T_Fr_III_UT	CD4	Sorted cell	ENSG00000219487	AL603766.1	5076	6.66337987614906e-12	6.18282375408736e-12	0.494580734146702	0.45887679806222	0.0465424677782321	6:148193165	rs6914622	chr6.6		6	148193165	6:149156411	2.75598e-12	6:148193165	2.2000000000001e-18	6122	26383	0.926569920588229	0.999999864306645	148112935	150112668	ENSG00000219487.2	AL603766.1	processed_pseudogene	149112672	-1	919507	-43739	919507	5	1	5	148112935	150112668	1999733	94262
AITD_Saevarsdottir_32581359_1	AITD (Saevarsdottir, EUR)	IMD	Fr_III_T_UT	T_Fr_III_UT	CD4	Sorted cell	ENSG00000026297	RNASET2	6007	8.88580928747792e-56	2.27638615053211e-31	3.90345385687248e-25	0.999995383855815	4.61614418368535e-06	6:166956504	rs2247325	chr6.8		6	166956504	6:167034625	1.01684e-35	6:166957044	1.70000000000017e-37	7435	27598	0.986368331978933	0.944599205726462	165958004	167957101	ENSG00000026297.15	RNASET2	protein_coding	166956550	-1	46	-78075	-494	0	5	0	165958004	167957101	1999097	94241
AITD_Saevarsdottir_32581359_1	AITD (Saevarsdottir, EUR)	IMD	Fr_III_T_UT	T_Fr_III_UT	CD4	Sorted cell	ENSG00000198818	SFT2D1	6044	6.17689947696496e-37	2.2951075770428e-31	2.69131890032941e-06	0.999994643200134	2.66548096178709e-06	6:166968316	rs2345568	chr6.7		6	166968316	6:166316978	1.11762e-24	6:166957044	1.70000000000017e-37	7389	27825	0.999999276944159	0.944599205726462	165343247	167341487	ENSG00000198818.9	SFT2D1	protein_coding	166342545	-1	-625771	25567	-614499	9	1	9	165343247	167342168	1998921	94260
AITD_Saevarsdottir_32581359_1	AITD (Saevarsdottir, EUR)	IMD	Fr_III_T_UT	T_Fr_III_UT	CD4	Sorted cell	ENSG00000198818	SFT2D1	6044	6.17689947696496e-37	2.2951075770428e-31	2.69131890032941e-06	0.999994643200134	2.66548096178709e-06	6:166968316	rs2345568	chr6.8		6	166968316	6:166316978	1.11762e-24	6:166957044	1.70000000000017e-37	7389	27825	0.999999276944159	0.944599205726462	165343247	167341487	ENSG00000198818.9	SFT2D1	protein_coding	166342545	-1	-625771	25567	-614499	9	1	9	165343247	167342168	1998921	94260
AITD_Saevarsdottir_32581359_1	AITD (Saevarsdottir, EUR)	IMD	Fr_III_T_UT	T_Fr_III_UT	CD4	Sorted cell	ENSG00000146833	TRIM4	2262	7.14658094375821e-32	8.66415697826022e-05	8.24772571950288e-28	0.999912977778678	3.80651541897432e-07	7:99896257	rs2527920	chr7.2		7	99896257	7:99931558	3.21991e-39	7:100715101	4.19999999999952e-10	3080	23340	0.978883746428792	0.952873768791379	98924423	100919567	ENSG00000146833.15	TRIM4	protein_coding	99919530	-1	23273	-12028	-795571	0	2	59	98921607	100919567	1997960	94277
AITD_Saevarsdottir_32581359_1	AITD (Saevarsdottir, EUR)	IMD	Fr_III_T_UT	T_Fr_III_UT	CD4	Sorted cell	ENSG00000066923	STAG3	2561	1.14525565707287e-08	9.59153020247307e-05	0.000119375569550128	0.999771852093418	1.28455824500648e-05	7:100715101	rs534043	chr7.2		7	100715101	7:100181620	7.62261e-10	7:100715101	4.19999999999952e-10	3434	25842	0.999785303173934	0.952863295129355	99177830	101176248	ENSG00000066923.17	STAG3	protein_coding	100177918	1	537183	3702	537183	33	0	33	99177830	101176370	1998540	94270
AITD_Saevarsdottir_32581359_1	AITD (Saevarsdottir, EUR)	IMD	Fr_III_T_UT	T_Fr_III_UT	CD4	Sorted cell	ENSG00000085514	PILRA	2732	3.13921689507291e-05	6.39324343276633e-05	0.316227581938714	0.643990778857809	0.039686314600198	7:100715101	rs534043	chr7.2		7	100715101	7:100260882	2.72821e-07	7:100715101	4.19999999999952e-10	3673	26740	0.955587083692081	0.952861641129993	99367992	101367359	ENSG00000085514.15	PILRA	protein_coding	100373487	1	341614	-112605	341614	25	6	25	99367992	101367359	1999367	94272
AITD_Saevarsdottir_32581359_1	AITD (Saevarsdottir, EUR)	IMD	Fr_III_T_UT	T_Fr_III_UT	CD4	Sorted cell	ENSG00000121716	PILRB	2653	2.51609266188912e-05	7.05566311857664e-05	0.254896783503143	0.714762465868446	0.0302450330706066	7:100715101	rs534043	chr7.2		7	100715101	7:100288886	2.69744e-13	7:100715101	4.19999999999952e-10	3591	26589	0.967917754556943	0.952861928421138	99352727	101352142	ENSG00000121716.20	PILRB	protein_coding	100358117	1	356984	-69231	356984	26	4	26	99352727	101352142	1999415	94274
AITD_Saevarsdottir_32581359_1	AITD (Saevarsdottir, EUR)	IMD	Fr_III_T_UT	T_Fr_III_UT	CD4	Sorted cell	ENSG00000146830	GIGYF1	3512	1.6157844949129e-09	0.000104759373135854	1.54218538784513e-05	0.999875754058462	4.06309873760728e-06	7:100715101	rs534043	chr7.2		7	100715101	7:100662968	2.02219e-13	7:100715101	4.19999999999952e-10	4451	28222	0.970529223301572	0.952861192976422	99689566	101687677	ENSG00000146830.9	GIGYF1	protein_coding	100694250	-1	-20851	31282	-20851	1	1	1	99689552	101688921	1999369	94276
AITD_Saevarsdottir_32581359_1	AITD (Saevarsdottir, EUR)	IMD	Fr_III_T_UT	T_Fr_III_UT	CD4	Sorted cell	ENSG00000168090	COPS6	2449	4.09574158410391e-05	4.89174547830931e-05	0.4331202538657	0.517257917147545	0.0495319541161298	7:100715101	rs534043	chr7.2		7	100715101	7:100007576	2.27104e-13	7:100715101	4.19999999999952e-10	3289	25472	0.954540974307216	0.9528639766059	99088954	101088644	ENSG00000168090.9	COPS6	protein_coding	100088969	1	626132	-81393	626132	50	3	50	99088954	101088644	1999690	94281
AITD_Saevarsdottir_32581359_1	AITD (Saevarsdottir, EUR)	IMD	Fr_III_T_UT	T_Fr_III_UT	CD4	Sorted cell	ENSG00000239521	CASTOR3P	2496	6.02330628716458e-10	9.70778327279637e-05	6.20396599004187e-06	0.999895312093402	1.40550555088366e-06	7:100715101	rs534043	chr7.2		7	100715101	7:100214213	1.61313e-11	7:100715101	4.19999999999952e-10	3402	26152	0.999993580367433	0.952862636381049	99273374	101267909	ENSG00000239521.7	GATS	transcribed_unprocessed_pseudogene	100271983	-1	-443118	57770	-443118	31	1	31	99273374	101272156	1998782	94284
AITD_Saevarsdottir_32581359_1	AITD (Saevarsdottir, EUR)	IMD	Fr_III_T_UT	T_Fr_III_UT	CD4	Sorted cell	ENSG00000242294	STAG3L5P	2594	2.21463807682387e-05	7.30114612820365e-05	0.225442676740702	0.743208396124119	0.0312537692931287	7:100715101	rs534043	chr7.2		7	100715101	7:100288886	4.15366e-13	7:100715101	4.19999999999952e-10	3520	26461	0.969853114595997	0.952862374875723	99336295	101336074	ENSG00000242294.6	STAG3L5P	transcribed_unprocessed_pseudogene	100338197	1	376904	-49311	376904	27	3	27	99336295	101336074	1999779	94285
AITD_Saevarsdottir_32581359_1	AITD (Saevarsdottir, EUR)	IMD	Fr_III_T_UT	T_Fr_III_UT	CD4	Sorted cell	ENSG00000173295	FAM86B3P	3366	4.86163746651784e-18	1.27850368192315e-14	0.000358625071940543	0.943074193187033	0.0565671817410122	8:8462453	rs2921053	chr8.1		8	8462453	8:8240516	7.68648e-11	8:8450534	2.49999999999999e-21	4111	36687	0.999953126462499	0.999178141255104	7240178	9228298	ENSG00000173295.7	FAM86B3P	transcribed_unprocessed_pseudogene	8228605	1	233848	11911	221929	4	1	4	7231211	9228298	1997087	94292
AITD_Saevarsdottir_32581359_1	AITD (Saevarsdottir, EUR)	IMD	Fr_III_T_UT	T_Fr_III_UT	CD4	Sorted cell	ENSG00000233609	RPL10P19	5914	3.18755209153289e-16	1.22537581043865e-14	0.0237627604894663	0.913466156639391	0.0627710828711313	8:8462453	rs2921053	chr8.1		8	8462453	8:8941174	2.62401e-07	8:8450534	2.49999999999999e-21	7010	36302	0.985762615404947	0.999178141190579	8060477	9960903	ENSG00000233609.3	RPL10P19	transcribed_processed_pseudogene	8961757	1	-499304	-20583	-511223	4	0	4	8056287	9960903	1904616	94296
AITD_Saevarsdottir_32581359_1	AITD (Saevarsdottir, EUR)	IMD	Fr_III_T_UT	T_Fr_III_UT	CD4	Sorted cell	ENSG00000147324	MFHAS1	5725	1.13704451020325e-29	1.30286695815865e-14	8.72724711329571e-16	0.999999718194712	2.81805268956288e-07	8:8804024	rs12547493	chr8.1		8	8804024	8:8805705	6.90195e-27	8:8450534	2.49999999999999e-21	6795	35259	0.99999999834786	0.999178141229331	8060477	9893362	ENSG00000147324.10	MFHAS1	protein_coding	8893630	-1	89606	87925	443096	0	0	2	8056287	9893362	1837075	94289
AITD_Saevarsdottir_32581359_1	AITD (Saevarsdottir, EUR)	IMD	Fr_III_T_UT	T_Fr_III_UT	CD4	Sorted cell	ENSG00000104388	RAB2A	4016	5.89678944433821e-15	8.20092006635646e-06	5.67634824837649e-11	0.0781969161185972	0.921794882904569	8:60627839	rs2625446	chr8.4		8	60627839	8:60627839	4.39852e-19	8:60605840	4.89999999999991e-10	4962	24695	0.999999999890975	0.982337607396346	59517361	61516517	ENSG00000104388.14	RAB2A	protein_coding	60516987	1	110852	110852	88853	1	1	1	59517361	61516517	1999156	94287
AITD_Saevarsdottir_32581359_1	AITD (Saevarsdottir, EUR)	IMD	Fr_III_T_UT	T_Fr_III_UT	CD4	Sorted cell	ENSG00000168672	LRATD2	4689	3.5847385967201e-27	1.50902370129736e-09	2.37553498202712e-18	0.999999998443315	4.76630294309697e-11	8:126501105	rs12548156	chr8.5		8	126501105	8:126501105	2.34571e-29	8:127184843	1.29999999999998e-15	5767	25054	0.999999999999998	0.98403241384584	125561648	127558356	ENSG00000168672.3	FAM84B	protein_coding	126558478	-1	57373	57373	-626365	2	2	2	125558926	127558356	1999430	94291
AITD_Saevarsdottir_32581359_1	AITD (Saevarsdottir, EUR)	IMD	Fr_III_T_UT	T_Fr_III_UT	CD4	Sorted cell	ENSG00000207110	RNVU1-32	4250	2.03657573588038e-14	1.56559382306705e-09	1.30081340867931e-05	0.999985121487528	1.86881277140423e-06	8:127184843	rs2445610	chr8.5		8	127184843	8:127964905	4.84193e-12	8:127184843	1.29999999999998e-15	5220	25994	0.999996133811242	0.984026106706789	126999578	128998494	ENSG00000207110.1	RNU1-106P	snRNA	127999131	1	-814288	-34226	-814288	10	0	10	126999221	128998628	1999407	94295
AITD_Saevarsdottir_32581359_1	AITD (Saevarsdottir, EUR)	IMD	Fr_III_T_UT	T_Fr_III_UT	CD4	Sorted cell	ENSG00000207110	RNVU1-32	4250	2.03657573588038e-14	1.56559382306705e-09	1.30081340867931e-05	0.999985121487528	1.86881277140423e-06	8:127184843	rs2445610	chr8.6		8	127184843	8:127964905	4.84193e-12	8:127184843	1.29999999999998e-15	5220	25994	0.999996133811242	0.984026106706789	126999578	128998494	ENSG00000207110.1	RNU1-106P	snRNA	127999131	1	-814288	-34226	-814288	10	0	10	126999221	128998628	1999407	94295
AITD_Saevarsdottir_32581359_1	AITD (Saevarsdottir, EUR)	IMD	Fr_III_T_UT	T_Fr_III_UT	CD4	Sorted cell	ENSG00000249859	PVT1	4748	9.58700841881065e-14	1.57255177409848e-09	6.09603193122726e-05	0.999928792632608	1.02454754324066e-05	8:127184843	rs2445610	chr8.5		8	127184843	8:127989987	2.79891e-14	8:127184843	1.29999999999998e-15	5811	26111	0.999990742071771	0.984026106716315	126794826	128776857	ENSG00000249859.9	PVT1	lncRNA	127794541	1	-609698	195446	-609698	9	0	9	126794826	128781499	1986673	94297
AITD_Saevarsdottir_32581359_1	AITD (Saevarsdottir, EUR)	IMD	Fr_III_T_UT	T_Fr_III_UT	CD4	Sorted cell	ENSG00000249859	PVT1	4748	9.58700841881065e-14	1.57255177409848e-09	6.09603193122726e-05	0.999928792632608	1.02454754324066e-05	8:127184843	rs2445610	chr8.6		8	127184843	8:127989987	2.79891e-14	8:127184843	1.29999999999998e-15	5811	26111	0.999990742071771	0.984026106716315	126794826	128776857	ENSG00000249859.9	PVT1	lncRNA	127794541	1	-609698	195446	-609698	9	0	9	126794826	128781499	1986673	94297
AITD_Saevarsdottir_32581359_1	AITD (Saevarsdottir, EUR)	IMD	Fr_III_T_UT	T_Fr_III_UT	CD4	Sorted cell	ENSG00000253438	PCAT1	4766	6.97416584036272e-11	1.47093890191998e-09	0.0451267403086053	0.951777044758617	0.00309621339209759	8:127184843	rs2445610	chr8.5		8	127184843	8:126501105	1.84152e-08	8:127184843	1.29999999999998e-15	5864	25659	0.995071252556769	0.984032413808686	125847108	127846877	ENSG00000253438.2	PCAT1	lncRNA	126557893	1	626950	-56788	626950	3	1	3	125847108	127846877	1999769	94298
AITD_Saevarsdottir_32581359_1	AITD (Saevarsdottir, EUR)	IMD	Fr_III_T_UT	T_Fr_III_UT	CD4	Sorted cell	ENSG00000129292	PHF20L1	4547	3.13103173220987e-10	2.53985709667934e-07	0.0010864613515771	0.881233227060424	0.117680057289186	8:132773491	rs2467959	chr8.7		8	132773491	8:132769797	7.48403e-10	8:132905343	4.90000000000004e-13	5615	25642	0.999864684978506	0.968185152468509	131777010	133775165	ENSG00000129292.20	PHF20L1	protein_coding	132775388	1	-1897	-5591	129955	0	0	3	131777010	133775165	1998155	94288
AITD_Saevarsdottir_32581359_1	AITD (Saevarsdottir, EUR)	IMD	Fr_III_T_UT	T_Fr_III_UT	CD4	Sorted cell	ENSG00000155926	SLA	4385	1.80281436114866e-13	2.88691649048497e-07	6.24476878306736e-07	0.999999021901788	6.49295035516915e-08	8:133050026	rs117903020	chr8.7		8	133050026	8:133050026	5.19462e-34	8:132905343	4.90000000000004e-13	5422	25687	0.999897802685414	0.968185154322878	132103400	134101368	ENSG00000155926.13	SLA	protein_coding	133102602	-1	52576	52576	197259	1	1	2	132103400	134102811	1999411	94290
AITD_Saevarsdottir_32581359_1	AITD (Saevarsdottir, EUR)	IMD	Fr_III_T_UT	T_Fr_III_UT	CD4	Sorted cell	ENSG00000106688	SLC1A1	5440	2.12198074211759e-16	2.84806788200056e-05	7.45038441085351e-12	0.999971400605208	1.18708519856917e-07	9:4611722	rs4278199	chr9.1		9	4611722	9:4611722	8.33248e-20	9:5438435	9.40000000000039e-12	6689	31814	0.999999999990384	0.996019123593152	3491372	5490027	ENSG00000106688.11	SLC1A1	protein_coding	4490468	1	121254	121254	947967	0	0	24	3491372	5490027	1998655	94302
AITD_Saevarsdottir_32581359_1	AITD (Saevarsdottir, EUR)	IMD	Fr_III_T_UT	T_Fr_III_UT	CD4	Sorted cell	ENSG00000107018	RLN1	4570	9.88803590170722e-24	2.74881154625147e-05	3.59710474257751e-19	0.999972405751697	1.06132837937895e-07	9:5334933	rs4742081	chr9.1		9	5334933	9:5334933	4.70531e-27	9:5438435	9.40000000000039e-12	5764	30705	0.999999999998924	0.996020637339008	4340081	6330380	ENSG00000107018.7	RLN1	protein_coding	5339876	-1	4943	4943	-98559	0	0	2	4340081	6336683	1996602	94305
AITD_Saevarsdottir_32581359_1	AITD (Saevarsdottir, EUR)	IMD	Fr_III_T_UT	T_Fr_III_UT	CD4	Sorted cell	ENSG00000107020	PLGRKT	4391	2.83267513196791e-21	2.71452751777451e-05	1.04349579584475e-16	0.999972789118311	6.56065127898141e-08	9:5381870	rs2381277	chr9.1		9	5381870	9:5381870	1.14677e-26	9:5438435	9.40000000000039e-12	5566	30322	0.999999999999993	0.996020814898701	4437880	6437689	ENSG00000107020.9	PLGRKT	protein_coding	5437925	-1	56055	56055	-510	0	0	0	4437880	6437689	1999809	94306
AITD_Saevarsdottir_32581359_1	AITD (Saevarsdottir, EUR)	IMD	Fr_III_T_UT	T_Fr_III_UT	CD4	Sorted cell	ENSG00000099219	ERMP1	3966	1.21375141633364e-05	1.36286870852005e-05	0.432872673339771	0.486002123681397	0.0810994367775836	9:5438435	rs911760	chr9.1		9	5438435	9:5847602	2.98858e-07	9:5438435	9.40000000000039e-12	5177	31320	0.91487106588631	0.996021488784225	4833436	6832677	ENSG00000099219.13	ERMP1	protein_coding	5833117	-1	394682	-14485	394682	6	0	6	4833436	6832677	1999241	94300
AITD_Saevarsdottir_32581359_1	AITD (Saevarsdottir, EUR)	IMD	Fr_III_T_UT	T_Fr_III_UT	CD4	Sorted cell	ENSG00000106686	SPATA6L	5594	1.57350086849011e-08	2.89647361114171e-05	0.00054289163727864	0.999345632652393	8.24952392069574e-05	9:5438435	rs911760	chr9.1		9	5438435	9:4704866	1.05103e-09	9:5438435	9.40000000000039e-12	6842	32375	0.997341732319429	0.996018513685123	3666843	5666641	ENSG00000106686.16	SPATA6L	protein_coding	4666480	-1	-771955	-38386	-771955	22	2	22	3666843	5666641	1999798	94301
AITD_Saevarsdottir_32581359_1	AITD (Saevarsdottir, EUR)	IMD	Fr_III_T_UT	T_Fr_III_UT	CD4	Sorted cell	ENSG00000205808	PLPP6	5586	5.4174274894455e-09	2.89463837356846e-05	0.000187109393067409	0.999762383644367	2.15551614034658e-05	9:5438435	rs911760	chr9.1		9	5438435	9:4669547	1.82574e-11	9:5438435	9.40000000000039e-12	6832	32341	0.999944099159088	0.996018542921446	3663494	5661846	ENSG00000205808.5	PLPP6	protein_coding	4662294	1	776141	7253	776141	23	1	23	3663494	5661846	1998352	94311
AITD_Saevarsdottir_32581359_1	AITD (Saevarsdottir, EUR)	IMD	Fr_III_T_UT	T_Fr_III_UT	CD4	Sorted cell	ENSG00000095383	TBC1D2	4290	1.44421094855309e-109	1.28340875427287e-103	1.12529166915528e-06	0.999998774852725	9.98555986616415e-08	9:97784318	rs925489	chr9.3		9	97784318	9:98269765	3.69069e-13	9:97784318	8.49999999999903e-110	5467	23588	0.999928559072479	0.97411251446657	97256429	99255647	ENSG00000095383.19	TBC1D2	protein_coding	98255649	-1	471331	-14116	471331	11	0	11	97256363	99255647	1999284	94299
AITD_Saevarsdottir_32581359_1	AITD (Saevarsdottir, EUR)	IMD	Fr_III_T_UT	T_Fr_III_UT	CD4	Sorted cell	ENSG00000106785	TRIM14	4550	1.84398325537728e-117	1.30234401569244e-103	1.41589567207924e-14	1	1.3621642325419e-15	9:97784318	rs925489	chr9.3		9	97784318	9:98091660	1.59218e-29	9:97784318	8.49999999999903e-110	5733	23936	0.999999999992552	0.97411251446657	97120352	99102692	ENSG00000106785.14	TRIM14	protein_coding	98119222	-1	334904	27562	334904	8	1	8	97120352	99102692	1982340	94303
AITD_Saevarsdottir_32581359_1	AITD (Saevarsdottir, EUR)	IMD	Fr_III_T_UT	T_Fr_III_UT	CD4	Sorted cell	ENSG00000106789	CORO2A	4438	3.62964882858922e-105	1.25878702691959e-103	0.0279389874042876	0.968940569298582	0.00312044329711724	9:97784318	rs925489	chr9.3		9	97784318	9:98189915	1.5294e-10	9:97784318	8.49999999999903e-110	5605	23877	0.996672376431902	0.97411251446657	97193804	99191609	ENSG00000106789.12	CORO2A	protein_coding	98192637	-1	408319	2722	408319	9	0	9	97193804	99191609	1997805	94304
AITD_Saevarsdottir_32581359_1	AITD (Saevarsdottir, EUR)	IMD	Fr_III_T_UT	T_Fr_III_UT	CD4	Sorted cell	ENSG00000136842	TMOD1	3897	3.29697313907995e-124	1.33553237887805e-103	2.46865833522484e-21	1	2.56883300345411e-22	9:97784318	rs925489	chr9.3		9	97784318	9:97575029	1.54751e-30	9:97784318	8.49999999999903e-110	4985	24546	0.999999999999905	0.97411251446657	96501215	98500483	ENSG00000136842.13	TMOD1	protein_coding	97501666	1	282652	73363	282652	4	0	4	96501215	98500483	1999268	94307
AITD_Saevarsdottir_32581359_1	AITD (Saevarsdottir, EUR)	IMD	Fr_III_T_UT	T_Fr_III_UT	CD4	Sorted cell	ENSG00000197816	CCDC180	3726	1.45149167549875e-107	1.3291614306808e-103	0.000109189720791177	0.999873205341415	1.76049377988336e-05	9:97784318	rs925489	chr9.3		9	97784318	9:97208435	5.06715e-11	9:97784318	8.49999999999903e-110	4793	24432	0.999988322767708	0.97411251446657	96307566	98307051	ENSG00000197816.13	CCDC180	protein_coding	97307659	1	476659	-99224	476659	7	5	7	96307566	98307051	1999485	94309
AITD_Saevarsdottir_32581359_1	AITD (Saevarsdottir, EUR)	IMD	Fr_III_T_UT	T_Fr_III_UT	CD4	Sorted cell	ENSG00000203279	AL590705.1	3764	1.87943220529087e-112	1.31980870968391e-103	1.42401863890417e-09	0.999999998449994	1.26008651852445e-10	9:97784318	rs925489	chr9.3		9	97784318	9:97229855	2.96153e-16	9:97784318	8.49999999999903e-110	4822	24257	0.999999999485806	0.97411251446657	96239213	98238226	ENSG00000203279.3	AL590705.1	lncRNA	97238721	-1	-545597	8866	-545597	9	2	9	96239213	98238226	1999013	94310
AITD_Saevarsdottir_32581359_1	AITD (Saevarsdottir, EUR)	IMD	Fr_III_T_UT	T_Fr_III_UT	CD4	Sorted cell	ENSG00000254633	STRA6LP	3778	3.84784717110726e-105	1.28699224067776e-103	0.0289185417696993	0.967237425296744	0.00384403293356098	9:97784318	rs925489	chr9.3		9	97784318	9:97219002	3.78599e-07	9:97784318	8.49999999999903e-110	4841	24455	0.996966972098895	0.97411251446657	96276627	98276420	ENSG00000254633.1	AL512590.2	transcribed_unitary_pseudogene	97276569	1	507749	-57567	507749	8	4	8	96276627	98276420	1999793	94312
AITD_Saevarsdottir_32581359_1	AITD (Saevarsdottir, EUR)	IMD	Fr_III_T_UT	T_Fr_III_UT	CD4	Sorted cell	ENSG00000057608	GDI2	6446	7.46856584072794e-20	1.09689173754768e-19	0.38882522907358	0.571033472674056	0.0401412982523661	10:6068912	rs7090530	chr10.1		10	6068912	10:5813440	7.03301e-10	10:6068912	1.99999999999993e-26	7783	31437	0.922747863048176	0.999999999275525	4842450	6842087	ENSG00000057608.16	GDI2	protein_coding	5813434	-1	-255478	-6	-255478	9	0	9	4842450	6842087	1999637	94314
AITD_Saevarsdottir_32581359_1	AITD (Saevarsdottir, EUR)	IMD	Fr_III_T_UT	T_Fr_III_UT	CD4	Sorted cell	ENSG00000065675	PRKCQ	5536	5.03107031692973e-20	1.26035056874327e-19	0.27876402763858	0.698325752830149	0.02291021953127	10:6068912	rs7090530	chr10.1		10	6068912	10:6580145	3.49433e-07	10:6068912	1.99999999999993e-26	6897	29538	0.95474970808634	0.999999999275525	5580302	7579615	ENSG00000065675.14	PRKCQ	protein_coding	6580276	-1	511364	131	511364	9	0	9	5580302	7579615	1999313	94315
AITD_Saevarsdottir_32581359_1	AITD (Saevarsdottir, EUR)	IMD	Fr_III_T_UT	T_Fr_III_UT	CD4	Sorted cell	ENSG00000170525	PFKFB3	6179	1.03221799431286e-27	1.85933806373616e-19	5.55153474996041e-09	0.999999993181476	1.26699051844028e-09	10:6068912	rs7090530	chr10.1		10	6068912	10:6163959	2.19806e-18	10:6068912	1.99999999999993e-26	7526	30431	0.999999999184259	0.999999999275525	5149295	7144756	ENSG00000170525.19	PFKFB3	protein_coding	6202932	1	-134020	-38973	-134020	3	0	3	5146242	7144756	1998514	94323
AITD_Saevarsdottir_32581359_1	AITD (Saevarsdottir, EUR)	IMD	Fr_III_T_UT	T_Fr_III_UT	CD4	Sorted cell	ENSG00000173848	NET1	6379	1.26849725077751e-22	1.90630343314968e-19	0.000664947003761171	0.999285347262412	4.97057338254274e-05	10:6068912	rs7090530	chr10.1		10	6068912	10:5565715	2.22925e-11	10:6068912	1.99999999999993e-26	7816	31222	0.998699600338333	0.999999999275525	4412897	6412357	ENSG00000173848.18	NET1	protein_coding	5412557	1	656355	153158	656355	18	4	18	4412897	6412357	1999460	94324
AITD_Saevarsdottir_32581359_1	AITD (Saevarsdottir, EUR)	IMD	Fr_III_T_UT	T_Fr_III_UT	CD4	Sorted cell	ENSG00000196372	ASB13	6308	4.52482001695891e-20	1.39031284721289e-19	0.238229000156235	0.731972020027476	0.0297989798162863	10:6068912	rs7090530	chr10.1		10	6068912	10:5670124	6.69479e-08	10:6068912	1.99999999999993e-26	7666	31086	0.960407422455466	0.999999999275525	4671513	6666140	ENSG00000196372.12	ASB13	protein_coding	5666595	-1	-402317	-3529	-402317	13	0	13	4668819	6666140	1997321	94326
AITD_Saevarsdottir_32581359_1	AITD (Saevarsdottir, EUR)	IMD	Fr_III_T_UT	T_Fr_III_UT	CD4	Sorted cell	ENSG00000215267	AKR1C7P	6408	9.61889413740598e-29	1.91622042781437e-19	5.0197221533731e-10	0.999999999463512	3.45138924769008e-11	10:6068912	rs7090530	chr10.1		10	6068912	10:5291080	5.00829e-18	10:6068912	1.99999999999993e-26	7893	31362	0.999998921447224	0.999999999275527	4288762	6288299	ENSG00000215267.8	AKR1C7P	transcribed_unprocessed_pseudogene	5288470	-1	-780442	-2610	-780442	19	0	19	4288762	6288299	1999537	94328
AITD_Saevarsdottir_32581359_1	AITD (Saevarsdottir, EUR)	IMD	Fr_III_T_UT	T_Fr_III_UT	CD4	Sorted cell	ENSG00000224034	LINC02561	6396	7.63656036229452e-25	1.92116056393019e-19	3.97495424116221e-06	0.999995412368804	6.126769512958e-07	10:6068912	rs7090530	chr10.1		10	6068912	10:5291080	1.92975e-13	10:6068912	1.99999999999993e-26	7889	31443	0.999946911058801	0.999999999275527	4271289	6270833	ENSG00000224034.1	LINC02561	lncRNA	5271236	-1	-797676	-19844	-797676	20	1	20	4271289	6270833	1999544	94330
AITD_Saevarsdottir_32581359_1	AITD (Saevarsdottir, EUR)	IMD	Fr_III_T_UT	T_Fr_III_UT	CD4	Sorted cell	ENSG00000232807	RP11-536K7.3	6268	3.93451092092064e-28	1.92086388198964e-19	2.04830282313141e-09	0.999999997816644	1.35056381815465e-10	10:6068912	rs7090530	chr10.1		10	6068912	10:5933180	4.94797e-20	10:6068912	1.99999999999993e-26	7608	31438	0.982706799054271	0.999999999275525	4946027	6944361	ENSG00000232807.2	AL137186.2	lncRNA	5945913	-1	-122999	12733	-122999	4	0	4	4946027	6945862	1999835	94332
AITD_Saevarsdottir_32581359_1	AITD (Saevarsdottir, EUR)	IMD	Fr_III_T_UT	T_Fr_III_UT	CD4	Sorted cell	ENSG00000264006	AKR1C8	6333	8.71554021539946e-23	1.915892061291e-19	0.000454684755769658	0.999509924544428	3.53906998040379e-05	10:6068912	rs7090530	chr10.1		10	6068912	10:5312463	1.86024e-09	10:6068912	1.99999999999993e-26	7794	31372	0.999885996181183	0.999999999275527	4186609	6184926	ENSG00000264006.6	AKR1C8P	protein_coding	5185150	-1	-883762	-127313	-883762	24	5	24	4185543	6184926	1999383	94333
AITD_Saevarsdottir_32581359_1	AITD (Saevarsdottir, EUR)	IMD	Fr_III_T_UT	T_Fr_III_UT	CD4	Sorted cell	ENSG00000095485	CWF19L1	3629	3.10906606415793e-09	3.26504120666129e-05	9.52100618253664e-05	0.999865448225884	6.68819115853771e-06	10:99523573	rs10748781	chr10.3		10	99523573	10:100246645	5.337e-12	10:99523573	7.60000000000013e-12	4623	23518	0.972560677773112	0.999910675927486	99268044	101267649	ENSG00000095485.17	CWF19L1	protein_coding	100267638	-1	744065	20993	744065	18	1	18	99268044	101267649	1999605	94318
AITD_Saevarsdottir_32581359_1	AITD (Saevarsdottir, EUR)	IMD	Fr_III_T_UT	T_Fr_III_UT	CD4	Sorted cell	ENSG00000196072	BLOC1S2	3623	1.17132082495062e-05	1.97249864518496e-05	0.358301739292365	0.603345857347258	0.0383209651656742	10:99523573	rs10748781	chr10.3		10	99523573	10:100212933	1.43644e-08	10:99523573	7.60000000000013e-12	4616	23544	0.907752816161498	0.999910614887815	99287298	101286058	ENSG00000196072.11	BLOC1S2	protein_coding	100286680	-1	763107	73747	763107	19	5	19	99287298	101286058	1998760	94325
AITD_Saevarsdottir_32581359_1	AITD (Saevarsdottir, EUR)	IMD	Fr_III_T_UT	T_Fr_III_UT	CD4	Sorted cell	ENSG00000230224	PHB1P9	3627	1.83834210145474e-09	3.26392802451619e-05	5.63177712284646e-05	0.99990720467885	3.83643133505866e-06	10:99523573	rs10748781	chr10.3		10	99523573	10:100148745	1.50804e-11	10:99523573	7.60000000000013e-12	4618	23509	0.975715648115861	0.999910720797217	99248937	101247991	ENSG00000230224.1	PHBP9	processed_pseudogene	100248271	1	-724698	-99526	-724698	17	5	17	99248412	101247991	1999579	94331
AITD_Saevarsdottir_32581359_1	AITD (Saevarsdottir, EUR)	IMD	Fr_III_T_UT	T_Fr_III_UT	CD4	Sorted cell	ENSG00000075826	SEC31B	3562	5.75818427221986e-26	3.31090353715665e-05	1.73910013550985e-21	0.999966745975027	1.44989602132556e-07	10:100519538	rs3750632	chr10.3		10	100519538	10:100513045	1.54524e-36	10:99523573	7.60000000000013e-12	4518	23421	0.99999990751505	0.999911033623681	99520522	101518677	ENSG00000075826.16	SEC31B	protein_coding	100519861	-1	323	6816	996288	0	0	26	99520522	101518677	1998155	94317
AITD_Saevarsdottir_32581359_1	AITD (Saevarsdottir, EUR)	IMD	Fr_III_T_UT	T_Fr_III_UT	CD4	Sorted cell	ENSG00000066468	FGFR2	5821	2.4841563487002e-28	0.00019579922632756	1.26847694337886e-24	0.999803430712919	7.70060753556623e-07	10:121516577	rs3135761	chr10.4		10	121516577	10:121516577	9.91738e-35	10:122380394	2.90000000000001e-10	7172	26912	1	0.999618134934754	120598951	122598151	ENSG00000066468.22	FGFR2	protein_coding	121598444	-1	81867	81867	-781950	0	0	7	120598613	122598286	1999673	94316
AITD_Saevarsdottir_32581359_1	AITD (Saevarsdottir, EUR)	IMD	Fr_III_T_UT	T_Fr_III_UT	CD4	Sorted cell	ENSG00000107669	ATE1	5482	2.049845073005e-06	0.000188702554139937	0.0107351131743265	0.988241502157537	0.000832632268922697	10:122380394	rs3850765	chr10.4		10	122380394	10:121829433	2.08964e-10	10:122380394	2.90000000000001e-10	6933	26240	0.975678474657404	0.999619334972945	120930452	122927339	ENSG00000107669.17	ATE1	protein_coding	121928031	-1	-452363	98598	-452363	6	0	6	120928809	122927339	1998530	94319
AITD_Saevarsdottir_32581359_1	AITD (Saevarsdottir, EUR)	IMD	Fr_III_T_UT	T_Fr_III_UT	CD4	Sorted cell	ENSG00000107679	PLEKHA1	5312	1.4183367245672e-19	3.05540508998571e-05	7.36500371986187e-16	0.158021890028227	0.841947555920875	10:122380394	rs3850765	chr10.4		10	122380394	10:122383113	9.52897e-26	10:122380394	2.90000000000001e-10	6568	26464	0.999999983490949	0.999617846707925	121374968	123374494	ENSG00000107679.14	PLEKHA1	protein_coding	122374708	1	5686	8405	5686	0	0	0	121374780	123374494	1999714	94320
AITD_Saevarsdottir_32581359_1	AITD (Saevarsdottir, EUR)	IMD	Fr_III_T_UT	T_Fr_III_UT	CD4	Sorted cell	ENSG00000273891	AL731566.1	5416	3.98230341962694e-07	0.000189277590250312	0.00209882373025225	0.997564000298151	0.000147500151005714	10:122380394	rs3850765	chr10.4		10	122380394	10:121816706	3.70894e-09	10:122380394	2.90000000000001e-10	6844	26074	0.979168738010432	0.999619711123278	120965850	122965464	ENSG00000273891.1	AL731566.1	lncRNA	121965764	1	414630	-149058	414630	3	3	3	120965850	122965464	1999614	94334
AITD_Saevarsdottir_32581359_1	AITD (Saevarsdottir, EUR)	IMD	Fr_III_T_UT	T_Fr_III_UT	CD4	Sorted cell	ENSG00000121691	CAT	4648	9.97204839669618e-34	4.81768735848083e-12	2.06988284100535e-22	0.999999999995168	1.21476816726844e-14	11:34484379	rs12288820	chr11.2		11	34484379	11:34484379	1.01549e-34	11:35296165	1.49999999999998e-17	5626	24421	0.999999999998851	0.998729138918881	33439662	35438409	ENSG00000121691.4	CAT	protein_coding	34438934	1	45445	45445	857231	0	0	10	33439217	35438409	1999192	94339
AITD_Saevarsdottir_32581359_1	AITD (Saevarsdottir, EUR)	IMD	Fr_III_T_UT	T_Fr_III_UT	CD4	Sorted cell	ENSG00000026508	CD44	5298	1.59696686994125e-12	3.00873169260587e-12	0.335894936821536	0.632809789248884	0.0312952739249737	11:35296165	rs10742340	chr11.2		11	35296165	11:35077839	2.44554e-07	11:35296165	1.49999999999998e-17	6389	24100	0.950413428846573	0.99872913891901	34146606	36138604	ENSG00000026508.17	CD44	protein_coding	35139171	1	156994	-61332	156994	4	0	4	34138899	36138604	1999705	94335
AITD_Saevarsdottir_32581359_1	AITD (Saevarsdottir, EUR)	IMD	Fr_III_T_UT	T_Fr_III_UT	CD4	Sorted cell	ENSG00000149089	APIP	4916	2.79020550312838e-13	4.41008718401833e-12	0.059188239302746	0.935501185052567	0.00531057563999999	11:35296165	rs10742340	chr11.2		11	35296165	11:34868223	3.91548e-07	11:35296165	1.49999999999998e-17	5994	23896	0.987255765749511	0.998729138919024	33916652	35916230	ENSG00000149089.12	APIP	protein_coding	34916379	-1	-379786	48156	-379786	7	0	7	33916652	35916230	1999578	94340
AITD_Saevarsdottir_32581359_1	AITD (Saevarsdottir, EUR)	IMD	Fr_III_T_UT	T_Fr_III_UT	CD4	Sorted cell	ENSG00000110218	PANX1	4490	1.53821934292905e-31	0.000693309841429986	9.20391240879125e-29	0.414400347989425	0.584906342169148	11:94128854	rs4753126	chr11.3		11	94128854	11:94128854	8.74681e-38	11:94178690	3.60000000000009e-09	5568	26552	1	0.992394186047113	93129447	95128327	ENSG00000110218.8	PANX1	protein_coding	94128841	1	13	13	49849	0	0	0	93129074	95128698	1999624	94337
AITD_Saevarsdottir_32581359_1	AITD (Saevarsdottir, EUR)	IMD	Fr_III_T_UT	T_Fr_III_UT	CD4	Sorted cell	ENSG00000182919	C11orf54	4489	7.39795690903193e-07	0.00166837134361675	0.000442436040372784	0.997772162571349	0.000116290248969722	11:94180963	rs12800562	chr11.3		11	94180963	11:93742462	8.24328e-11	11:94178690	3.60000000000009e-09	5679	26565	0.987268492736989	0.992378018720606	92741770	94741052	ENSG00000182919.14	C11orf54	protein_coding	93741672	1	439291	790	437018	4	0	4	92741770	94741052	1999282	94347
AITD_Saevarsdottir_32581359_1	AITD (Saevarsdottir, EUR)	IMD	Fr_III_T_UT	T_Fr_III_UT	CD4	Sorted cell	ENSG00000255893	RP11-685N10.1	4624	1.91790235214967e-29	0.00164612732859212	1.16317559815439e-26	0.998348602167373	5.27050404063846e-06	11:94464094	rs641936	chr11.3		11	94464094	11:94456949	1.92639e-36	11:94178690	3.60000000000009e-09	5670	26216	0.921235035212597	0.992414233807043	93473574	95473392	ENSG00000255893.1	AP000786.1	lncRNA	94473570	-1	9476	16621	294880	0	0	4	93473574	95473392	1999818	94353
AITD_Saevarsdottir_32581359_1	AITD (Saevarsdottir, EUR)	IMD	Fr_III_T_UT	T_Fr_III_UT	CD4	Sorted cell	ENSG00000077458	FAM76B	4344	8.04579273121816e-42	4.04168848117913e-24	1.99070085898131e-18	1	1.70867352686805e-19	11:95578258	rs4409785	chr11.4		11	95578258	11:95768077	3.65587e-28	11:95578258	5.30000000000313e-31	5309	24880	0.999999998992632	1	94790671	96790240	ENSG00000077458.12	FAM76B	protein_coding	95789782	-1	211524	21705	211524	1	0	1	94790671	96790240	1999569	94336
AITD_Saevarsdottir_32581359_1	AITD (Saevarsdottir, EUR)	IMD	Fr_III_T_UT	T_Fr_III_UT	CD4	Sorted cell	ENSG00000150316	CWC15	4349	7.03203371699882e-27	4.14035499156974e-24	0.00169524733127261	0.998135831270316	0.000168921398411121	11:95578258	rs4409785	chr11.3		11	95578258	11:95033780	3.09664e-09	11:95578258	5.30000000000313e-31	5248	25535	0.999847247671871	1	93974476	95973612	ENSG00000150316.11	CWC15	protein_coding	94973556	-1	-604702	-60224	-604702	8	1	8	93974476	95973612	1999136	94341
AITD_Saevarsdottir_32581359_1	AITD (Saevarsdottir, EUR)	IMD	Fr_III_T_UT	T_Fr_III_UT	CD4	Sorted cell	ENSG00000150316	CWC15	4349	7.03203371699882e-27	4.14035499156974e-24	0.00169524733127261	0.998135831270316	0.000168921398411121	11:95578258	rs4409785	chr11.4		11	95578258	11:95033780	3.09664e-09	11:95578258	5.30000000000313e-31	5248	25535	0.999847247671871	1	93974476	95973612	ENSG00000150316.11	CWC15	protein_coding	94973556	-1	-604702	-60224	-604702	8	1	8	93974476	95973612	1999136	94341
AITD_Saevarsdottir_32581359_1	AITD (Saevarsdottir, EUR)	IMD	Fr_III_T_UT	T_Fr_III_UT	CD4	Sorted cell	ENSG00000166037	CEP57	4342	1.90729835477991e-29	4.04199215813243e-24	4.71868394197702e-06	0.999994753536434	5.27779618559189e-07	11:95578258	rs4409785	chr11.4		11	95578258	11:95863709	4.32056e-12	11:95578258	5.30000000000313e-31	5308	24882	0.980778532320041	1	94790671	96789873	ENSG00000166037.10	CEP57	protein_coding	95790498	1	-212240	73211	-212240	2	0	2	94790208	96789873	1999665	94345
AITD_Saevarsdottir_32581359_1	AITD (Saevarsdottir, EUR)	IMD	Fr_III_T_UT	T_Fr_III_UT	CD4	Sorted cell	ENSG00000245552	LNCRNA-IUR	4452	1.6901786199584e-28	4.11716040276531e-24	4.10497988689223e-05	0.999945228385279	1.37218158549744e-05	11:95578258	rs4409785	chr11.3		11	95578258	11:95230773	4.17496e-12	11:95578258	5.30000000000313e-31	5376	25346	0.999996185264154	1	94150764	96150423	ENSG00000245552.6	AP000787.1	lncRNA	95150499	1	427759	80274	427759	4	1	4	94150764	96150423	1999659	94349
AITD_Saevarsdottir_32581359_1	AITD (Saevarsdottir, EUR)	IMD	Fr_III_T_UT	T_Fr_III_UT	CD4	Sorted cell	ENSG00000245552	LNCRNA-IUR	4452	1.6901786199584e-28	4.11716040276531e-24	4.10497988689223e-05	0.999945228385279	1.37218158549744e-05	11:95578258	rs4409785	chr11.4		11	95578258	11:95230773	4.17496e-12	11:95578258	5.30000000000313e-31	5376	25346	0.999996185264154	1	94150764	96150423	ENSG00000245552.6	AP000787.1	lncRNA	95150499	1	427759	80274	427759	4	1	4	94150764	96150423	1999659	94349
AITD_Saevarsdottir_32581359_1	AITD (Saevarsdottir, EUR)	IMD	Fr_III_T_UT	T_Fr_III_UT	CD4	Sorted cell	ENSG00000111788	DDX12B	4266	2.98492289625774e-49	1.42153041685736e-22	2.09979530572173e-27	1	3.74792653551474e-25	12:9283686	rs11519343	chr12.1		12	9283686	12:9278806	6.50249e-37	12:9747028	3.8e-29	5303	26568	0.956810400733545	0.997123847834511	8277383	10276705	ENSG00000111788.10	AC009533.1	transcribed_unprocessed_pseudogene	9277235	1	6451	1571	469793	0	0	15	8277383	10276705	1999322	94358
AITD_Saevarsdottir_32581359_1	AITD (Saevarsdottir, EUR)	IMD	Fr_III_T_UT	T_Fr_III_UT	CD4	Sorted cell	ENSG00000214776	RP11-726G1.1	4227	9.80133714433999e-63	1.39172905277927e-22	7.0425612835821e-41	1	1.8455493615903e-21	12:9465202	rs7300782	chr12.1		12	9465202	12:9468379	2.02608e-51	12:9747028	3.8e-29	5245	26011	0.99456011474093	0.997123847834511	8467955	10467442	ENSG00000214776.11	AC092821.1	transcribed_unprocessed_pseudogene	9480608	1	-15406	-12229	266420	0	0	9	8467589	10467442	1999853	94372
AITD_Saevarsdottir_32581359_1	AITD (Saevarsdottir, EUR)	IMD	Fr_III_T_UT	T_Fr_III_UT	CD4	Sorted cell	ENSG00000111752	PHC1	4010	9.4627746191147e-26	1.41063176112623e-22	0.000670241126432315	0.999139599357753	0.000190159515817508	12:9747028	rs10844682	chr12.1		12	9747028	12:9019825	5.47418e-11	12:9747028	3.8e-29	5061	26387	0.993908995651215	0.997123847834511	7914206	9913444	ENSG00000111752.10	PHC1	protein_coding	8914509	1	832519	105316	832519	33	4	33	7913935	9913444	1999509	94357
AITD_Saevarsdottir_32581359_1	AITD (Saevarsdottir, EUR)	IMD	Fr_III_T_UT	T_Fr_III_UT	CD4	Sorted cell	ENSG00000111796	KLRB1	4483	9.82934158633438e-26	1.42131232832752e-22	0.000691019780639292	0.999207169098003	0.000101811121360089	12:9747028	rs10844682	chr12.1		12	9747028	12:9461903	1.14968e-09	12:9747028	3.8e-29	5403	26585	0.981391302500129	0.997123847834509	8607915	10607706	ENSG00000111796.3	KLRB1	protein_coding	9607916	-1	-139112	146013	-139112	8	1	8	8607915	10607706	1999791	94359
AITD_Saevarsdottir_32581359_1	AITD (Saevarsdottir, EUR)	IMD	Fr_III_T_UT	T_Fr_III_UT	CD4	Sorted cell	ENSG00000126838	PZP	4289	4.78850013252016e-29	1.43346115112626e-22	3.34051496150315e-07	0.999999642783315	2.31651888695719e-08	12:9747028	rs10844682	chr12.1		12	9747028	12:9027756	1.41155e-13	12:9747028	3.8e-29	5328	26791	0.964926511811551	0.997123847834511	8208439	10207778	ENSG00000126838.9	PZP	protein_coding	9208395	-1	-538633	180639	-538633	19	9	19	8208439	10207778	1999339	94361
AITD_Saevarsdottir_32581359_1	AITD (Saevarsdottir, EUR)	IMD	Fr_III_T_UT	T_Fr_III_UT	CD4	Sorted cell	ENSG00000175899	A2M	4192	1.78761492188446e-30	1.42506161622975e-22	1.25441235280533e-08	0.999999984906964	2.54891299019499e-09	12:9747028	rs10844682	chr12.1		12	9747028	12:9027756	2.95974e-16	12:9747028	3.8e-29	5215	26634	0.962746243622693	0.997123847834511	8116401	10115529	ENSG00000175899.14	A2M	protein_coding	9115919	-1	-631109	88163	-631109	24	4	24	8116401	10115529	1999128	94367
AITD_Saevarsdottir_32581359_1	AITD (Saevarsdottir, EUR)	IMD	Fr_III_T_UT	T_Fr_III_UT	CD4	Sorted cell	ENSG00000214851	LINC00612	4097	4.54833789499298e-26	1.41826374374508e-22	0.000320588090097899	0.999658486640644	2.09252692613718e-05	12:9747028	rs10844682	chr12.1		12	9747028	12:9005721	1.41126e-09	12:9747028	3.8e-29	5124	26516	0.981177287734041	0.997123847834509	8065796	10063535	ENSG00000214851.4	LINC00612	lncRNA	9066123	-1	-680905	60402	-680905	25	3	25	8065796	10064312	1998516	94373
AITD_Saevarsdottir_32581359_1	AITD (Saevarsdottir, EUR)	IMD	Fr_III_T_UT	T_Fr_III_UT	CD4	Sorted cell	ENSG00000256069	A2MP1	4267	5.02178930755945e-28	1.42125728217927e-22	3.53332891973803e-06	0.999996046900205	4.19770874045623e-07	12:9747028	rs10844682	chr12.1		12	9747028	12:9027655	2.37126e-12	12:9747028	3.8e-29	5304	26563	0.973471488974375	0.997123847834511	8276023	10275086	ENSG00000256069.7	A2MP1	transcribed_unprocessed_pseudogene	9275817	-1	-471211	248162	-471211	16	12	16	8276023	10275086	1999063	94375
AITD_Saevarsdottir_32581359_1	AITD (Saevarsdottir, EUR)	IMD	Fr_III_T_UT	T_Fr_III_UT	CD4	Sorted cell	ENSG00000256720	BTG1P1	4216	5.06194890501781e-27	1.42859099750101e-22	3.54317838185782e-05	0.999961244421614	3.32379456788363e-06	12:9747028	rs10844682	chr12.1		12	9747028	12:9048794	3.95748e-11	12:9747028	3.8e-29	5252	26701	0.981937913492163	0.997123847834511	8135254	10134246	ENSG00000256720.1	BTG1P1	transcribed_processed_pseudogene	9135084	1	611944	-86290	611944	22	4	22	8135254	10134246	1998992	94376
AITD_Saevarsdottir_32581359_1	AITD (Saevarsdottir, EUR)	IMD	Fr_III_T_UT	T_Fr_III_UT	CD4	Sorted cell	ENSG00000284634	AC092821.3	4247	5.06207165689253e-42	1.39472524019113e-22	3.62944005817155e-20	1	1.01513491379323e-20	12:9747028	rs10844682	chr12.1		12	9747028	12:9448558	1.5952e-29	12:9747028	3.8e-29	5286	26067	0.999231802146546	0.997123847834509	8448295	10448069	ENSG00000284634.1	AC092821.3	lncRNA	9448498	1	298530	60	298530	10	0	10	8448295	10448069	1999774	94378
AITD_Saevarsdottir_32581359_1	AITD (Saevarsdottir, EUR)	IMD	Fr_III_T_UT	T_Fr_III_UT	CD4	Sorted cell	ENSG00000225231	LINC02470	4670	4.07076384781868e-67	1.34020532996572e-22	3.03741804095253e-45	1	6.78214532766749e-24	12:9943487	rs74065411	chr12.1		12	9943487	12:9943487	3.26123e-58	12:9747028	3.8e-29	5355	25048	1	0.997123847834511	8944473	10801180	ENSG00000225231.1	LINC02470	lncRNA	9943496	-1	9	9	196468	0	0	7	8944473	10801180	1856707	94374
AITD_Saevarsdottir_32581359_1	AITD (Saevarsdottir, EUR)	IMD	Fr_III_T_UT	T_Fr_III_UT	CD4	Sorted cell	ENSG00000139531	SUOX	2778	9.82225281254724e-23	7.89487279305005e-08	9.57000812497465e-17	0.0761640699289701	0.9238358511223	12:56041628	rs705704	chr12.2		12	56041628	12:56007301	9.59486e-28	12:56076841	5.90000000000005e-13	4130	24401	0.999999999962617	0.996515359663632	54997312	56996897	ENSG00000139531.12	SUOX	protein_coding	55997276	1	44352	10025	79565	2	0	3	54997312	56996897	1999585	94364
AITD_Saevarsdottir_32581359_1	AITD (Saevarsdottir, EUR)	IMD	Fr_III_T_UT	T_Fr_III_UT	CD4	Sorted cell	ENSG00000197728	RPS26	2711	2.99902824387975e-59	1.11406937249027e-07	2.93693455837503e-53	0.108365780747662	0.891634107845411	12:56042145	rs1131017	chr12.2		12	56042145	12:56007301	4.21051e-72	12:56076841	5.90000000000005e-13	4056	24277	0.999999999999995	0.996515363967228	55042099	57041338	ENSG00000197728.9	RPS26	protein_coding	56041918	1	227	-34617	34923	0	2	0	55042099	57041371	1999272	94370
AITD_Saevarsdottir_32581359_1	AITD (Saevarsdottir, EUR)	IMD	Fr_III_T_UT	T_Fr_III_UT	CD4	Sorted cell	ENSG00000076067	RBMS2	2287	2.71008037461564e-11	9.16298342486608e-07	2.95754472630654e-05	0.999967879874352	1.62835293979619e-06	12:56076841	rs11171739	chr12.2		12	56076841	12:56521763	1.21621e-11	12:56076841	5.90000000000005e-13	3352	21785	0.999992126504688	0.996515022242251	55522599	57518773	ENSG00000076067.12	RBMS2	protein_coding	56521820	1	-444979	-57	-444979	35	0	35	55522599	57521851	1999252	94356
AITD_Saevarsdottir_32581359_1	AITD (Saevarsdottir, EUR)	IMD	Fr_III_T_UT	T_Fr_III_UT	CD4	Sorted cell	ENSG00000123411	IKZF4	2752	3.49320668681541e-12	3.60755182941403e-08	3.40726788207593e-06	0.0343957115308381	0.965600845122269	12:56076841	rs11171739	chr12.2		12	56076841	12:56056091	7.46802e-14	12:56076841	5.90000000000005e-13	4106	24374	0.999984176424925	0.996515359346435	55007698	57005772	ENSG00000123411.14	IKZF4	protein_coding	56021043	1	55798	35048	55798	2	2	2	55007698	57007327	1999629	94360
AITD_Saevarsdottir_32581359_1	AITD (Saevarsdottir, EUR)	IMD	Fr_III_T_UT	T_Fr_III_UT	CD4	Sorted cell	ENSG00000135404	CD63	3163	8.82757974309863e-09	4.87354509704578e-08	0.00831136759034323	0.0451358528712585	0.946552721975367	12:56076841	rs11171739	chr12.2		12	56076841	12:55733293	6.79849e-13	12:56076841	5.90000000000005e-13	4504	25251	0.93774808408979	0.996515338439143	54730993	56728152	ENSG00000135404.11	CD63	protein_coding	55729009	-1	-347832	-4284	-347832	21	1	21	54730993	56728152	1997159	94362
AITD_Saevarsdottir_32581359_1	AITD (Saevarsdottir, EUR)	IMD	Fr_III_T_UT	T_Fr_III_UT	CD4	Sorted cell	ENSG00000257727	CNPY2	2456	3.18153806248391e-16	9.73949588094585e-07	3.26663198153658e-10	0.99999899743853	2.82852195641491e-08	12:56316135	rs3809128	chr12.2		12	56316135	12:56286961	8.31764e-20	12:56076841	5.90000000000005e-13	3664	23155	0.999999999941278	0.996515391700596	55317569	57314951	ENSG00000257727.5	CNPY2	protein_coding	56315988	-1	-147	29027	239147	0	4	23	55317569	57314951	1997382	94377
AITD_Saevarsdottir_32581359_1	AITD (Saevarsdottir, EUR)	IMD	Fr_III_T_UT	T_Fr_III_UT	CD4	Sorted cell	ENSG00000176422	SPRYD4	2324	2.23054811461788e-14	9.36347623698657e-07	2.38217719548004e-08	0.999999032338287	7.49229378261944e-09	12:56467674	rs7302925	chr12.2		12	56467674	12:56467674	6.29158e-19	12:56076841	5.90000000000005e-13	3462	22261	0.999999996871751	0.996515413529541	55469440	57467701	ENSG00000176422.13	SPRYD4	protein_coding	56468578	1	-904	-904	-391737	0	0	31	55469398	57467701	1998303	94368
AITD_Saevarsdottir_32581359_1	AITD (Saevarsdottir, EUR)	IMD	Fr_III_T_UT	T_Fr_III_UT	CD4	Sorted cell	ENSG00000179088	C12orf42	4553	1.05847425951523e-16	3.30032897323787e-08	3.20717201117372e-09	0.999998119883989	1.84390554688336e-06	12:103493699	rs1320344	chr12.3		12	103493699	12:103465948	1.52462e-16	12:103499163	7.69999999999782e-15	5395	24356	0.999999999354801	0.950155192643764	102497404	104495841	ENSG00000179088.14	C12orf42	protein_coding	103495968	-1	2269	30020	-3195	0	0	0	102496242	104495841	1999599	94369
AITD_Saevarsdottir_32581359_1	AITD (Saevarsdottir, EUR)	IMD	Fr_III_T_UT	T_Fr_III_UT	CD4	Sorted cell	ENSG00000166598	HSP90B1	4776	1.0639720704387e-14	3.28393855436608e-08	3.23992556175804e-07	0.999999601566701	4.1601349189333e-08	12:103499163	rs12582330	chr12.3		12	103499163	12:103847494	6.74562e-18	12:103499163	7.69999999999782e-15	5660	24235	0.999997860460461	0.950155192728181	102930114	104929535	ENSG00000166598.14	HSP90B1	protein_coding	103930410	1	-431247	-82916	-431247	6	1	6	102930114	104929535	1999421	94365
AITD_Saevarsdottir_32581359_1	AITD (Saevarsdottir, EUR)	IMD	Fr_III_T_UT	T_Fr_III_UT	CD4	Sorted cell	ENSG00000171310	CHST11	5104	6.69185551901187e-09	2.62460166818358e-08	0.198245708545284	0.777516720353943	0.0242375381629023	12:103499163	rs12582330	chr12.3		12	103499163	12:104759182	9.85574e-11	12:103499163	7.69999999999782e-15	6105	24834	0.975087055120188	0.950246103680079	103455718	105455111	ENSG00000171310.10	CHST11	protein_coding	104456948	1	-957785	302234	-957785	18	2	18	103455718	105455111	1999393	94366
AITD_Saevarsdottir_32581359_1	AITD (Saevarsdottir, EUR)	IMD	Fr_III_T_UT	T_Fr_III_UT	CD4	Sorted cell	ENSG00000198431	TXNRD1	5067	3.32541508923297e-10	3.28273648611993e-08	0.010013094162705	0.988457295089144	0.00152957758824424	12:103499163	rs12582330	chr12.3		12	103499163	12:104287004	1.44809e-08	12:103499163	7.69999999999782e-15	6027	24509	0.993776267072314	0.950155192808817	103216289	105215246	ENSG00000198431.15	TXNRD1	protein_coding	104215779	1	-716616	71225	-716616	14	2	14	103216289	105215246	1998957	94371
AITD_Saevarsdottir_32581359_1	AITD (Saevarsdottir, EUR)	IMD	Fr_III_T_UT	T_Fr_III_UT	CD4	Sorted cell	ENSG00000102699	PARP4	6222	1.99127280234573e-26	5.76853255486663e-18	3.45195727982141e-09	0.999999996142947	4.05099110631974e-10	13:24212777	rs17364832	chr13.1		13	24212777	13:24499647	1.3107e-17	13:24212777	2.10000000000004e-23	7420	27315	0.999999980531198	1	23512865	25510240	ENSG00000102699.5	PARP4	protein_coding	24512778	-1	300001	13131	300001	4	1	4	23512865	25510240	1997375	94380
AITD_Saevarsdottir_32581359_1	AITD (Saevarsdottir, EUR)	IMD	Fr_III_T_UT	T_Fr_III_UT	CD4	Sorted cell	ENSG00000102780	DGKH	4861	6.1387849860707e-13	5.34800117778012e-09	0.0001147722402778	0.999875501153855	9.72125725299828e-06	13:42473124	rs9533118	chr13.3		13	42473124	13:42047711	8.9858e-13	13:42473124	9.90000000000022e-15	5796	25180	0.999458190279489	0.971058154683448	41041382	43040033	ENSG00000102780.16	DGKH	protein_coding	42048648	1	424476	-937	424476	2	0	2	41041382	43040033	1998651	94382
AITD_Saevarsdottir_32581359_1	AITD (Saevarsdottir, EUR)	IMD	Fr_III_T_UT	T_Fr_III_UT	CD4	Sorted cell	ENSG00000133106	EPSTI1	5045	1.87428916030354e-32	5.21612389564136e-09	3.59326041323293e-24	0.999999994754845	2.90342677797096e-11	13:42992237	rs3825511	chr13.3		13	42992237	13:42992237	3.30382e-45	13:42473124	9.90000000000022e-15	6182	24556	0.999999999999997	0.971058155048373	41993494	43991213	ENSG00000133106.14	EPSTI1	protein_coding	42992241	-1	4	4	519117	0	0	5	41993397	43991240	1997843	94385
AITD_Saevarsdottir_32581359_1	AITD (Saevarsdottir, EUR)	IMD	Fr_III_T_UT	T_Fr_III_UT	CD4	Sorted cell	ENSG00000120675	DNAJC15	5032	1.99177340682444e-27	5.1840501609712e-09	3.84211829479895e-19	0.999999994797513	1.84379486943595e-11	13:43023570	rs17553284	chr13.3		13	43023570	13:43023570	9.38921e-35	13:42473124	9.90000000000022e-15	6174	24405	1	0.971058155076493	42025192	44022923	ENSG00000120675.5	DNAJC15	protein_coding	43023586	1	-16	-16	-550462	0	0	6	42025192	44022923	1997731	94383
AITD_Saevarsdottir_32581359_1	AITD (Saevarsdottir, EUR)	IMD	Fr_III_T_UT	T_Fr_III_UT	CD4	Sorted cell	ENSG00000171262	FAM98B	4923	5.88433419857343e-12	7.27128860991671e-12	0.426410995106794	0.526879098817884	0.046709906062168	15:38558129	rs7173565	chr15.1		15	38558129	15:38471592	4.15866e-09	15:38558129	9.39999999999798e-18	5941	24462	0.936559812390284	0.99999670267066	37454981	39453715	ENSG00000171262.11	FAM98B	protein_coding	38454127	1	104002	17465	104002	4	1	4	37454981	39453715	1998734	94388
AITD_Saevarsdottir_32581359_1	AITD (Saevarsdottir, EUR)	IMD	Fr_III_T_UT	T_Fr_III_UT	CD4	Sorted cell	ENSG00000172575	RASGRP1	4745	4.21147345691178e-16	3.42037025666189e-13	3.0751190967588e-05	0.0241708870376004	0.975798361771092	15:38558129	rs7173565	chr15.1		15	38558129	15:38561434	5.65692e-12	15:38558129	9.39999999999798e-18	5732	24277	0.999857771244609	0.999996702670608	37565626	39563416	ENSG00000172575.11	RASGRP1	protein_coding	38564814	-1	6685	3380	6685	0	0	0	37565626	39563416	1997790	94389
AITD_Saevarsdottir_32581359_1	AITD (Saevarsdottir, EUR)	IMD	Fr_III_T_UT	T_Fr_III_UT	CD4	Sorted cell	ENSG00000175779	LINC02694	4815	1.37580750260963e-15	1.38197418349215e-11	9.95398352077971e-05	0.999859919883955	4.05402670156546e-05	15:38558129	rs7173565	chr15.1		15	38558129	15:38722713	1.13116e-15	15:38558129	9.39999999999798e-18	5793	24501	0.999990182453361	0.999996702670508	37698311	39696589	ENSG00000175779.1	C15orf53	lncRNA	38628060	1	-69931	94653	-69931	1	0	1	37698311	39696589	1998278	94390
AITD_Saevarsdottir_32581359_1	AITD (Saevarsdottir, EUR)	IMD	Fr_III_T_UT	T_Fr_III_UT	CD4	Sorted cell	ENSG00000261996	CTC-281F24.1	5354	8.88567469791958e-38	5.71381972813567e-09	1.55511987946479e-29	0.999999994258417	2.77602898787982e-11	17:6652703	rs7226265	chr17.1		17	6652703	17:6652703	2.95473e-39	17:7337072	1.3000000000004e-15	6438	26138	0.999999999952974	0.949323569469517	5655178	7654516	ENSG00000261996.1	AC004706.1	lncRNA	6655009	-1	2306	2306	-682063	0	0	37	5655178	7654516	1999338	94430
AITD_Saevarsdottir_32581359_1	AITD (Saevarsdottir, EUR)	IMD	Fr_III_T_UT	T_Fr_III_UT	CD4	Sorted cell	ENSG00000132507	EIF5A	4434	8.10867892862974e-52	5.62222870180093e-09	1.44225340284252e-43	0.999999944230781	5.01469863007027e-08	17:7328473	rs9905997	chr17.1		17	7328473	17:7328473	2.5968e-55	17:7337072	1.3000000000004e-15	5436	25719	0.999999999999998	0.949323569271214	6307200	8306199	ENSG00000132507.17	EIF5A	protein_coding	7307628	1	20845	20845	29444	2	2	5	6307200	8306199	1998999	94404
AITD_Saevarsdottir_32581359_1	AITD (Saevarsdottir, EUR)	IMD	Fr_III_T_UT	T_Fr_III_UT	CD4	Sorted cell	ENSG00000040633	PHF23	4546	5.18600141087852e-12	5.62383176121033e-09	0.000921156685617765	0.998925607246274	0.000153230439090324	17:7337072	rs61759532	chr17.1		17	7337072	17:7229237	4.63881e-10	17:7337072	1.3000000000004e-15	5562	25754	0.999879229325111	0.949323569286236	6241712	8239506	ENSG00000040633.12	PHF23	protein_coding	7239457	-1	-97615	10220	-97615	14	1	14	6240148	8239506	1999358	94394
AITD_Saevarsdottir_32581359_1	AITD (Saevarsdottir, EUR)	IMD	Fr_III_T_UT	T_Fr_III_UT	CD4	Sorted cell	ENSG00000072818	ACAP1	4395	4.53856724553435e-11	5.5329887981012e-09	0.00807473831812938	0.984389306420157	0.00753594968333751	17:7337072	rs61759532	chr17.1		17	7337072	17:7336592	7.67478e-13	17:7337072	1.3000000000004e-15	5395	25712	0.999187955639638	0.949323569259552	6336607	8335605	ENSG00000072818.11	ACAP1	protein_coding	7336529	1	543	63	543	0	0	0	6336607	8335605	1998998	94395
AITD_Saevarsdottir_32581359_1	AITD (Saevarsdottir, EUR)	IMD	Fr_III_T_UT	T_Fr_III_UT	CD4	Sorted cell	ENSG00000108590	MED31	5381	5.19553060908212e-15	5.72299423442457e-09	9.07833300424102e-07	0.999998870992803	2.15450900367152e-07	17:7337072	rs61759532	chr17.1		17	7337072	17:6634227	4.73766e-13	17:7337072	1.3000000000004e-15	6465	26180	0.99999980356258	0.949323569468117	5651667	7650924	ENSG00000108590.10	MED31	protein_coding	6651605	-1	-685467	17378	-685467	39	3	39	5651667	7651454	1999787	94397
AITD_Saevarsdottir_32581359_1	AITD (Saevarsdottir, EUR)	IMD	Fr_III_T_UT	T_Fr_III_UT	CD4	Sorted cell	ENSG00000132510	KDM6B	3895	4.1208524770234e-12	5.48815074220833e-09	0.000750225075935993	0.999149569569419	0.000100199862374725	17:7337072	rs61759532	chr17.1		17	7337072	17:7858194	6.1399e-10	17:7337072	1.3000000000004e-15	4820	25127	0.999902306374949	0.949323569238509	6839918	8839857	ENSG00000132510.10	KDM6B	protein_coding	7834217	1	-497145	23977	-497145	36	5	36	6839918	8839857	1999939	94405
AITD_Saevarsdottir_32581359_1	AITD (Saevarsdottir, EUR)	IMD	Fr_III_T_UT	T_Fr_III_UT	CD4	Sorted cell	ENSG00000161955	TNFSF13	4053	5.94494489982985e-17	5.49763053150652e-09	1.08136491933585e-08	0.999999982574394	1.11432469741901e-09	17:7337072	rs61759532	chr17.1		17	7337072	17:7557200	4.72126e-16	17:7337072	1.3000000000004e-15	5032	25149	0.968231432099423	0.949323569281029	6558367	8557349	ENSG00000161955.16	TNFSF13	protein_coding	7558750	1	-221678	-1550	-221678	17	0	17	6558367	8557349	1998982	94410
AITD_Saevarsdottir_32581359_1	AITD (Saevarsdottir, EUR)	IMD	Fr_III_T_UT	T_Fr_III_UT	CD4	Sorted cell	ENSG00000174327	SLC16A13	4567	2.07399606300174e-16	5.53916315539142e-09	3.74424060905034e-08	0.999999951613512	5.40491848690805e-09	17:7337072	rs61759532	chr17.1		17	7337072	17:7037390	6.70137e-17	17:7337072	1.3000000000004e-15	5604	25339	0.999999992135325	0.949323569372222	6036718	8035910	ENSG00000174327.6	SLC16A13	protein_coding	7036015	1	301057	1375	301057	24	0	24	6036685	8035910	1999225	94416
AITD_Saevarsdottir_32581359_1	AITD (Saevarsdottir, EUR)	IMD	Fr_III_T_UT	T_Fr_III_UT	CD4	Sorted cell	ENSG00000175826	CTDNEP1	4544	1.27003289226228e-10	5.4478132226597e-09	0.0225203185019578	0.966001428457916	0.0114782474653105	17:7337072	rs61759532	chr17.1		17	7337072	17:7280121	3.20707e-10	17:7337072	1.3000000000004e-15	5557	25798	0.989705435689383	0.949323569276349	6252695	8252344	ENSG00000175826.11	CTDNEP1	protein_coding	7251734	-1	-85338	-28387	-85338	11	3	11	6252695	8252344	1999649	94417
AITD_Saevarsdottir_32581359_1	AITD (Saevarsdottir, EUR)	IMD	Fr_III_T_UT	T_Fr_III_UT	CD4	Sorted cell	ENSG00000179029	TMEM107	3630	4.84932028448975e-18	5.45849777983236e-09	8.88398319204948e-10	0.99999999350355	1.49556852782396e-10	17:7337072	rs61759532	chr17.1		17	7337072	17:8181358	1.68572e-18	17:7337072	1.3000000000004e-15	4495	24971	0.999437349815445	0.949325528019666	7176515	9175257	ENSG00000179029.14	TMEM107	protein_coding	8176380	-1	839308	-4978	839308	61	0	61	7176515	9175257	1998742	94420
AITD_Saevarsdottir_32581359_1	AITD (Saevarsdottir, EUR)	IMD	Fr_III_T_UT	T_Fr_III_UT	CD4	Sorted cell	ENSG00000179029	TMEM107	3630	4.84932028448975e-18	5.45849777983236e-09	8.88398319204948e-10	0.99999999350355	1.49556852782396e-10	17:7337072	rs61759532	chr17.2		17	7337072	17:8181358	1.68572e-18	17:7337072	1.3000000000004e-15	4495	24971	0.999437349815445	0.949325528019666	7176515	9175257	ENSG00000179029.14	TMEM107	protein_coding	8176380	-1	839308	-4978	839308	61	0	61	7176515	9175257	1998742	94420
AITD_Saevarsdottir_32581359_1	AITD (Saevarsdottir, EUR)	IMD	Fr_III_T_UT	T_Fr_III_UT	CD4	Sorted cell	ENSG00000219200	RNASEK	4581	1.5846644275837e-16	5.54834415009091e-09	2.85610323647321e-08	0.999999962658628	3.23199872547479e-09	17:7337072	rs61759532	chr17.1		17	7337072	17:7014384	2.02288e-23	17:7337072	1.3000000000004e-15	5616	25381	0.999999996634263	0.949323569384557	6012517	8010682	ENSG00000219200.11	RNASEK	protein_coding	7012624	1	324448	1760	324448	28	1	28	6012517	8011596	1999079	94426
AITD_Saevarsdottir_32581359_1	AITD (Saevarsdottir, EUR)	IMD	Fr_III_T_UT	T_Fr_III_UT	CD4	Sorted cell	ENSG00000220205	VAMP2	3611	1.30006202285209e-12	5.45137822291786e-09	0.000238420359991432	0.999736558285196	2.50159021340057e-05	17:7337072	rs61759532	chr17.1		17	7337072	17:8149097	2.0486e-14	17:7337072	1.3000000000004e-15	4473	24945	0.91538593391379	0.949325528023516	7164230	9163536	ENSG00000220205.8	VAMP2	protein_coding	8162948	-1	825876	13851	825876	58	1	58	7164230	9163536	1999306	94427
AITD_Saevarsdottir_32581359_1	AITD (Saevarsdottir, EUR)	IMD	Fr_III_T_UT	T_Fr_III_UT	CD4	Sorted cell	ENSG00000220205	VAMP2	3611	1.30006202285209e-12	5.45137822291786e-09	0.000238420359991432	0.999736558285196	2.50159021340057e-05	17:7337072	rs61759532	chr17.2		17	7337072	17:8149097	2.0486e-14	17:7337072	1.3000000000004e-15	4473	24945	0.91538593391379	0.949325528023516	7164230	9163536	ENSG00000220205.8	VAMP2	protein_coding	8162948	-1	825876	13851	825876	58	1	58	7164230	9163536	1999306	94427
AITD_Saevarsdottir_32581359_1	AITD (Saevarsdottir, EUR)	IMD	Fr_III_T_UT	T_Fr_III_UT	CD4	Sorted cell	ENSG00000179859	RNF227	3877	1.98003068677092e-20	5.48976122478061e-09	3.60677012102918e-12	0.999999994414871	9.17613902163136e-11	17:7911350	rs117629638	chr17.1		17	7911350	17:7911350	2.01197e-22	17:7337072	1.3000000000004e-15	4792	25113	0.999983371932252	0.949323569234559	6916430	8915972	ENSG00000179859.9	AC104581.1	protein_coding	7916289	-1	4939	4939	579217	0	0	44	6916430	8915972	1999542	94421
AITD_Saevarsdottir_32581359_1	AITD (Saevarsdottir, EUR)	IMD	Fr_III_T_UT	T_Fr_III_UT	CD4	Sorted cell	ENSG00000178971	CTC1	3771	8.76144271869755e-28	5.50265189886671e-09	1.59222186492315e-19	0.999999994263185	2.34166108505265e-10	17:8233498	rs11655447	chr17.1		17	8233498	17:8230957	5.18931e-30	17:7337072	1.3000000000004e-15	4645	25173	1	0.949325528016166	7248999	9246928	ENSG00000178971.13	CTC1	protein_coding	8248056	-1	14558	17099	910984	0	0	65	7248838	9247695	1998857	94419
AITD_Saevarsdottir_32581359_1	AITD (Saevarsdottir, EUR)	IMD	Fr_III_T_UT	T_Fr_III_UT	CD4	Sorted cell	ENSG00000178971	CTC1	3771	8.76144271869755e-28	5.50265189886671e-09	1.59222186492315e-19	0.999999994263185	2.34166108505265e-10	17:8233498	rs11655447	chr17.2		17	8233498	17:8230957	5.18931e-30	17:7337072	1.3000000000004e-15	4645	25173	1	0.949325528016166	7248999	9246928	ENSG00000178971.13	CTC1	protein_coding	8248056	-1	14558	17099	910984	0	0	65	7248838	9247695	1998857	94419
AITD_Saevarsdottir_32581359_1	AITD (Saevarsdottir, EUR)	IMD	Fr_III_T_UT	T_Fr_III_UT	CD4	Sorted cell	ENSG00000170310	STX8	4820	3.06705394692179e-06	0.000127434158938149	0.0234380731819283	0.973835050420199	0.00259637518498865	17:8937823	rs7218886	chr17.2		17	8937823	17:9569922	3.6859e-09	17:8937823	4.39999999999966e-10	5935	24471	0.997398969765943	0.999694869219049	8576860	10571304	ENSG00000170310.14	STX8	protein_coding	9575820	-1	637997	5898	637997	9	0	9	8576860	10573909	1997049	94411
AITD_Saevarsdottir_32581359_1	AITD (Saevarsdottir, EUR)	IMD	Fr_III_T_UT	T_Fr_III_UT	CD4	Sorted cell	ENSG00000184619	KRBA2	3819	3.39203539358791e-08	0.000134459362023628	0.000252168025473582	0.999587185520857	2.61531712904577e-05	17:8963300	rs886081	chr17.2		17	8963300	17:8365674	2.84681e-11	17:8937823	4.39999999999966e-10	4702	25155	0.970257707752096	0.999683160645769	7376950	9375937	ENSG00000184619.3	KRBA2	protein_coding	8376704	-1	-586596	11030	-561119	11	0	11	7376950	9375937	1998987	94422
AITD_Saevarsdottir_32581359_1	AITD (Saevarsdottir, EUR)	IMD	Fr_III_T_UT	T_Fr_III_UT	CD4	Sorted cell	ENSG00000273816	AC005695.3	4684	8.069575931624e-07	0.000132510274402524	0.00604974570344102	0.993426689996318	0.000390247068244996	17:8963300	rs886081	chr17.2		17	8963300	17:9246075	4.42711e-09	17:8937823	4.39999999999966e-10	5746	24944	0.981775745308209	0.999691437828578	8245873	10244517	ENSG00000273816.1	AC005695.3	lncRNA	9244897	-1	281597	-1178	307074	3	0	3	8245873	10244517	1998644	94431
AITD_Saevarsdottir_32581359_1	AITD (Saevarsdottir, EUR)	IMD	Fr_III_T_UT	T_Fr_III_UT	CD4	Sorted cell	ENSG00000141698	NT5C3B	2344	4.18930566356975e-44	1.37618450831551e-06	3.0441410718074e-38	0.999998596543141	2.72723559479224e-08	17:41889396	rs8075945	chr17.3		17	41889396	17:41885423	6.03225e-54	17:42137394	1.59999999999976e-12	2989	25857	0.998052556127007	0.921850848129294	40836268	42835712	ENSG00000141698.16	NT5C3B	protein_coding	41836232	-1	-53164	-49191	-301162	4	4	14	40836268	42835712	1999444	94409
AITD_Saevarsdottir_32581359_1	AITD (Saevarsdottir, EUR)	IMD	Fr_III_T_UT	T_Fr_III_UT	CD4	Sorted cell	ENSG00000108771	DHX58	2472	8.96230219544321e-34	1.2198364187077e-06	7.33217751869364e-28	0.997962474186791	0.00203630597679467	17:42106109	rs35370188	chr17.3		17	42106109	17:42105497	5.07365e-48	17:42137394	1.59999999999976e-12	3189	22966	1	0.921850914336831	41129640	43043756	ENSG00000108771.12	DHX58	protein_coding	42112714	-1	6605	7217	-24680	0	0	2	41129078	43043756	1914678	94398
AITD_Saevarsdottir_32581359_1	AITD (Saevarsdottir, EUR)	IMD	Fr_III_T_UT	T_Fr_III_UT	CD4	Sorted cell	ENSG00000108788	MLX	2401	1.68101535990741e-07	1.00990949399326e-06	0.139444682576322	0.837726554668207	0.0228275847444418	17:42137394	rs12325861	chr17.3		17	42137394	17:42666566	6.28498e-07	17:42137394	1.59999999999976e-12	3128	22650	0.986101019880299	0.92185092336434	41567199	43566602	ENSG00000108788.11	MLX	protein_coding	42567100	1	-429706	99466	-429706	22	5	22	41567199	43566602	1999403	94399
AITD_Saevarsdottir_32581359_1	AITD (Saevarsdottir, EUR)	IMD	Fr_III_T_UT	T_Fr_III_UT	CD4	Sorted cell	ENSG00000108799	EZH1	2266	8.02351270186001e-07	2.90304613495797e-07	0.675653815847936	0.24439161043849	0.0799534810576913	17:42137394	rs12325861	chr17.3		17	42137394	17:42867056	5.65453e-09	17:42137394	1.59999999999976e-12	3014	22312	0.928673704474143	0.921850931312336	41745104	43744853	ENSG00000108799.12	EZH1	protein_coding	42745040	-1	607646	-122016	607646	33	11	33	41745056	43745017	1999961	94400
AITD_Saevarsdottir_32581359_1	AITD (Saevarsdottir, EUR)	IMD	Fr_III_T_UT	T_Fr_III_UT	CD4	Sorted cell	ENSG00000126561	STAT5A	2374	6.43631404647504e-07	4.94389824424356e-07	0.543214304261099	0.417221327024181	0.0395632306934918	17:42137394	rs12325861	chr17.3		17	42137394	17:42298873	0.000111261	17:42137394	1.59999999999976e-12	3092	22262	0.937616315784322	0.921850940012984	41307113	43227065	ENSG00000126561.16	STAT5A	protein_coding	42288498	1	-151104	10375	-151104	10	0	10	41307113	43227065	1919952	94402
AITD_Saevarsdottir_32581359_1	AITD (Saevarsdottir, EUR)	IMD	Fr_III_T_UT	T_Fr_III_UT	CD4	Sorted cell	ENSG00000173757	STAT5B	2374	3.06930245718794e-07	8.34317794719426e-07	0.259044071934518	0.704117383746516	0.036837403070926	17:42137394	rs12325861	chr17.3		17	42137394	17:42274471	5.83257e-07	17:42137394	1.59999999999976e-12	3092	22262	0.975046135040072	0.921850940012984	41307113	43227065	ENSG00000173757.9	STAT5B	protein_coding	42276391	-1	138997	1920	138997	9	1	9	41307113	43227065	1919952	94412
AITD_Saevarsdottir_32581359_1	AITD (Saevarsdottir, EUR)	IMD	Fr_III_T_UT	T_Fr_III_UT	CD4	Sorted cell	ENSG00000173801	JUP	2409	2.17940852700994e-09	1.37938349550788e-06	0.00157713175633357	0.998192446928308	0.000229039752456009	17:42137394	rs12325861	chr17.3		17	42137394	17:41804264	1.136e-11	17:42137394	1.59999999999976e-12	3051	25964	0.999878672483752	0.921850851159834	40786959	42786922	ENSG00000173801.16	JUP	protein_coding	41786711	-1	-350683	-17553	-350683	17	0	17	40786959	42786922	1999963	94413
AITD_Saevarsdottir_32581359_1	AITD (Saevarsdottir, EUR)	IMD	Fr_III_T_UT	T_Fr_III_UT	CD4	Sorted cell	ENSG00000173805	HAP1	2451	5.13819372617612e-09	1.3823133903866e-06	0.00370229057026831	0.996016304489092	0.000280017489054579	17:42137394	rs12325861	chr17.3		17	42137394	17:41738729	9.00348e-10	17:42137394	1.59999999999976e-12	3094	26076	0.90297412107685	0.9218508500179	40734911	42733104	ENSG00000173805.15	HAP1	protein_coding	41734643	-1	-402751	-4086	-402751	18	0	18	40734911	42734071	1999160	94414
AITD_Saevarsdottir_32581359_1	AITD (Saevarsdottir, EUR)	IMD	Fr_III_T_UT	T_Fr_III_UT	CD4	Sorted cell	ENSG00000126581	BECN1	2197	5.18136704856382e-16	1.1798530906175e-06	4.39153054768659e-10	0.999998811245351	8.46240232444547e-09	17:42808235	rs1011157	chr17.3		17	42808235	17:42808235	2.25047e-22	17:42137394	1.59999999999976e-12	2932	22168	0.999999999363071	0.921850935736825	41833410	43831537	ENSG00000126581.12	BECN1	protein_coding	42824282	-1	16047	16047	686888	0	0	41	41833410	43832185	1998775	94403
AITD_Saevarsdottir_32581359_1	AITD (Saevarsdottir, EUR)	IMD	Fr_III_T_UT	T_Fr_III_UT	CD4	Sorted cell	ENSG00000198496	NBR2	2198	1.15408309903502e-35	1.19227604128401e-06	9.67965201245858e-30	0.999998803554751	4.16920148908122e-09	17:43320130	rs35382552	chr17.3		17	43320130	17:43189967	7.71814e-40	17:42137394	1.59999999999976e-12	2985	22394	0.962774043711571	0.921827863413003	42126063	44124588	ENSG00000198496.10	NBR2	lncRNA	43125551	1	194579	64416	-988157	8	5	57	42126063	44124588	1998525	94424
AITD_Saevarsdottir_32581359_1	AITD (Saevarsdottir, EUR)	IMD	Fr_III_T_UT	T_Fr_III_UT	CD4	Sorted cell	ENSG00000178852	EFCAB13	2670	1.06790195456624e-26	1.49598024449477e-09	7.13847630115921e-18	0.999999997814065	6.89954981866041e-10	17:47274928	rs8064871	chr17.4		17	47274928	17:47323969	2.46181e-29	17:47743341	2.70000000000022e-15	3252	15516	0.99999999999986	0.920971579577195	46903953	48322473	ENSG00000178852.15	EFCAB13	protein_coding	47323955	1	-49027	14	419386	0	0	10	46903953	48322473	1418520	94418
AITD_Saevarsdottir_32581359_1	AITD (Saevarsdottir, EUR)	IMD	Fr_III_T_UT	T_Fr_III_UT	CD4	Sorted cell	ENSG00000198933	TBKBP1	3329	1.48629907546916e-15	1.91996005603415e-09	7.74119126425257e-07	0.999985672905378	1.35510555330791e-05	17:47717340	rs1808192	chr17.4		17	47717340	17:47691870	5.67286e-13	17:47743341	2.70000000000022e-15	4021	19914	0.999941124453427	0.920971579238047	46903953	48694004	ENSG00000198933.9	TBKBP1	protein_coding	47694161	1	23179	-2291	49180	0	0	1	46903953	48694004	1790051	94425
AITD_Saevarsdottir_32581359_1	AITD (Saevarsdottir, EUR)	IMD	Fr_III_T_UT	T_Fr_III_UT	CD4	Sorted cell	ENSG00000002919	SNX11	3808	9.06719705479148e-19	2.14076440577056e-09	4.23549504404869e-10	0.999999997388962	4.67233340114549e-11	17:47743341	rs11657388	chr17.4		17	47743341	17:48047829	2.70838e-18	17:47743341	2.70000000000022e-15	4570	22204	0.999697254716399	0.920971579098703	47103820	49102903	ENSG00000002919.14	SNX11	protein_coding	48107766	1	-364425	-59937	-364425	19	5	19	47103820	49102903	1999083	94392
AITD_Saevarsdottir_32581359_1	AITD (Saevarsdottir, EUR)	IMD	Fr_III_T_UT	T_Fr_III_UT	CD4	Sorted cell	ENSG00000005243	COPZ2	3792	3.13472163957769e-11	2.11179265784113e-09	0.0146009181986172	0.98362998661806	0.00176909304018332	17:47743341	rs11657388	chr17.4		17	47743341	17:48042963	4.5649e-08	17:47743341	2.70000000000022e-15	4563	22268	0.998821304680127	0.920971579092296	47038071	49037676	ENSG00000005243.9	COPZ2	protein_coding	48037797	-1	294456	-5166	294456	13	0	13	47038071	49037676	1999605	94393
AITD_Saevarsdottir_32581359_1	AITD (Saevarsdottir, EUR)	IMD	Fr_III_T_UT	T_Fr_III_UT	CD4	Sorted cell	ENSG00000108465	CDK5RAP3	3855	1.6056156749174e-10	1.98959860774057e-09	0.0741372393318417	0.918665167288348	0.00719759122965072	17:47743341	rs11657388	chr17.4		17	47743341	17:47977444	9.47229e-09	17:47743341	2.70000000000022e-15	4626	22463	0.990180444468752	0.920971579084427	46967985	48967647	ENSG00000108465.14	CDK5RAP3	protein_coding	47971113	1	-227772	6331	-227772	10	0	10	46967985	48967647	1999662	94396
AITD_Saevarsdottir_32581359_1	AITD (Saevarsdottir, EUR)	IMD	Fr_III_T_UT	T_Fr_III_UT	CD4	Sorted cell	ENSG00000120093	HOXB3	3838	2.55862488343592e-11	2.21199407482317e-09	0.011421579086913	0.987422578977782	0.0011558396977234	17:47743341	rs11657388	chr17.4		17	47743341	17:48525017	2.27818e-08	17:47743341	2.70000000000022e-15	4555	23235	0.947841830413573	0.999318948076403	47605759	49604258	ENSG00000120093.11	HOXB3	protein_coding	48590241	-1	846900	65224	846900	32	6	32	47605759	49604258	1998499	94401
AITD_Saevarsdottir_32581359_1	AITD (Saevarsdottir, EUR)	IMD	Fr_III_T_UT	T_Fr_III_UT	CD4	Sorted cell	ENSG00000141279	NPEPPS	3016	8.16786266281982e-11	1.62363850546914e-09	0.0477300589017839	0.94879217040567	0.00347776898722889	17:47743341	rs11657388	chr17.4		17	47743341	17:47324913	7.01769e-08	17:47743341	2.70000000000022e-15	3647	17749	0.976037166525088	0.920971579423267	46903953	48522588	ENSG00000141279.15	NPEPPS	protein_coding	47531108	1	212233	-206195	212233	6	3	6	46903953	48522588	1618635	94406
AITD_Saevarsdottir_32581359_1	AITD (Saevarsdottir, EUR)	IMD	Fr_III_T_UT	T_Fr_III_UT	CD4	Sorted cell	ENSG00000141295	SCRN2	3679	3.97188193415792e-12	2.08343672470893e-09	0.00190239190249057	0.997892804694951	0.000204801315148983	17:47743341	rs11657388	chr17.4		17	47743341	17:47809766	9.32398e-11	17:47743341	2.70000000000022e-15	4426	21655	0.999834247215823	0.920971579135536	46903953	48840842	ENSG00000141295.13	SCRN2	protein_coding	47841273	-1	97932	31507	97932	3	3	3	46903953	48840842	1936889	94408
AITD_Saevarsdottir_32581359_1	AITD (Saevarsdottir, EUR)	IMD	Fr_III_T_UT	T_Fr_III_UT	CD4	Sorted cell	ENSG00000173917	HOXB2	3817	1.03190429752896e-12	2.22987368053672e-09	0.000462528181086939	0.999491308267182	4.61613208275201e-05	17:47743341	rs11657388	chr17.4		17	47743341	17:48542733	1.23074e-14	17:47743341	2.70000000000022e-15	4525	23140	0.985648977393991	0.999318563266215	47545048	49544740	ENSG00000173917.10	HOXB2	protein_coding	48545109	-1	801768	2376	801768	27	1	27	47545048	49544871	1999823	94415
AITD_Saevarsdottir_32581359_1	AITD (Saevarsdottir, EUR)	IMD	Fr_III_T_UT	T_Fr_III_UT	CD4	Sorted cell	ENSG00000230148	HOXB-AS1	3813	6.93131184048165e-13	2.22726062982725e-09	0.000311097408014831	0.999659237768993	2.96625950391136e-05	17:47743341	rs11657388	chr17.4		17	47743341	17:48508528	7.25931e-11	17:47743341	2.70000000000022e-15	4520	23109	0.953161285186651	0.999318563268526	47545048	49542684	ENSG00000230148.8	HOXB-AS1	lncRNA	48543339	1	-799998	-34811	-799998	26	0	26	47545048	49542684	1997636	94428
AITD_Saevarsdottir_32581359_1	AITD (Saevarsdottir, EUR)	IMD	Fr_III_T_UT	T_Fr_III_UT	CD4	Sorted cell	ENSG00000141293	SKAP1	3749	1.31060487606122e-31	2.19794007895139e-09	5.96287808608709e-23	0.999999997764306	3.77512098161311e-11	17:48250540	rs12603827	chr17.4		17	48250540	17:48250540	1.55484e-36	17:47743341	2.70000000000022e-15	4434	22797	0.999999999999707	0.974400301087055	47430850	49429832	ENSG00000141293.15	SKAP1	protein_coding	48430214	-1	179674	179674	686873	2	2	24	47430850	49429832	1998982	94407
AITD_Saevarsdottir_32581359_1	AITD (Saevarsdottir, EUR)	IMD	Fr_III_T_UT	T_Fr_III_UT	CD4	Sorted cell	ENSG00000154889	MPPE1	5171	7.30002285592198e-17	6.74164759720491e-05	1.08275144761504e-12	0.999932306755423	2.76767520940166e-07	18:11905954	rs8097892	chr18.1		18	11905954	18:11905954	5.39944e-23	18:12782850	1.90000000000001e-11	6294	27033	0.999999999999872	0.999559329514378	10909870	12908489	ENSG00000154889.16	MPPE1	protein_coding	11908317	-1	2363	2363	-874533	0	0	19	10909870	12908489	1998619	94435
AITD_Saevarsdottir_32581359_1	AITD (Saevarsdottir, EUR)	IMD	Fr_III_T_UT	T_Fr_III_UT	CD4	Sorted cell	ENSG00000141401	IMPA2	5104	1.80389096290375e-15	6.74808788521099e-05	2.67300733229082e-11	0.99993229990764	2.19186775927652e-07	18:11974762	rs585283	chr18.1		18	11974762	18:11974762	1.04287e-18	18:12782850	1.90000000000001e-11	6250	27059	0.999959514263064	0.999558334063376	10981362	12979057	ENSG00000141401.11	IMPA2	protein_coding	11981507	1	-6745	-6745	801343	0	0	16	10981362	12979057	1997695	94434
AITD_Saevarsdottir_32581359_1	AITD (Saevarsdottir, EUR)	IMD	Fr_III_T_UT	T_Fr_III_UT	CD4	Sorted cell	ENSG00000260302	LINC01882	4917	4.85123727516439e-19	6.8765088732571e-05	7.05430937918423e-15	0.999930909946749	3.24964508818069e-07	18:12742522	rs11665591	chr18.1		18	12742522	18:12741268	7.83883e-23	18:12782850	1.90000000000001e-11	6087	27574	0.939302141399391	0.999554244594975	11776305	13775570	ENSG00000260302.1	AP005482.1	lncRNA	12776140	-1	33618	34872	-6710	1	1	0	11776305	13775570	1999265	94437
AITD_Saevarsdottir_32581359_1	AITD (Saevarsdottir, EUR)	IMD	Fr_III_T_UT	T_Fr_III_UT	CD4	Sorted cell	ENSG00000101639	CEP192	4934	3.40897061893874e-21	6.87202032435594e-05	4.96030993546037e-17	0.999930902686101	3.77110654501275e-07	18:12974738	rs9948681	chr18.1		18	12974738	18:13026121	4.74266e-32	18:12782850	1.90000000000001e-11	6137	27556	0.99999999999853	0.999554418337588	11991702	13991304	ENSG00000101639.18	CEP192	protein_coding	12991362	1	-16624	34759	-208512	1	0	5	11991702	13991304	1999602	94433
AITD_Saevarsdottir_32581359_1	AITD (Saevarsdottir, EUR)	IMD	Fr_III_T_UT	T_Fr_III_UT	CD4	Sorted cell	ENSG00000206052	DOK6	4589	6.35954772764e-17	2.74533921264754e-07	1.09110923945755e-11	0.0463265429539786	0.953673182501188	18:69869260	rs12969657	chr18.3		18	69869260	18:69875562	9.44501e-18	18:69851968	1.60000000000003e-11	5717	24600	0.99999978175071	0.922230002582263	68402982	70400812	ENSG00000206052.10	DOK6	protein_coding	69400888	1	468372	474674	451080	2	2	2	68402982	70400812	1997830	94436
AITD_Saevarsdottir_32581359_1	AITD (Saevarsdottir, EUR)	IMD	Fr_III_T_UT	T_Fr_III_UT	CD4	Sorted cell	ENSG00000096996	IL12RB1	4128	5.73257768630202e-14	4.42909583181105e-11	0.00129246123079378	0.998579417635368	0.000128121089489477	19:18287220	rs12973608	chr19.2		19	18287220	19:18069603	3.36334e-10	19:18287220	5.09999999999996e-17	5106	26111	0.999567922227073	0.971316341661898	17099045	19098636	ENSG00000096996.15	IL12RB1	protein_coding	18086934	-1	-200286	17331	-200286	15	0	15	17099045	19098636	1999591	94442
AITD_Saevarsdottir_32581359_1	AITD (Saevarsdottir, EUR)	IMD	Fr_III_T_UT	T_Fr_III_UT	CD4	Sorted cell	ENSG00000099308	MAST3	4128	1.81922065073147e-13	4.41406689815994e-11	0.00410285368301806	0.995495792594103	0.000401353678558012	19:18287220	rs12973608	chr19.2		19	18287220	19:18147702	5.18864e-13	19:18287220	5.09999999999996e-17	5106	26103	0.994999345083062	0.971316341661925	17098634	19097431	ENSG00000099308.10	MAST3	protein_coding	18097778	1	189442	49924	189442	14	0	14	17098634	19097457	1998823	94443
AITD_Saevarsdottir_32581359_1	AITD (Saevarsdottir, EUR)	IMD	Fr_III_T_UT	T_Fr_III_UT	CD4	Sorted cell	ENSG00000105639	JAK3	4350	1.62152919585948e-12	4.29805815225091e-11	0.0362162563359369	0.959952523920718	0.00383121969874326	19:18287220	rs12973608	chr19.2		19	18287220	19:17847808	1.50943e-09	19:18287220	5.09999999999996e-17	5392	26358	0.996070589924352	0.971316341662926	16848144	18845890	ENSG00000105639.18	JAK3	protein_coding	17847982	-1	-439238	174	-439238	23	0	23	16848144	18845890	1997746	94448
AITD_Saevarsdottir_32581359_1	AITD (Saevarsdottir, EUR)	IMD	Fr_III_T_UT	T_Fr_III_UT	CD4	Sorted cell	ENSG00000105640	RPL18A	4349	3.05260731698235e-15	4.48023278926059e-11	6.81297491415926e-05	0.999922696269649	9.17393640313962e-06	19:18287220	rs12973608	chr19.2		19	18287220	19:17856486	1.24337e-19	19:18287220	5.09999999999996e-17	5392	26377	0.999992693830383	0.971316341662914	16860899	18859548	ENSG00000105640.12	RPL18A	protein_coding	17859910	1	427310	-3424	427310	22	0	22	16860899	18859814	1998915	94449
AITD_Saevarsdottir_32581359_1	AITD (Saevarsdottir, EUR)	IMD	Fr_III_T_UT	T_Fr_III_UT	CD4	Sorted cell	ENSG00000105669	COPE	3829	7.2354944566091e-14	4.25133739186514e-11	0.00169850063104135	0.997982576853834	0.000318922472537727	19:18287220	rs12973608	chr19.2		19	18287220	19:18898661	1.48208e-16	19:18287220	5.09999999999996e-17	4723	25078	0.999834494862046	0.971316341661137	17919445	19918301	ENSG00000105669.13	COPE	protein_coding	18919387	-1	632167	20726	632167	24	0	24	17919445	19918301	1998856	94450
AITD_Saevarsdottir_32581359_1	AITD (Saevarsdottir, EUR)	IMD	Fr_III_T_UT	T_Fr_III_UT	CD4	Sorted cell	ENSG00000105701	FKBP8	3942	2.89047416630595e-11	1.11420130159491e-11	0.671140102962151	0.258651369146888	0.0702085278509159	19:18287220	rs12973608	chr19.2		19	18287220	19:18883829	0.00116527	19:18287220	5.09999999999996e-17	4869	25354	0.90376015252126	0.971316341662553	17544155	19543308	ENSG00000105701.15	FKBP8	protein_coding	18543573	-1	256353	-340256	256353	10	11	10	17544155	19543308	1999153	94451
AITD_Saevarsdottir_32581359_1	AITD (Saevarsdottir, EUR)	IMD	Fr_III_T_UT	T_Fr_III_UT	CD4	Sorted cell	ENSG00000130304	SLC27A1	4309	1.97215746544697e-19	4.42027864019692e-11	4.46161343317253e-09	0.99999999518262	3.11561358028298e-10	19:18287220	rs12973608	chr19.2		19	18287220	19:17487868	8.4629e-16	19:18287220	5.09999999999996e-17	5405	26022	0.999999997827065	0.971316341663866	16469089	18468174	ENSG00000130304.16	SLC27A1	protein_coding	17470524	1	816696	17344	816696	35	0	35	16469089	18468174	1999085	94454
AITD_Saevarsdottir_32581359_1	AITD (Saevarsdottir, EUR)	IMD	Fr_III_T_UT	T_Fr_III_UT	CD4	Sorted cell	ENSG00000130309	COLGALT1	4259	3.50368709057894e-21	4.40651996393815e-11	7.95114312155496e-11	0.999999999870774	5.6480974036031e-12	19:18287220	rs12973608	chr19.2		19	18287220	19:17559147	4.71295e-20	19:18287220	5.09999999999996e-17	5334	25941	0.99999992804465	0.971316341663803	16556459	18554828	ENSG00000130309.10	COLGALT1	protein_coding	17555649	1	731571	3498	731571	30	0	30	16556459	18554828	1998369	94455
AITD_Saevarsdottir_32581359_1	AITD (Saevarsdottir, EUR)	IMD	Fr_III_T_UT	T_Fr_III_UT	CD4	Sorted cell	ENSG00000130312	MRPL34	4355	1.05818203494181e-13	4.56297725424559e-11	0.00231319719938054	0.99747152375018	0.000215279004705341	19:18287220	rs12973608	chr19.2		19	18287220	19:17328109	1.9676e-15	19:18287220	5.09999999999996e-17	5486	26223	0.999729640922309	0.970567391482651	16293710	18291332	ENSG00000130312.6	MRPL34	protein_coding	17305872	1	981348	22237	981348	51	1	51	16293710	18292454	1998744	94456
AITD_Saevarsdottir_32581359_1	AITD (Saevarsdottir, EUR)	IMD	Fr_III_T_UT	T_Fr_III_UT	CD4	Sorted cell	ENSG00000130475	FCHO1	4310	2.21670462890506e-13	4.44364806333486e-11	0.0049612800819163	0.994547223670172	0.00049149620325412	19:18287220	rs12973608	chr19.2		19	18287220	19:17782071	1.27273e-10	19:18287220	5.09999999999996e-17	5364	26303	0.999432955361652	0.971316341662972	16748838	18743466	ENSG00000130475.14	FCHO1	protein_coding	17751477	1	535743	30594	535743	26	0	26	16748838	18746901	1998063	94457
AITD_Saevarsdottir_32581359_1	AITD (Saevarsdottir, EUR)	IMD	Fr_III_T_UT	T_Fr_III_UT	CD4	Sorted cell	ENSG00000130517	PGPEP1	4093	7.33932504924821e-12	3.55707871796906e-11	0.169104799322298	0.81957479106209	0.0113204095727011	19:18287220	rs12973608	chr19.2		19	18287220	19:18341313	2.78199e-07	19:18287220	5.09999999999996e-17	5053	25550	0.982009604850671	0.971316341662538	17341172	19340184	ENSG00000130517.13	PGPEP1	protein_coding	18340598	1	-53378	715	-53378	1	0	1	17341172	19340184	1999012	94458
AITD_Saevarsdottir_32581359_1	AITD (Saevarsdottir, EUR)	IMD	Fr_III_T_UT	T_Fr_III_UT	CD4	Sorted cell	ENSG00000248099	INSL3	4355	2.69429866541286e-19	4.48227769903711e-11	6.01100339788689e-09	0.999999993506549	4.37622383488835e-10	19:18287220	rs12973608	chr19.2		19	18287220	19:17824817	2.50763e-16	19:18287220	5.09999999999996e-17	5396	26387	0.999999997314125	0.971316341662885	16824528	18820829	ENSG00000248099.3	INSL3	protein_coding	17821519	-1	-465701	-3298	-465701	24	0	24	16822697	18821566	1998869	94472
AITD_Saevarsdottir_32581359_1	AITD (Saevarsdottir, EUR)	IMD	Fr_III_T_UT	T_Fr_III_UT	CD4	Sorted cell	ENSG00000254858	MPV17L2	4114	1.2762113361631e-11	3.00572549382956e-11	0.289451506160522	0.68169226485007	0.0288562289465899	19:18287220	rs12973608	chr19.2		19	18287220	19:18073248	1.98268e-10	19:18287220	5.09999999999996e-17	5088	25956	0.911682237156034	0.971316341661869	17193427	19192993	ENSG00000254858.9	MPV17L2	protein_coding	18193218	1	94002	-119970	94002	9	6	9	17193427	19192993	1999566	94473
AITD_Saevarsdottir_32581359_1	AITD (Saevarsdottir, EUR)	IMD	Fr_III_T_UT	T_Fr_III_UT	CD4	Sorted cell	ENSG00000268030	AC005253.2	3928	4.36276915046412e-32	4.30715159733598e-11	1.01291283849263e-21	0.999999999956799	1.26209652964219e-13	19:18554828	rs11086115	chr19.2		19	18554828	19:18552689	4.26384e-30	19:18287220	5.09999999999996e-17	4853	25356	1	0.971316341662506	17561773	19561508	ENSG00000268030.1	AC005253.1	lncRNA	18561560	-1	6732	8871	274340	1	1	12	17561773	19561508	1999735	94474
AITD_Saevarsdottir_32581359_1	AITD (Saevarsdottir, EUR)	IMD	Fr_III_T_UT	T_Fr_III_UT	CD4	Sorted cell	ENSG00000064490	RFXANK	3933	3.88561201342353e-28	4.40584054450005e-11	8.81922977920793e-18	0.999999999955243	7.01264855290516e-13	19:19194456	rs2283627	chr19.2		19	19194456	19:19189485	2.22567e-28	19:18287220	5.09999999999996e-17	4814	25937	1	0.971316341972473	18193890	20191585	ENSG00000064490.13	RFXANK	protein_coding	19192258	1	2198	-2773	-905038	0	2	37	18192914	20191935	1999021	94438
AITD_Saevarsdottir_32581359_1	AITD (Saevarsdottir, EUR)	IMD	Fr_III_T_UT	T_Fr_III_UT	CD4	Sorted cell	ENSG00000087086	FTL	4535	1.02404178226488e-12	1.34671027491299e-05	7.60392037560789e-08	0.999986316556866	1.40300158920546e-07	19:48962469	rs79366920	chr19.3		19	48962469	19:48962469	9.07927e-30	19:49693735	7.30000000000011e-12	5665	29394	0.999999948538273	0.979705185417349	47965513	49965238	ENSG00000087086.14	FTL	protein_coding	48965309	1	-2840	-2840	728426	1	1	50	47965513	49965238	1999725	94441
AITD_Saevarsdottir_32581359_1	AITD (Saevarsdottir, EUR)	IMD	Fr_III_T_UT	T_Fr_III_UT	CD4	Sorted cell	ENSG00000104870	FCGRT	4000	2.63934787148233e-08	1.33575291640482e-05	0.00197088476984229	0.997448681780499	0.000567049527017624	19:49453033	rs3760669	chr19.3		19	49453033	19:49513502	4.85959e-12	19:49693735	7.30000000000011e-12	5119	29229	0.980289377413658	0.979705084970961	48510834	50506063	ENSG00000104870.12	FCGRT	protein_coding	49512661	1	-59628	841	181074	9	0	12	48506819	50506172	1999353	94446
AITD_Saevarsdottir_32581359_1	AITD (Saevarsdottir, EUR)	IMD	Fr_III_T_UT	T_Fr_III_UT	CD4	Sorted cell	ENSG00000169169	CPT1C	4032	3.60718157983462e-07	1.21090170658809e-05	0.0272992700564585	0.91637538458747	0.0563128756208468	19:49665670	rs2304205	chr19.3		19	49665670	19:49690690	2.24288e-11	19:49693735	7.30000000000011e-12	5151	28840	0.996668610581989	0.979705728056237	48693018	50690186	ENSG00000169169.14	CPT1C	protein_coding	49691116	1	-25446	-426	2619	4	0	0	48693018	50690186	1997168	94467
AITD_Saevarsdottir_32581359_1	AITD (Saevarsdottir, EUR)	IMD	Fr_III_T_UT	T_Fr_III_UT	CD4	Sorted cell	ENSG00000087074	PPP1R15A	4398	5.47715847148502e-07	1.27003281410978e-05	0.041129026944652	0.953688290862821	0.00516943414853921	19:49693735	rs12980063	chr19.3		19	49693735	19:48880395	1.35918e-10	19:49693735	7.30000000000011e-12	5516	29066	0.984239500469649	0.979705288762335	47872440	49872190	ENSG00000087074.7	PPP1R15A	protein_coding	48872421	1	821314	7974	821314	58	0	58	47872440	49872190	1999750	94440
AITD_Saevarsdottir_32581359_1	AITD (Saevarsdottir, EUR)	IMD	Fr_III_T_UT	T_Fr_III_UT	CD4	Sorted cell	ENSG00000104805	NUCB1	4395	4.84657641309095e-07	1.2778129531146e-05	0.0363901104786596	0.959432220042623	0.00416440669154405	19:49693735	rs12980063	chr19.3		19	49693735	19:48900308	7.85409e-17	19:49693735	7.30000000000011e-12	5499	29069	0.96468078711795	0.97970527715943	47901208	49898404	ENSG00000104805.15	NUCB1	protein_coding	48900312	1	793423	-4	793423	56	0	56	47900712	49899991	1999279	94445
AITD_Saevarsdottir_32581359_1	AITD (Saevarsdottir, EUR)	IMD	Fr_III_T_UT	T_Fr_III_UT	CD4	Sorted cell	ENSG00000105053	VRK3	4246	9.75285945370449e-08	1.31434189365882e-05	0.00734838140444348	0.990301340883927	0.00233703676409943	19:49693735	rs12980063	chr19.3		19	49693735	19:49977590	5.89451e-09	19:49693735	7.30000000000011e-12	5427	28968	0.998567136427534	0.979707132555797	49026479	51025863	ENSG00000105053.10	VRK3	protein_coding	50025372	-1	331637	47782	331637	19	0	19	49026147	51025863	1999716	94447
AITD_Saevarsdottir_32581359_1	AITD (Saevarsdottir, EUR)	IMD	Fr_III_T_UT	T_Fr_III_UT	CD4	Sorted cell	ENSG00000142534	RPS11	4002	7.11205309701716e-06	5.05120095597251e-06	0.533067395529068	0.378540318789123	0.0883801224277563	19:49693735	rs12980063	chr19.3		19	49693735	19:49475532	1.12313e-12	19:49693735	7.30000000000011e-12	5121	29120	0.90839916824523	0.979705096801877	48496373	50495701	ENSG00000142534.6	RPS11	protein_coding	49496434	1	197301	-20902	197301	15	2	15	48496373	50495701	1999328	94461
AITD_Saevarsdottir_32581359_1	AITD (Saevarsdottir, EUR)	IMD	Fr_III_T_UT	T_Fr_III_UT	CD4	Sorted cell	ENSG00000161618	ALDH16A1	3983	3.10881293013633e-09	1.32921193007016e-05	0.000233728150569227	0.999333711354775	0.000419265266542964	19:49693735	rs12980063	chr19.3		19	49693735	19:49461874	2.42296e-13	19:49693735	7.30000000000011e-12	5085	29031	0.98977096860524	0.979705081286059	48453500	50451327	ENSG00000161618.9	ALDH16A1	protein_coding	49453225	1	240510	8649	240510	21	0	21	48453376	50452508	1999132	94463
AITD_Saevarsdottir_32581359_1	AITD (Saevarsdottir, EUR)	IMD	Fr_III_T_UT	T_Fr_III_UT	CD4	Sorted cell	ENSG00000161643	SIGLEC16	4203	6.87284842760177e-12	1.3329660317058e-05	5.15598483199196e-07	0.999986062983841	9.17504869258114e-08	19:49694149	rs12981033	chr19.3		19	49694149	19:49975097	2.81799e-12	19:49693735	7.30000000000011e-12	5368	29094	0.906973752669499	0.979707067599185	48970252	50969132	ENSG00000161643.12	SIGLEC16	protein_coding	49969600	1	-275451	5497	-275865	18	0	18	48970252	50969132	1998880	94464
AITD_Saevarsdottir_32581359_1	AITD (Saevarsdottir, EUR)	IMD	Fr_III_T_UT	T_Fr_III_UT	CD4	Sorted cell	ENSG00000161671	EMC10	4393	2.30214580727203e-07	1.24791017192548e-05	0.0180867637676114	0.980417131829348	0.00148339508674053	19:49694149	rs12981033	chr19.3		19	49694149	19:50481781	3.58198e-08	19:49693735	7.30000000000011e-12	5529	27776	0.997887688595844	0.979770420113205	49476636	51476253	ENSG00000161671.16	EMC10	protein_coding	50476507	1	-782358	5274	-782772	36	1	36	49476636	51476253	1999617	94465
AITD_Saevarsdottir_32581359_1	AITD (Saevarsdottir, EUR)	IMD	Fr_III_T_UT	T_Fr_III_UT	CD4	Sorted cell	ENSG00000176909	MAMSTR	4579	1.08080285508399e-07	1.33828760468312e-05	0.00800632703158513	0.991370785556871	0.000609396455211054	19:49694149	rs12981033	chr19.3		19	49694149	19:48712045	4.59317e-09	19:49693735	7.30000000000011e-12	5660	29464	0.999076485842149	0.979705275960686	47721920	49719698	ENSG00000176909.11	MAMSTR	protein_coding	48719725	-1	-974424	7680	-974010	66	0	66	47720256	49719698	1999442	94469
AITD_Saevarsdottir_32581359_1	AITD (Saevarsdottir, EUR)	IMD	Fr_III_T_UT	T_Fr_III_UT	CD4	Sorted cell	ENSG00000126467	TSKS	4007	1.12178331085083e-26	1.31596995703487e-05	8.52427139386053e-22	0.999986802364502	3.79359296995829e-08	19:49762292	rs3745477	chr19.3		19	49762292	19:49762292	2.45845e-31	19:49693735	7.30000000000011e-12	5140	28723	1	0.979707229537854	48763573	50762199	ENSG00000126467.10	TSKS	protein_coding	49763306	-1	1014	1014	69571	0	0	1	48763573	50762199	1998626	94452
AITD_Saevarsdottir_32581359_1	AITD (Saevarsdottir, EUR)	IMD	Fr_III_T_UT	T_Fr_III_UT	CD4	Sorted cell	ENSG00000213024	NUP62	4186	6.79506485425994e-18	1.33218797729522e-05	5.10061210651558e-13	0.999986647771988	3.03477325601756e-08	19:49911460	rs1044167	chr19.3		19	49911460	19:49908960	6.0371e-24	19:49693735	7.30000000000011e-12	5347	29077	0.988157370960401	0.979707072983628	48929990	50929747	ENSG00000213024.11	NUP62	protein_coding	49929504	-1	18044	20544	235769	1	1	15	48929990	50929747	1999757	94471
AITD_Saevarsdottir_32581359_1	AITD (Saevarsdottir, EUR)	IMD	Fr_III_T_UT	T_Fr_III_UT	CD4	Sorted cell	ENSG00000155307	SAMSN1	5050	2.45328392776848e-07	3.38471656519641e-05	0.00719034917418033	0.992028665497369	0.000746892834406814	21:15426267	rs2823272	chr21.1		21	15426267	21:14590042	3.09425e-09	21:15426267	5.70000000000001e-11	6130	25898	0.998754001646257	0.99997549243106	13583553	15583352	ENSG00000155307.17	SAMSN1	protein_coding	14546315	-1	-879952	-43727	-879952	8	1	8	13583553	15583352	1999799	94475
AITD_Saevarsdottir_32581359_1	AITD (Saevarsdottir, EUR)	IMD	Fr_III_T_UT	T_Fr_III_UT	CD4	Sorted cell	ENSG00000100055	CYTH4	3852	5.01749222256352e-42	1.25581986144262e-24	3.99539167727425e-18	1	3.62985557015135e-19	22:37195250	rs229540	chr22.1		22	37195250	22:37284957	1.19214e-29	22:37195250	3.90000000000022e-31	4823	26725	1	0.999999999999997	36282072	38281961	ENSG00000100055.20	CYTH4	protein_coding	37282508	1	-87258	2449	-87258	3	0	3	36282072	38281961	1999889	94476
AITD_Saevarsdottir_32581359_1	AITD (Saevarsdottir, EUR)	IMD	Fr_III_T_UT	T_Fr_III_UT	CD4	Sorted cell	ENSG00000100097	LGALS1	3594	5.19814877591686e-30	1.22954739636707e-24	4.22767299243881e-06	0.999995295004068	4.7732294134216e-07	22:37195250	rs229540	chr22.1		22	37195250	22:37675413	6.73548e-17	22:37195250	3.90000000000022e-31	4550	26166	0.999929706591534	0.999999999999997	36675773	38674917	ENSG00000100097.11	LGALS1	protein_coding	37675636	1	-480386	-223	-480386	17	0	17	36675773	38674917	1999144	94477
AITD_Saevarsdottir_32581359_1	AITD (Saevarsdottir, EUR)	IMD	Fr_III_T_UT	T_Fr_III_UT	CD4	Sorted cell	ENSG00000100106	TRIOBP	3606	3.28850200106563e-33	1.22969414349728e-24	2.67424384263775e-09	0.999999997113946	2.11809477613794e-10	22:37195250	rs229540	chr22.1		22	37195250	22:37762266	2.56913e-19	22:37195250	3.90000000000022e-31	4557	26169	0.985057442296448	0.999999999999997	36697181	38696519	ENSG00000100106.19	TRIOBP	protein_coding	37697048	1	-501798	65218	-501798	20	0	20	36697181	38696628	1999447	94478
AITD_Saevarsdottir_32581359_1	AITD (Saevarsdottir, EUR)	IMD	Fr_III_T_UT	T_Fr_III_UT	CD4	Sorted cell	ENSG00000100116	GCAT	3610	3.37300839109193e-40	1.20826730214529e-24	2.79160777180935e-16	1	1.89332923325681e-17	22:37195250	rs229540	chr22.1		22	37195250	22:37787365	4.03937e-24	22:37195250	3.90000000000022e-31	4571	25713	0.950333764999688	0.999999999999997	36847542	38806386	ENSG00000100116.16	GCAT	protein_coding	37807934	1	-612684	-20569	-612684	22	1	22	36847542	38806386	1958844	94479
AITD_Saevarsdottir_32581359_1	AITD (Saevarsdottir, EUR)	IMD	Fr_III_T_UT	T_Fr_III_UT	CD4	Sorted cell	ENSG00000100365	NCF4	3893	1.0702949264028e-31	1.22851931262569e-24	8.71207162501657e-08	0.999999904719379	8.15989879192407e-09	22:37195250	rs229540	chr22.1		22	37195250	22:36878352	1.08336e-18	22:37195250	3.90000000000022e-31	4815	26144	0.951004339652188	0.999999999999997	35943494	37859982	ENSG00000100365.14	NCF4	protein_coding	36861006	1	334244	17346	334244	14	1	14	35942860	37859982	1917122	94483
AITD_Saevarsdottir_32581359_1	AITD (Saevarsdottir, EUR)	IMD	Fr_III_T_UT	T_Fr_III_UT	CD4	Sorted cell	ENSG00000100368	CSF2RB	3941	3.68979644229149e-45	1.25816929619051e-24	2.93267086827146e-21	1	1.61145785837424e-21	22:37195250	rs229540	chr22.1		22	37195250	22:36873136	2.36779e-35	22:37195250	3.90000000000022e-31	4888	26775	0.998029202206504	0.999999999999997	35943494	37912284	ENSG00000100368.13	CSF2RB	protein_coding	36913628	1	281622	-40492	281622	12	0	12	35942860	37913342	1970482	94484
AITD_Saevarsdottir_32581359_1	AITD (Saevarsdottir, EUR)	IMD	Fr_III_T_UT	T_Fr_III_UT	CD4	Sorted cell	ENSG00000100385	IL2RB	4014	5.63894172272564e-25	6.48535533923685e-25	0.443777638217817	0.510355405060226	0.0458669567219608	22:37195250	rs229540	chr22.1		22	37195250	22:37127681	5.82156e-09	22:37195250	3.90000000000022e-31	4987	27041	0.944279349947976	0.999999999999997	36175868	38174768	ENSG00000100385.13	IL2RB	protein_coding	37149916	-1	-45334	22235	-45334	2	0	2	36175868	38174920	1999052	94485
AITD_Saevarsdottir_32581359_1	AITD (Saevarsdottir, EUR)	IMD	Fr_III_T_UT	T_Fr_III_UT	CD4	Sorted cell	ENSG00000128335	APOL2	3807	9.29268124855035e-30	1.24551926429571e-24	7.46082887866065e-06	0.999991912241633	6.26929493516286e-07	22:37195250	rs229540	chr22.1		22	37195250	22:36227102	9.11162e-17	22:37195250	3.90000000000022e-31	4692	26506	0.999997243496389	0.999999999999997	35240468	37239850	ENSG00000128335.13	APOL2	protein_coding	36239527	-1	-955723	12425	-955723	29	0	29	35240468	37239850	1999382	94487
AITD_Saevarsdottir_32581359_1	AITD (Saevarsdottir, EUR)	IMD	Fr_III_T_UT	T_Fr_III_UT	CD4	Sorted cell	ENSG00000128340	RAC2	3872	1.23576151143108e-25	1.07476773831056e-24	0.0979957667317311	0.852252686200836	0.0497515470674338	22:37195250	rs229540	chr22.1		22	37195250	22:37219316	6.66768e-12	22:37195250	3.90000000000022e-31	4842	26836	0.957858814010107	0.999999999999997	36244487	38244306	ENSG00000128340.14	RAC2	protein_coding	37244269	-1	49019	24953	49019	2	0	2	36244487	38244306	1999819	94488
AITD_Saevarsdottir_32581359_1	AITD (Saevarsdottir, EUR)	IMD	Fr_III_T_UT	T_Fr_III_UT	CD4	Sorted cell	ENSG00000223695	MYH9-DT	3839	1.87938107178305e-26	1.22634202147819e-24	0.0150810496487932	0.98407466288195	0.000844287469255078	22:37195250	rs229540	chr22.1		22	37195250	22:36403309	1.86197e-08	22:37195250	3.90000000000022e-31	4715	26520	0.964490003793909	0.999999999999997	35389141	37388470	ENSG00000223695.1	FO393418.1	lncRNA	36388374	1	806876	14935	806876	25	0	25	35388752	37388470	1999718	94497
AITD_Saevarsdottir_32581359_1	AITD (Saevarsdottir, EUR)	IMD	Tfh_UT	Tfh_UT	CD4	Sorted cell	ENSG00000049247	UTS2	3866	1.99919136140024e-69	9.68376803954998e-06	2.0644565528183e-64	0.999990234546507	8.16854538727091e-08	1:7910032	rs664689	chr1.2		1	7910032	1:7910032	3.00286e-85	1:8437247	7.39999999999993e-12	4929	24707	1	0.994990920865768	6853986	8853353	ENSG00000049247.13	UTS2	protein_coding	7853065	-1	-56967	-56967	-584182	0	0	9	6853827	8853353	1999526	216961
AITD_Saevarsdottir_32581359_1	AITD (Saevarsdottir, EUR)	IMD	Tfh_UT	Tfh_UT	CD4	Sorted cell	ENSG00000116288	PARK7	3936	4.03114550050438e-19	9.70571587668684e-06	4.15333218215705e-14	0.99999025327012	4.10139584688021e-08	1:7961718	rs226249	chr1.2		1	7961718	1:7961680	3.89788e-33	1:8437247	7.39999999999993e-12	5008	24763	0.999998558666602	0.9949909039531	6954384	8953933	ENSG00000116288.12	PARK7	protein_coding	7961711	1	7	-31	475536	0	0	7	6954384	8953933	1999549	216966
AITD_Saevarsdottir_32581359_1	AITD (Saevarsdottir, EUR)	IMD	Tfh_UT	Tfh_UT	CD4	Sorted cell	ENSG00000284747	AL034417.4	3963	8.55428447665763e-19	9.70493199076256e-06	8.81428237768058e-14	0.999990253460863	4.16070608770711e-08	1:7973777	rs12563704	chr1.2		1	7973777	1:7972861	4.63621e-22	1:8437247	7.39999999999993e-12	5043	24761	0.999999300409304	0.99499085461652	6991892	8990352	ENSG00000284747.1	AL034417.4	lncRNA	7991134	1	-17357	-18273	446113	1	1	5	6991892	8990352	1998460	217015
AITD_Saevarsdottir_32581359_1	AITD (Saevarsdottir, EUR)	IMD	Tfh_UT	Tfh_UT	CD4	Sorted cell	ENSG00000049246	PER3	3840	1.16498387819539e-08	9.70064674309991e-06	0.00119919851756683	0.998554502555917	0.000236586629934293	1:8429242	rs301799	chr1.2		1	8429242	1:7914340	1.80069e-10	1:8437247	7.39999999999993e-12	4931	24785	0.999860251104416	0.994990967154876	6788383	8781370	ENSG00000049246.14	PER3	protein_coding	7784291	1	644951	130049	652956	11	2	11	6784770	8783665	1998895	216960
AITD_Saevarsdottir_32581359_1	AITD (Saevarsdottir, EUR)	IMD	Tfh_UT	Tfh_UT	CD4	Sorted cell	ENSG00000074800	ENO1	4008	4.29930870807019e-06	4.47204340667847e-06	0.426288072565957	0.443313844402843	0.130389311679086	1:8429242	rs301799	chr1.2		1	8429242	1:8895654	2.70829e-12	1:8437247	7.39999999999993e-12	4985	25732	0.939926779597062	0.994990447891391	7879863	9879055	ENSG00000074800.13	ENO1	protein_coding	8878686	-1	449444	-16968	441439	4	1	4	7879863	9879055	1999192	216963
AITD_Saevarsdottir_32581359_1	AITD (Saevarsdottir, EUR)	IMD	Tfh_UT	Tfh_UT	CD4	Sorted cell	ENSG00000142599	RERE	4128	1.35449852348642e-07	3.54004287779171e-07	0.013365295833988	0.0341941328721962	0.952440081839676	1:8429242	rs301799	chr1.2		1	8429242	1:8429242	8.71797e-10	1:8437247	7.39999999999993e-12	5093	25857	0.929446170511551	0.994990442364216	7817874	9817121	ENSG00000142599.17	RERE	protein_coding	8817640	-1	388398	388398	380393	2	2	2	7817874	9817121	1999247	216978
AITD_Saevarsdottir_32581359_1	AITD (Saevarsdottir, EUR)	IMD	Tfh_UT	Tfh_UT	CD4	Sorted cell	ENSG00000232912	RERE-AS1	4140	4.1953560336734e-07	9.62658647803043e-07	0.041516847279732	0.0945936688121873	0.86388810171383	1:8429242	rs301799	chr1.2		1	8429242	1:8409729	1.25956e-07	1:8437247	7.39999999999993e-12	5151	25782	0.948218004656672	0.994990677970109	7424733	9424619	ENSG00000232912.5	AL096855.1	lncRNA	8424645	1	4597	-14916	12602	0	0	0	7424733	9424619	1999886	217010
AITD_Saevarsdottir_32581359_1	AITD (Saevarsdottir, EUR)	IMD	Tfh_UT	Tfh_UT	CD4	Sorted cell	ENSG00000049249	TNFRSF9	3932	1.98967501414056e-09	9.6948565092689e-06	0.00020518061702583	0.999759551325898	2.55712108911519e-05	1:8437247	rs301802	chr1.2		1	8437247	1:7936278	8.7057e-11	1:8437247	7.39999999999993e-12	5004	24741	0.999964067326808	0.99499090594154	6943205	8942415	ENSG00000049249.8	TNFRSF9	protein_coding	7940839	-1	-496408	4561	-496408	8	0	8	6943205	8942570	1999365	216962
AITD_Saevarsdottir_32581359_1	AITD (Saevarsdottir, EUR)	IMD	Tfh_UT	Tfh_UT	CD4	Sorted cell	ENSG00000131686	CA6	3931	5.11536986973105e-06	4.41249832141604e-06	0.510396062538994	0.44022706465646	0.049367344936355	1:8437247	rs301802	chr1.2		1	8437247	1:8941633	2.84191e-11	1:8437247	7.39999999999993e-12	4909	25571	0.930180686954828	0.994990440590463	7946023	9944824	ENSG00000131686.14	CA6	protein_coding	8945868	1	-508621	-4235	-508621	8	0	8	7946023	9944824	1998801	216974
AITD_Saevarsdottir_32581359_1	AITD (Saevarsdottir, EUR)	IMD	Tfh_UT	Tfh_UT	CD4	Sorted cell	ENSG00000185436	IFNLR1	3726	6.00311591391955e-26	0.00124954137054594	4.7981323730177e-23	0.998725472342864	2.49862865877116e-05	1:24187278	rs4090311	chr1.3		1	24187278	1:24187278	1.60197e-36	1:25025090	3.3000000000001e-10	4632	24040	1	0.986578546083593	23188221	25187440	ENSG00000185436.11	IFNLR1	protein_coding	24187289	-1	11	11	-837801	0	0	13	23188152	25187440	1999288	216999
AITD_Saevarsdottir_32581359_1	AITD (Saevarsdottir, EUR)	IMD	Tfh_UT	Tfh_UT	CD4	Sorted cell	ENSG00000001461	NIPAL3	3475	1.67597164305486e-05	0.00123612644607831	0.013340652243448	0.983949393319044	0.00145706827499878	1:25025090	rs4320727	chr1.3		1	25025090	1:24418622	1.13301e-11	1:25025090	3.3000000000001e-10	4341	24139	0.998401022058843	0.986565361634019	23416258	25415138	ENSG00000001461.16	NIPAL3	protein_coding	24415802	1	609288	2820	609288	10	0	10	23416258	25415138	1998880	216958
AITD_Saevarsdottir_32581359_1	AITD (Saevarsdottir, EUR)	IMD	Tfh_UT	Tfh_UT	CD4	Sorted cell	ENSG00000117640	MTFR1L	2913	0.00055432107967963	0.000292323060036168	0.465003516114165	0.244962666850566	0.289187172895553	1:25025090	rs4320727	chr1.3		1	25025090	1:25874111	0.000176026	1:25025090	3.3000000000001e-10	3912	22375	0.91797930527694	0.986655248316555	24819995	26817022	ENSG00000117640.17	MTFR1L	protein_coding	25819954	1	-794864	54157	-794864	21	2	21	24819703	26817022	1997319	216971
AITD_Saevarsdottir_32581359_1	AITD (Saevarsdottir, EUR)	IMD	Tfh_UT	Tfh_UT	CD4	Sorted cell	ENSG00000158006	PAFAH2	2642	2.29044381520116e-06	0.00117155063987073	0.00194827152719583	0.996530898888009	0.00034698850110862	1:25025090	rs4320727	chr1.3		1	25025090	1:25965928	1.84175e-10	1:25025090	3.3000000000001e-10	3606	22066	0.999646918118631	0.986681293728383	24999267	26996085	ENSG00000158006.13	PAFAH2	protein_coding	25998063	-1	972973	32135	972973	26	0	26	24999267	26996085	1996818	216985
AITD_Saevarsdottir_32581359_1	AITD (Saevarsdottir, EUR)	IMD	Tfh_UT	Tfh_UT	CD4	Sorted cell	ENSG00000183726	TMEM50A	3239	0.000159910943609848	0.00105786078441264	0.129582918542495	0.857221100362939	0.0119782093665428	1:25025090	rs4320727	chr1.3		1	25025090	1:25329839	6.6102e-11	1:25025090	3.3000000000001e-10	4247	23177	0.983334773420181	0.986572568555908	24339318	26337728	ENSG00000183726.10	TMEM50A	protein_coding	25338334	1	-313244	-8495	-313244	11	1	11	24339227	26337728	1998501	216998
AITD_Saevarsdottir_32581359_1	AITD (Saevarsdottir, EUR)	IMD	Tfh_UT	Tfh_UT	CD4	Sorted cell	ENSG00000187010	RHD	3213	4.10463731891231e-06	0.00122533498746392	0.00333277585380146	0.994914942842358	0.00052284167905828	1:25025090	rs4320727	chr1.3		1	25025090	1:25235176	7.49245e-10	1:25025090	3.3000000000001e-10	4212	23131	0.997092785454465	0.986578250311063	24273330	26271790	ENSG00000187010.19	RHD	protein_coding	25272509	1	-247419	-37333	-247419	8	3	8	24272407	26271790	1999383	217001
AITD_Saevarsdottir_32581359_1	AITD (Saevarsdottir, EUR)	IMD	Tfh_UT	Tfh_UT	CD4	Sorted cell	ENSG00000259984	RP11-335G20.7	3239	1.88304051124112e-08	0.0012329671029887	1.525318833824e-05	0.998740023585874	1.17372923925343e-05	1:25025090	rs4320727	chr1.3		1	25025090	1:25329839	1.50584e-13	1:25025090	3.3000000000001e-10	4247	23186	0.994582200363272	0.986572088783982	24337475	26336871	ENSG00000259984.1	AL928711.1	unprocessed_pseudogene	25337465	-1	312375	7626	312375	10	0	10	24337475	26336871	1999396	217014
AITD_Saevarsdottir_32581359_1	AITD (Saevarsdottir, EUR)	IMD	Tfh_UT	Tfh_UT	CD4	Sorted cell	ENSG00000157978	LDLRAP1	3238	2.20642181098249e-82	0.00122781829958221	1.79480500300251e-79	0.998763880970081	8.30073034069641e-06	1:25563698	rs28969504	chr1.3		1	25563698	1:25562931	2.08445e-113	1:25025090	3.3000000000001e-10	4234	23074	1.00000000000001	0.986597991521307	24543852	26543119	ENSG00000157978.11	LDLRAP1	protein_coding	25543606	1	20092	19325	-518516	0	0	15	24543852	26543119	1999267	216984
AITD_Saevarsdottir_32581359_1	AITD (Saevarsdottir, EUR)	IMD	Tfh_UT	Tfh_UT	CD4	Sorted cell	ENSG00000117632	STMN1	2795	5.02225116076278e-12	0.00118633727294633	4.22832076568975e-09	0.998798008150558	1.56503431518134e-05	1:25965928	rs1269087	chr1.3		1	25965928	1:25965928	3.89543e-27	1:25025090	3.3000000000001e-10	3771	22294	0.999994931890459	0.986657317772273	24907571	26905659	ENSG00000117632.22	STMN1	protein_coding	25906419	-1	-59509	-59509	881329	0	0	25	24907571	26906519	1998948	216970
AITD_Saevarsdottir_32581359_1	AITD (Saevarsdottir, EUR)	IMD	Tfh_UT	Tfh_UT	CD4	Sorted cell	ENSG00000233621	LITATS1	3926	6.82971359579131e-17	0.000281556875310374	2.42501084854798e-13	0.999717582645425	8.60479022044549e-07	1:37474398	rs75785507	chr1.4		1	37474398	1:37474398	3.45352e-26	1:37911349	1.50000000000001e-10	4930	23676	0.999999999995067	0.940424909089246	36474973	38474175	ENSG00000233621.1	LINC01137	lncRNA	37474402	-1	4	4	-436947	0	0	18	36474825	38474366	1999541	217011
AITD_Saevarsdottir_32581359_1	AITD (Saevarsdottir, EUR)	IMD	Tfh_UT	Tfh_UT	CD4	Sorted cell	ENSG00000204084	INPP5B	3989	1.033645374837e-10	1.2386581282202e-05	3.69119082255747e-07	0.0434203522177963	0.956566891978476	1:37898724	rs36084352	chr1.4		1	37898724	1:37885162	1.10607e-14	1:37911349	1.50000000000001e-10	4917	23541	0.999998121855492	0.940429543595347	36947570	38946634	ENSG00000204084.12	INPP5B	protein_coding	37947053	-1	48329	61891	35704	0	0	0	36947570	38946634	1999064	217005
AITD_Saevarsdottir_32581359_1	AITD (Saevarsdottir, EUR)	IMD	Tfh_UT	Tfh_UT	CD4	Sorted cell	ENSG00000183317	EPHA10	3821	1.49871223527729e-06	0.000273965112559502	0.00543483952614608	0.993489846360638	0.000799850288420902	1:37911349	rs61776678	chr1.4		1	37911349	1:37746087	1.32089e-08	1:37911349	1.50000000000001e-10	4829	23182	0.999367369669863	0.940430282999717	36766677	38764711	ENSG00000183317.16	EPHA10	protein_coding	37765120	-1	-146229	19033	-146229	7	0	7	36766677	38764711	1998034	216995
AITD_Saevarsdottir_32581359_1	AITD (Saevarsdottir, EUR)	IMD	Tfh_UT	Tfh_UT	CD4	Sorted cell	ENSG00000183520	UTP11	4065	9.48695398163843e-07	0.000180728554168304	0.00339982730566949	0.647376995644723	0.349041499800042	1:37911349	rs61776678	chr1.4		1	37911349	1:37952824	9.94004e-10	1:37911349	1.50000000000001e-10	5008	23459	0.997047704511625	0.940429355699706	37009460	39008902	ENSG00000183520.11	UTP11	protein_coding	38012734	1	-101385	-59910	-101385	4	3	4	37009460	39008902	1999442	216997
AITD_Saevarsdottir_32581359_1	AITD (Saevarsdottir, EUR)	IMD	Tfh_UT	Tfh_UT	CD4	Sorted cell	ENSG00000183386	FHL3	4061	5.2892938652929e-37	0.000268064210619895	1.89468805057969e-33	0.960204241516924	0.0395276942724493	1:37997832	rs7366048	chr1.4		1	37997832	1:37995647	3.06748e-48	1:37911349	1.50000000000001e-10	5002	23469	0.999999998511148	0.940428582911535	37005616	39004692	ENSG00000183386.9	FHL3	protein_coding	38005514	-1	7682	9867	94165	0	0	3	37005616	39005367	1999751	216996
AITD_Saevarsdottir_32581359_1	AITD (Saevarsdottir, EUR)	IMD	Tfh_UT	Tfh_UT	CD4	Sorted cell	ENSG00000085491	SLC25A24	3709	7.10473052237084e-82	3.46734268694711e-46	2.04904192167583e-36	1	1.74705009704796e-37	1:107816883	rs4915076	chr1.6		1	107816883	1:108197860	8.68106e-57	1:107816883	4.59999999999942e-52	4535	24140	0.987870840919057	1	107203943	109200500	ENSG00000085491.15	SLC25A24	protein_coding	108200343	-1	383460	2483	383460	3	1	3	107201362	109200500	1999138	216965
AITD_Saevarsdottir_32581359_1	AITD (Saevarsdottir, EUR)	IMD	Tfh_UT	Tfh_UT	CD4	Sorted cell	ENSG00000134215	VAV3	3695	1.35735678999996e-46	1.91440775786416e-46	0.401054594009393	0.565616671358148	0.0333287346324554	1:107816883	rs4915076	chr1.6		1	107816883	1:107951941	4.80769e-09	1:107816883	4.59999999999942e-52	4536	23563	0.957647708589457	1	106965461	108964143	ENSG00000134215.15	VAV3	protein_coding	107965180	-1	148297	13239	148297	1	1	1	106965461	108965029	1999568	216977
AITD_Saevarsdottir_32581359_1	AITD (Saevarsdottir, EUR)	IMD	Tfh_UT	Tfh_UT	CD4	Sorted cell	ENSG00000198890	PRMT6	4207	4.61195337129975e-51	3.52129723073548e-46	1.30971279548726e-05	0.999985833439798	1.06943225092736e-06	1:107816883	rs4915076	chr1.6		1	107816883	1:107030375	7.4991e-13	1:107816883	4.59999999999942e-52	5172	24516	0.999998451154991	1.00000000000001	106056773	108056482	ENSG00000198890.7	PRMT6	protein_coding	107056674	1	760209	-26299	760209	2	0	2	106056773	108056482	1999709	217004
AITD_Saevarsdottir_32581359_1	AITD (Saevarsdottir, EUR)	IMD	Tfh_UT	Tfh_UT	CD4	Sorted cell	ENSG00000241361	SLC25A24P1	3691	2.05018587567697e-77	3.47710944485744e-46	5.89623625080063e-32	1	2.65673655151485e-31	1:107823394	rs4915077	chr1.6		1	107823394	1:108345752	1.46353e-55	1:107816883	4.59999999999942e-52	4506	24208	0.999999997809905	1	107273982	109272746	ENSG00000241361.8	SLC25A24P1	transcribed_unprocessed_pseudogene	108273139	1	-449745	72613	-456256	5	0	5	107273982	109272804	1998822	217012
AITD_Saevarsdottir_32581359_1	AITD (Saevarsdottir, EUR)	IMD	Tfh_UT	Tfh_UT	CD4	Sorted cell	ENSG00000187862	TTC24	3224	3.22073567129019e-20	2.31689568266804e-05	1.39007588448489e-15	0.999976758062267	7.29809055429828e-08	1:156582056	rs6682716	chr1.8		1	156582056	1:156582056	6.44213e-29	1:156815190	1.00000000000001e-11	4233	24518	0.999999999048434	0.995405308242254	155582693	157579659	ENSG00000187862.11	TTC24	protein_coding	156579723	1	2333	2333	235467	0	0	14	155580684	157579659	1998975	217002
AITD_Saevarsdottir_32581359_1	AITD (Saevarsdottir, EUR)	IMD	Tfh_UT	Tfh_UT	CD4	Sorted cell	ENSG00000132694	ARHGEF11	4006	1.66009757205984e-08	2.38631211927719e-05	0.000695129557947937	0.99921596847036	6.50222495241258e-05	1:156815190	rs926103	chr1.8		1	156815190	1:156932430	2.56811e-10	1:156815190	1.00000000000001e-11	5026	25285	0.999930848898434	0.995405263100162	156046121	158042990	ENSG00000132694.18	ARHGEF11	protein_coding	157045742	-1	230552	113312	230552	5	0	5	156046121	158045340	1999219	216975
AITD_Saevarsdottir_32581359_1	AITD (Saevarsdottir, EUR)	IMD	Tfh_UT	Tfh_UT	CD4	Sorted cell	ENSG00000132718	SYT11	1789	1.66002682516455e-05	2.89708425419846e-06	0.791740721018592	0.138111637361179	0.0701281442677228	1:156815190	rs926103	chr1.8		1	156815190	1:156320453	4.6108e-13	1:156815190	1.00000000000001e-11	2645	22187	0.909293809169198	0.995406300415162	154861616	156858662	ENSG00000132718.8	SYT11	protein_coding	155859567	1	955623	460886	955623	44	23	44	154861525	156858662	1997137	216976
AITD_Saevarsdottir_32581359_1	AITD (Saevarsdottir, EUR)	IMD	Tfh_UT	Tfh_UT	CD4	Sorted cell	ENSG00000143314	MRPL24	3614	1.01492397841696e-05	1.21922612896912e-05	0.433878175789006	0.521180704696814	0.0449187780131054	1:156815190	rs926103	chr1.8		1	156815190	1:156736467	3.25347e-10	1:156815190	1.00000000000001e-11	4604	24766	0.935987328140965	0.995405837231997	155743859	157739338	ENSG00000143314.12	MRPL24	protein_coding	156741088	-1	-74102	4621	-74102	3	0	3	155743859	157739338	1995479	216981
AITD_Saevarsdottir_32581359_1	AITD (Saevarsdottir, EUR)	IMD	Tfh_UT	Tfh_UT	CD4	Sorted cell	ENSG00000143622	RIT1	1837	2.95332114743601e-10	2.11389620676853e-05	1.39704796984721e-05	0.999963855595494	1.03466740917635e-06	1:156815190	rs926103	chr1.8		1	156815190	1:155892019	3.40175e-13	1:156815190	1.00000000000001e-11	2695	22370	0.992820659178848	0.995406252962023	154911666	156909788	ENSG00000143622.10	RIT1	protein_coding	155911349	-1	-903841	19330	-903841	43	0	43	154911666	156909911	1998245	216982
AITD_Saevarsdottir_32581359_1	AITD (Saevarsdottir, EUR)	IMD	Tfh_UT	Tfh_UT	CD4	Sorted cell	ENSG00000163382	NAXE	3247	9.17068404808956e-06	1.3090596926661e-05	0.395728868535743	0.564846896680201	0.0394019735030816	1:156815190	rs926103	chr1.8		1	156815190	1:156582919	2.48896e-07	1:156815190	1.00000000000001e-11	4257	24523	0.944596597847427	0.995405303966518	155592576	157591531	ENSG00000163382.11	NAXE	protein_coding	156591776	1	223414	-8857	223414	13	0	13	155592576	157591531	1998955	216991
AITD_Saevarsdottir_32581359_1	AITD (Saevarsdottir, EUR)	IMD	Tfh_UT	Tfh_UT	CD4	Sorted cell	ENSG00000163468	CCT3	2676	3.3611775761584e-07	2.21434560785538e-05	0.0149194556726516	0.982892731392532	0.00216533336098014	1:156815190	rs926103	chr1.8		1	156815190	1:156247610	2.21093e-12	1:156815190	1.00000000000001e-11	3665	23840	0.994097710667806	0.995405589205365	155376951	157367800	ENSG00000163468.14	CCT3	protein_coding	156338292	-1	-476898	90682	-476898	20	5	20	155371371	157367873	1996502	216992
AITD_Saevarsdottir_32581359_1	AITD (Saevarsdottir, EUR)	IMD	Tfh_UT	Tfh_UT	CD4	Sorted cell	ENSG00000242252	BGLAP	2323	2.03450946593733e-06	1.86565041196441e-05	0.0960906992338571	0.881133871637402	0.0227547381151556	1:156815190	rs926103	chr1.8		1	156815190	1:156240066	1.15284e-07	1:156815190	1.00000000000001e-11	3250	22405	0.991127599313526	0.995406425685891	155305169	157241745	ENSG00000242252.1	BGLAP	protein_coding	156242184	1	573006	-2118	573006	26	0	26	155305169	157241745	1936576	217013
AITD_Saevarsdottir_32581359_1	AITD (Saevarsdottir, EUR)	IMD	Tfh_UT	Tfh_UT	CD4	Sorted cell	ENSG00000160856	FCRL3	4710	9.10358398312866e-10	2.53679251261917e-05	3.46671011385542e-05	0.966004383859734	0.0339355802036435	1:157692058	rs11264798	chr1.8		1	157692058	1:157771528	2.33635e-16	1:156815190	1.00000000000001e-11	5686	27803	0.999996123884235	0.995404999424481	156700862	158698799	ENSG00000160856.20	FCRL3	protein_coding	157700769	-1	8711	-70759	885579	0	1	15	156700862	158700257	1999395	216989
AITD_Saevarsdottir_32581359_1	AITD (Saevarsdottir, EUR)	IMD	Tfh_UT	Tfh_UT	CD4	Sorted cell	ENSG00000143162	CREG1	4001	3.49354244310935e-07	0.000161839025194681	0.00215295846455771	0.99736189170892	0.000322961447083976	1:167457187	rs1214598	chr1.9		1	167457187	1:167535829	6.84843e-11	1:167457187	2.50000000000006e-10	4904	25295	0.992233916713561	0.976196295108763	166553987	168553496	ENSG00000143162.7	CREG1	protein_coding	167553762	-1	96575	17933	96575	4	0	4	166553987	168553496	1999509	216980
AITD_Saevarsdottir_32581359_1	AITD (Saevarsdottir, EUR)	IMD	Tfh_UT	Tfh_UT	CD4	Sorted cell	ENSG00000198771	RCSD1	3943	1.08089711433126e-21	0.000161882577586509	6.67596027376208e-18	0.9998376739775	4.43444911410977e-07	1:167617624	rs28641593	chr1.9		1	167617624	1:167617624	2.35223e-35	1:167457187	2.50000000000006e-10	4855	25240	0.989979945008189	0.976200371155293	166630105	168629978	ENSG00000198771.10	RCSD1	protein_coding	167630232	1	-12608	-12608	-173045	0	0	5	166630105	168629978	1999873	217003
AITD_Saevarsdottir_32581359_1	AITD (Saevarsdottir, EUR)	IMD	Tfh_UT	Tfh_UT	CD4	Sorted cell	ENSG00000143155	TIPRL	4276	4.93429741213353e-13	0.000163985893953092	3.00848167443335e-09	0.999835468776128	5.4232094220884e-07	1:168199535	rs2072777	chr1.9		1	168199535	1:168182522	4.26413e-19	1:167457187	2.50000000000006e-10	5151	25568	0.954273397756131	0.976199406555829	167180256	169178135	ENSG00000143155.12	TIPRL	protein_coding	168178962	1	20573	3560	-721775	0	0	14	167180096	169178571	1998475	216979
AITD_Saevarsdottir_32581359_1	AITD (Saevarsdottir, EUR)	IMD	Tfh_UT	Tfh_UT	CD4	Sorted cell	ENSG00000118197	DDX59	4524	7.05131636863724e-20	0.000293536267560966	2.3952486854671e-16	0.997105931231083	0.00260053250135667	1:200681362	rs12082129	chr1.10		1	200681362	1:200631692	2.44223e-28	1:200871339	3.0999999999999e-09	5539	25797	1	0.975063318900068	199671140	201669730	ENSG00000118197.13	DDX59	protein_coding	200669907	-1	-11455	38215	-201432	0	1	2	199670721	201669791	1999070	216972
AITD_Saevarsdottir_32581359_1	AITD (Saevarsdottir, EUR)	IMD	Tfh_UT	Tfh_UT	CD4	Sorted cell	ENSG00000170128	GPR25	4489	1.4960221271417e-08	9.70181538951024e-05	5.13119224198801e-05	0.332239061740927	0.667612593222537	1:200851482	rs10920052	chr1.10		1	200851482	1:200740668	3.35434e-12	1:200871339	3.0999999999999e-09	5543	25549	0.999966484774599	0.975064441203315	199873048	201872348	ENSG00000170128.4	GPR25	protein_coding	200872981	1	-21499	-132313	-1642	1	1	0	199873048	201872348	1999300	216994
AITD_Saevarsdottir_32581359_1	AITD (Saevarsdottir, EUR)	IMD	Tfh_UT	Tfh_UT	CD4	Sorted cell	ENSG00000224536	CSRP1-AS1	4254	2.19199592593913e-05	0.000261556879529735	0.0767159512541307	0.915396394848888	0.00760417705819235	1:200851482	rs10920052	chr1.10		1	200851482	1:201507152	1.09469e-08	1:200871339	3.0999999999999e-09	5310	25038	0.945364378278226	0.975069998259257	200507778	202502248	ENSG00000224536.2	AC096677.1	lncRNA	201507277	1	-655795	-125	-635938	14	0	13	200507778	202507140	1999362	217008
AITD_Saevarsdottir_32581359_1	AITD (Saevarsdottir, EUR)	IMD	Tfh_UT	Tfh_UT	CD4	Sorted cell	ENSG00000116857	TMEM9	4522	2.18229936656954e-06	0.000286962050024437	0.00753971851779601	0.991436762511698	0.000734374621115703	1:200871339	rs12756886	chr1.10		1	200871339	1:201144269	1.83085e-11	1:200871339	3.0999999999999e-09	5546	25364	0.999243420330764	0.975064644533448	200171578	202171510	ENSG00000116857.16	TMEM9	protein_coding	201154474	-1	283135	10205	283135	6	0	6	200171578	202171510	1999932	216968
AITD_Saevarsdottir_32581359_1	AITD (Saevarsdottir, EUR)	IMD	Tfh_UT	Tfh_UT	CD4	Sorted cell	ENSG00000223396	RPS10P7	4239	8.21493559125973e-06	0.000275757079068191	0.0288279467620073	0.967687360144702	0.00320072107863118	1:200871339	rs12756886	chr1.10		1	200871339	1:201507152	2.95969e-12	1:200871339	3.0999999999999e-09	5296	24971	0.991139755026085	0.975070390737023	200518876	202515946	ENSG00000223396.3	RPS10P7	transcribed_processed_pseudogene	201520056	1	-648717	-12904	-648717	14	1	14	200518876	202515946	1997070	217006
AITD_Saevarsdottir_32581359_1	AITD (Saevarsdottir, EUR)	IMD	Tfh_UT	Tfh_UT	CD4	Sorted cell	ENSG00000159176	CSRP1	4251	2.5423260408277e-18	0.000285392411548452	8.9055127116058e-15	0.999700935378313	1.36722101288314e-05	1:201507152	rs117708536	chr1.10		1	201507152	1:201507152	5.71632e-40	1:200871339	3.0999999999999e-09	5308	25016	0.999999999724119	0.975070157863915	200509671	202502248	ENSG00000159176.13	CSRP1	protein_coding	201507123	-1	-29	-29	635784	0	0	12	200509671	202507796	1998125	216988
AITD_Saevarsdottir_32581359_1	AITD (Saevarsdottir, EUR)	IMD	Tfh_UT	Tfh_UT	CD4	Sorted cell	ENSG00000077585	GPR137B	4978	2.86175278389046e-08	1.06145727465682e-07	0.000311730411868868	0.000311819794723963	0.999376315030151	1:236465834	rs12117927	chr1.11		1	236465834	1:236465834	4.39335e-08	1:236465834	2.00000000000002e-11	5932	23669	0.976597196252603	0.999561900252653	235142844	237040722	ENSG00000077585.13	GPR137B	protein_coding	236142539	1	323295	323295	323295	2	2	2	235142844	237040722	1897878	216964
AITD_Saevarsdottir_32581359_1	AITD (Saevarsdottir, EUR)	IMD	Tfh_UT	Tfh_UT	CD4	Sorted cell	ENSG00000143669	LYST	5073	4.55814969546393e-07	9.58469235297915e-05	0.00473065302463336	0.994742189030106	0.000430855206762483	1:236465834	rs12117927	chr1.11		1	236465834	1:235877762	3.92214e-18	1:236465834	2.00000000000002e-11	6018	24843	0.999551392161318	0.999554364637785	234883927	236882904	ENSG00000143669.13	LYST	protein_coding	235866906	-1	-598928	-10856	-598928	6	0	6	234883927	236883339	1999412	216983
AITD_Saevarsdottir_32581359_1	AITD (Saevarsdottir, EUR)	IMD	Tfh_UT	Tfh_UT	CD4	Sorted cell	ENSG00000162885	B3GALNT2	4510	7.05538298225987e-09	9.33507645813071e-05	7.5565936513877e-05	0.999823528129837	7.54811368589963e-06	1:236465834	rs12117927	chr1.11		1	236465834	1:235504679	3.90642e-15	1:236465834	2.00000000000002e-11	5421	24073	0.999990292799899	0.99955153052432	234505646	236503607	ENSG00000162885.12	B3GALNT2	protein_coding	235504452	-1	-961382	-227	-961382	9	0	9	234505646	236503792	1998146	216990
AITD_Saevarsdottir_32581359_1	AITD (Saevarsdottir, EUR)	IMD	Tfh_UT	Tfh_UT	CD4	Sorted cell	ENSG00000186197	EDARADD	4609	5.6398527679884e-21	7.79690734250928e-08	6.8067611271456e-17	1.51697068446541e-06	0.999998405060239	1:236465834	rs12117927	chr1.11		1	236465834	1:236465834	7.26896e-28	1:236465834	2.00000000000002e-11	5499	21287	0.999999999999985	0.999887509957798	235348500	237040722	ENSG00000186197.13	EDARADD	protein_coding	236394286	1	71548	71548	71548	0	0	0	235348500	237040722	1692222	217000
AITD_Saevarsdottir_32581359_1	AITD (Saevarsdottir, EUR)	IMD	Tfh_UT	Tfh_UT	CD4	Sorted cell	ENSG00000223776	LGALS8-AS1	4315	7.00201664940184e-07	7.32032336476742e-05	0.00946708312650996	0.989744249378219	0.000714764059958445	1:236465834	rs12117927	chr1.11		1	236465834	1:236529190	6.84494e-11	1:236465834	2.00000000000002e-11	5115	19000	0.998154757352367	0.99992974015958	235524794	237040722	ENSG00000223776.5	LGALS8-AS1	lncRNA	236524508	-1	58674	-4682	58674	1	0	1	235524742	237040722	1515980	217007
AITD_Saevarsdottir_32581359_1	AITD (Saevarsdottir, EUR)	IMD	Tfh_UT	Tfh_UT	CD4	Sorted cell	ENSG00000116977	LGALS8	4343	4.48345084747288e-16	7.43959411746229e-05	6.02601694180612e-12	0.999924425668168	1.17838463025837e-06	1:236532253	rs79501547	chr1.11		1	236532253	1:236534429	7.01531e-28	1:236465834	2.00000000000002e-11	5146	19113	0.999996850526365	0.999929520659259	235518009	237040722	ENSG00000116977.18	LGALS8	protein_coding	236523982	1	8271	10447	-58148	1	1	0	235518009	237040722	1522713	216969
AITD_Saevarsdottir_32581359_1	AITD (Saevarsdottir, EUR)	IMD	Tfh_UT	Tfh_UT	CD4	Sorted cell	ENSG00000230325	AL359921.1	4237	2.66813536983152e-31	7.26327338273205e-05	3.67318176036213e-27	0.999923898631547	3.46863462618887e-06	1:236537110	rs2093517	chr1.11		1	236537110	1:236533393	9.52457e-41	1:236465834	2.00000000000002e-11	5014	18660	0.999987043968803	0.999930609282421	235550862	237040722	ENSG00000230325.1	AL359921.1	lncRNA	236550280	-1	13170	16887	84446	0	1	3	235550862	237040722	1489860	217009
AITD_Saevarsdottir_32581359_1	AITD (Saevarsdottir, EUR)	IMD	Tfh_UT	Tfh_UT	CD4	Sorted cell	ENSG00000071575	TRIB2	4738	1.07153620927351e-14	6.03567355515292e-14	0.0876062579583408	0.493136484093908	0.419257257947677	2:12504610	rs1534430	chr2.2		2	12504610	2:12698400	1.24335e-10	2:12504610	3.10000000000008e-20	5828	25731	0.980774796046019	0.999994878399019	11717187	13716868	ENSG00000071575.11	TRIB2	protein_coding	12716936	1	-212326	-18536	-212326	3	2	3	11717187	13716868	1999681	217019
AITD_Saevarsdottir_32581359_1	AITD (Saevarsdottir, EUR)	IMD	Tfh_UT	Tfh_UT	CD4	Sorted cell	ENSG00000134324	LPIN1	4580	5.76175748655309e-21	1.30217530726305e-13	4.42471692549341e-08	0.999999936716053	1.90366451249271e-08	2:12504610	rs1534430	chr2.2		2	12504610	2:11784824	2.06436e-19	2:12504610	3.10000000000008e-20	5705	27394	0.999999348419264	0.999994878399013	10677871	12677503	ENSG00000134324.11	LPIN1	protein_coding	11746632	1	757978	38192	757978	1	0	1	10677871	12677503	1999632	217024
AITD_Saevarsdottir_32581359_1	AITD (Saevarsdottir, EUR)	IMD	Tfh_UT	Tfh_UT	CD4	Sorted cell	ENSG00000115310	RTN4	4603	5.446013847943e-11	0.000418476411164145	1.30084472335818e-07	0.99958032811232	1.06533758451835e-06	2:54964946	rs2588512	chr2.3		2	54964946	2:54964946	5.01239e-21	2:55642709	3.30000000000007e-09	5631	28326	0.999999170108239	0.99945551589501	54112632	56111578	ENSG00000115310.17	RTN4	protein_coding	55050451	-1	85505	85505	-592258	0	0	11	54112632	56111910	1999278	217022
AITD_Saevarsdottir_32581359_1	AITD (Saevarsdottir, EUR)	IMD	Tfh_UT	Tfh_UT	CD4	Sorted cell	ENSG00000162994	CLHC1	4609	1.48229951517208e-32	0.000419716347667262	3.53018178701009e-29	0.999578687987578	1.59566475010695e-06	2:55205200	rs59439819	chr2.3		2	55205200	2:55205200	3.55614e-44	2:55642709	3.30000000000007e-09	5633	28410	0.976692275113525	0.999455376191937	54232884	56232341	ENSG00000162994.15	CLHC1	protein_coding	55232293	-1	27093	27093	-410416	2	2	8	54232884	56232341	1999457	217027
AITD_Saevarsdottir_32581359_1	AITD (Saevarsdottir, EUR)	IMD	Tfh_UT	Tfh_UT	CD4	Sorted cell	ENSG00000085760	MTIF2	4605	0.000243045564021844	0.00013433619090245	0.580175952025975	0.320605222102149	0.0988414441169515	2:55642709	rs13430684	chr2.3		2	55642709	2:55268942	3.53879e-11	2:55642709	3.30000000000007e-09	5623	28344	0.905820125070879	0.999456301549434	54269620	56268903	ENSG00000085760.14	MTIF2	protein_coding	55269231	-1	-373478	289	-373478	5	0	5	54269620	56268903	1999283	217020
AITD_Saevarsdottir_32581359_1	AITD (Saevarsdottir, EUR)	IMD	Tfh_UT	Tfh_UT	CD4	Sorted cell	ENSG00000163001	CFAP36	4619	2.14332219649199e-05	0.000394964724845977	0.0511075316198789	0.941788928279803	0.00668714215350751	2:55642709	rs13430684	chr2.3		2	55642709	2:55705255	8.51972e-10	2:55642709	3.30000000000007e-09	5700	28375	0.983486555940545	0.999454130338995	54519674	56519496	ENSG00000163001.11	CFAP36	protein_coding	55519718	1	122991	185537	122991	2	3	2	54519674	56519496	1999822	217028
AITD_Saevarsdottir_32581359_1	AITD (Saevarsdottir, EUR)	IMD	Tfh_UT	Tfh_UT	CD4	Sorted cell	ENSG00000203327	AC012358.1	4607	3.01086668250364e-07	0.000419187058893674	0.000717383383915611	0.998774917020485	8.82114500376632e-05	2:55642709	rs13430684	chr2.3		2	55642709	2:55239093	7.44431e-11	2:55642709	3.30000000000007e-09	5636	28397	0.943653601208175	0.999455415337838	54216409	56215812	ENSG00000203327.2	AC012358.1	lncRNA	55216126	-1	-426583	-22967	-426583	10	4	10	54216409	56215812	1999403	217034
AITD_Saevarsdottir_32581359_1	AITD (Saevarsdottir, EUR)	IMD	Tfh_UT	Tfh_UT	CD4	Sorted cell	ENSG00000196151	WDSUB1	4777	4.82635385155252e-28	9.0636617629233e-06	5.32490081433527e-23	0.999990912100911	2.42373259376633e-08	2:159284557	rs714156	chr2.4		2	159284557	2:159266569	4.62396e-36	2:159656372	1.30000000000004e-10	5607	26223	0.999961011119808	0.996939938709196	158287680	160286545	ENSG00000196151.10	WDSUB1	protein_coding	159286703	-1	2146	20134	-369669	0	0	4	158287122	160286545	1999423	217031
AITD_Saevarsdottir_32581359_1	AITD (Saevarsdottir, EUR)	IMD	Tfh_UT	Tfh_UT	CD4	Sorted cell	ENSG00000136536	MARCHF7	4276	4.50867930486444e-06	3.67297255523819e-06	0.519035324265343	0.422783182139384	0.0581733119434121	2:159656372	rs34385495	chr2.4		2	159656372	2:159528665	2.47981e-09	2:159656372	1.30000000000004e-10	5089	25132	0.938609720559248	0.996939247575142	158712791	160711708	ENSG00000136536.14	MARCH7	protein_coding	159712506	1	-56134	-183841	-56134	2	4	2	158712791	160711708	1998917	217026
AITD_Saevarsdottir_32581359_1	AITD (Saevarsdottir, EUR)	IMD	Tfh_UT	Tfh_UT	CD4	Sorted cell	ENSG00000226266	AC009961.3	4276	4.83073653704389e-13	1.30318535147383e-06	5.5611027873281e-08	0.149344666573315	0.850653974629822	2:159656372	rs34385495	chr2.4		2	159656372	2:159655386	1.62996e-13	2:159656372	1.30000000000004e-10	5089	25132	0.999988797720669	0.996939247575142	158712791	160711708	ENSG00000226266.6	AC009961.1	lncRNA	159712442	-1	56070	57056	56070	1	1	1	158712791	160711708	1998917	217036
AITD_Saevarsdottir_32581359_1	AITD (Saevarsdottir, EUR)	IMD	Tfh_UT	Tfh_UT	CD4	Sorted cell	ENSG00000054219	LY75	4322	3.45994690179283e-19	8.55523935488066e-06	4.04420807675464e-14	0.999991302631727	1.421288762712e-07	2:159937497	rs4664304	chr2.4		2	159937497	2:159911293	8.15002e-34	2:159656372	1.30000000000004e-10	5170	24752	0.999999999793621	0.996939328062147	158905141	160904409	ENSG00000054219.10	LY75	protein_coding	159904756	-1	-32741	-6537	248384	0	0	7	158905141	160904702	1999561	217017
AITD_Saevarsdottir_32581359_1	AITD (Saevarsdottir, EUR)	IMD	Tfh_UT	Tfh_UT	CD4	Sorted cell	ENSG00000197635	DPP4	3158	5.671299220093e-09	2.33724281276623e-09	0.662260828561203	0.272868437597618	0.0648707258326381	2:162254026	rs2111485	chr2.5		2	162254026	2:161975183	2.78283e-07	2:162254026	3.2e-15	4105	21277	0.910912059414155	0.995004281564845	161074601	163073967	ENSG00000197635.9	DPP4	protein_coding	162074215	-1	-179811	99032	-179811	5	1	5	161074601	163073967	1999366	217032
AITD_Saevarsdottir_32581359_1	AITD (Saevarsdottir, EUR)	IMD	Tfh_UT	Tfh_UT	CD4	Sorted cell	ENSG00000231445	TIMM8AP1	3157	4.39687974919488e-09	3.70716128561823e-09	0.514723741274247	0.4339329966517	0.0513432539700112	2:162254026	rs2111485	chr2.5		2	162254026	2:162002926	1.73136e-07	2:162254026	3.2e-15	4104	21224	0.926467851597561	0.995004281570159	161078913	163077505	ENSG00000231445.1	TIMM8AP1	transcribed_processed_pseudogene	162077651	-1	-176375	74725	-176375	4	2	4	161078913	163077505	1998592	217038
AITD_Saevarsdottir_32581359_1	AITD (Saevarsdottir, EUR)	IMD	Tfh_UT	Tfh_UT	CD4	Sorted cell	ENSG00000235724	PSMD14-DT	3217	1.03160602055667e-09	7.95958294081034e-09	0.109401740907034	0.844073066152925	0.046525183948852	2:162254026	rs2111485	chr2.5		2	162254026	2:161244750	5.38961e-08	2:162254026	3.2e-15	4101	23200	0.98848682407192	0.994956182420311	160308374	162304383	ENSG00000235724.8	AC009299.3	lncRNA	161308353	-1	-945673	63603	-945673	10	1	10	160308374	162308263	1999889	217039
AITD_Saevarsdottir_32581359_1	AITD (Saevarsdottir, EUR)	IMD	Tfh_UT	Tfh_UT	CD4	Sorted cell	ENSG00000115267	IFIH1	3323	5.52179445063404e-09	2.21522492125557e-09	0.647515948352905	0.25968183533148	0.0928022085785977	2:162267541	rs1990760	chr2.5		2	162267541	2:162238769	2.91022e-12	2:162254026	3.2e-15	4259	21185	0.901312036134746	0.995012475573524	161319533	163318599	ENSG00000115267.5	IFIH1	protein_coding	162318684	-1	51143	79915	64658	0	1	0	161319533	163318599	1999066	217021
AITD_Saevarsdottir_32581359_1	AITD (Saevarsdottir, EUR)	IMD	Tfh_UT	Tfh_UT	CD4	Sorted cell	ENSG00000189362	NEMP2	3685	1.04385837939046e-38	6.89366003207175e-33	1.51422706294264e-06	0.999998351124598	1.34648338189127e-07	2:191099907	rs7574865	chr2.6		2	191099907	2:190562978	7.20795e-14	2:191099907	4.49999999999721e-39	4592	21483	0.999999829751155	0.999999999922203	189534823	191533738	ENSG00000189362.11	NEMP2	protein_coding	190534722	-1	-565185	-28256	-565185	10	1	10	189534823	191534662	1999839	217030
AITD_Saevarsdottir_32581359_1	AITD (Saevarsdottir, EUR)	IMD	Tfh_UT	Tfh_UT	CD4	Sorted cell	ENSG00000128641	MYO1B	3626	3.85290263453664e-33	2.52566333289063e-33	0.57979237706045	0.380027990683747	0.0401796322558045	2:191101726	rs7568275	chr2.6		2	191101726	2:191200475	6.95871e-09	2:191099907	4.49999999999721e-39	4568	20709	0.919824673158986	0.999999999922199	190245929	192242851	ENSG00000128641.18	MYO1B	protein_coding	191245404	1	-143678	-44929	-145497	1	0	1	190245929	192242851	1996922	217023
AITD_Saevarsdottir_32581359_1	AITD (Saevarsdottir, EUR)	IMD	Tfh_UT	Tfh_UT	CD4	Sorted cell	ENSG00000198130	HIBCH	3786	1.94170698932078e-33	4.87392567328299e-33	0.279221764745149	0.700862925712273	0.0199153095425732	2:191101726	rs7568275	chr2.6		2	191101726	2:190220892	2.58343e-07	2:191099907	4.49999999999721e-39	4592	21671	0.973826655758066	0.999999999922203	189344333	191344082	ENSG00000198130.15	HIBCH	protein_coding	190319826	-1	-781900	98934	-780081	13	0	13	189344333	191344082	1999749	217033
AITD_Saevarsdottir_32581359_1	AITD (Saevarsdottir, EUR)	IMD	Tfh_UT	Tfh_UT	CD4	Sorted cell	ENSG00000178562	CD28	2840	9.42366147412209e-78	7.07367940792664e-77	0.11555418600366	0.867368724201084	0.0170770897952462	2:203874196	rs3087243	chr2.7		2	203874196	2:203762686	4.01809e-11	2:203874196	4.60000000000008e-84	3509	22439	0.953035459389286	0.998374976728235	202707239	204706361	ENSG00000178562.17	CD28	protein_coding	203706639	1	167557	56047	167557	2	0	2	202706530	204706361	1999831	217029
AITD_Saevarsdottir_32581359_1	AITD (Saevarsdottir, EUR)	IMD	Tfh_UT	Tfh_UT	CD4	Sorted cell	ENSG00000224791	KRT18P39	2915	4.70580532077836e-77	3.16441011593729e-77	0.574931178329761	0.38657723003851	0.0384915916317329	2:203874196	rs3087243	chr2.7		2	203874196	2:203730497	8.16184e-07	2:203874196	4.60000000000008e-84	3593	22521	0.941479211375769	0.998374976728235	202766636	204765189	ENSG00000224791.1	KRT18P39	processed_pseudogene	203765593	-1	-108603	35096	-108603	1	0	1	202766636	204765189	1998553	217035
AITD_Saevarsdottir_32581359_1	AITD (Saevarsdottir, EUR)	IMD	Tfh_UT	Tfh_UT	CD4	Sorted cell	ENSG00000144455	SUMF1	5806	4.9571803503851e-11	0.00089453837721483	5.53663815873594e-08	0.99910331212373	2.09408310128707e-06	3:4362134	rs35083095	chr3.1		3	4362134	3:4362134	4.5846e-17	3:4969650	6.29999999999911e-10	7130	30189	0.999994182023481	0.994331388762881	3467484	5467170	ENSG00000144455.13	SUMF1	protein_coding	4467269	-1	105135	105135	-502381	0	0	4	3467484	5467170	1999686	217045
AITD_Saevarsdottir_32581359_1	AITD (Saevarsdottir, EUR)	IMD	Tfh_UT	Tfh_UT	CD4	Sorted cell	ENSG00000093217	XYLB	3341	6.57044348672269e-26	0.000116392925223743	5.64439494906608e-22	0.999883250466628	3.56608149261601e-07	3:38413440	rs7373930	chr3.3		3	38413440	3:38413440	2.44822e-33	3:39278509	9.70000000000089e-11	4245	24825	0.976658317240886	0.956570550344158	37350608	39346269	ENSG00000093217.9	XYLB	protein_coding	38346785	1	66655	66655	931724	0	0	16	37349688	39346269	1996581	217040
AITD_Saevarsdottir_32581359_1	AITD (Saevarsdottir, EUR)	IMD	Tfh_UT	Tfh_UT	CD4	Sorted cell	ENSG00000114739	ACVR2B	3591	3.57078038475633e-45	0.000116796459062528	3.05690942866789e-41	0.999882822136571	3.81404359582573e-07	3:38413440	rs7373930	chr3.3		3	38413440	3:38413440	3.89307e-57	3:39278509	9.70000000000089e-11	4506	24929	0.999962779675926	0.955577706018363	37454355	39453013	ENSG00000114739.13	ACVR2B	protein_coding	38453890	1	-40450	-40450	824619	0	0	15	37454158	39453555	1999397	217041
AITD_Saevarsdottir_32581359_1	AITD (Saevarsdottir, EUR)	IMD	Tfh_UT	Tfh_UT	CD4	Sorted cell	ENSG00000157036	EXOG	3642	1.57635333763723e-08	0.000116985478686659	0.000134712324342053	0.99973687547219	1.14109612492913e-05	3:39278509	rs11720041	chr3.3		3	39278509	3:38430210	2.399e-10	3:39278509	9.70000000000089e-11	4551	24973	0.998587625888189	0.955577992709731	37496147	39496111	ENSG00000157036.12	EXOG	protein_coding	38496340	1	782169	-66130	782169	13	2	13	37496147	39496111	1999964	217047
AITD_Saevarsdottir_32581359_1	AITD (Saevarsdottir, EUR)	IMD	Tfh_UT	Tfh_UT	CD4	Sorted cell	ENSG00000168028	RPSA	4593	5.89259355476739e-06	0.000107426950662398	0.0506921850326513	0.924141092879724	0.0250534025434073	3:39278509	rs11720041	chr3.3		3	39278509	3:39402654	7.50266e-19	3:39278509	9.70000000000089e-11	5497	24808	0.995069848994415	0.955582194790939	38408692	40406477	ENSG00000168028.13	RPSA	protein_coding	39406720	1	-128211	-4066	-128211	6	0	6	38408576	40406579	1998003	217049
AITD_Saevarsdottir_32581359_1	AITD (Saevarsdottir, EUR)	IMD	Tfh_UT	Tfh_UT	CD4	Sorted cell	ENSG00000202363	SNORA62	4598	1.77257056232139e-10	0.000116236572520677	1.52476549513098e-06	0.999867179719064	1.50587656617737e-05	3:39278509	rs11720041	chr3.3		3	39278509	3:39397397	2.53959e-14	3:39278509	9.70000000000089e-11	5499	24810	0.99999976359029	0.955582192123758	38411386	40410897	ENSG00000202363.1	SNORA62	snoRNA	39411054	1	-132545	-13657	-132545	7	1	7	38411273	40410897	1999624	217050
AITD_Saevarsdottir_32581359_1	AITD (Saevarsdottir, EUR)	IMD	Tfh_UT	Tfh_UT	CD4	Sorted cell	ENSG00000121578	B4GALT4	4434	1.99846527722118e-43	1.04430850974792e-05	1.91365321409937e-38	0.999989521415561	3.54993414339251e-08	3:119231652	rs7628585	chr3.7		3	119231652	3:119231652	2.16724e-54	3:119502217	2.50000000000039e-11	5627	25157	0.999999999999994	0.938843827343158	118244792	120240280	ENSG00000121578.12	B4GALT4	protein_coding	119240878	-1	9226	9226	-261339	0	0	7	118241244	120240280	1999036	217042
AITD_Saevarsdottir_32581359_1	AITD (Saevarsdottir, EUR)	IMD	Tfh_UT	Tfh_UT	CD4	Sorted cell	ENSG00000163389	POGLUT1	4269	2.21197146283861e-12	1.04405933014306e-05	2.11860327159329e-07	0.999989172297802	1.75246358621972e-07	3:119477934	rs6799691	chr3.7		3	119477934	3:119477487	2.02531e-17	3:119502217	2.50000000000039e-11	5440	25151	0.999883505402756	0.938843764883249	118468974	120468938	ENSG00000163389.10	POGLUT1	protein_coding	119468963	1	8971	8524	33254	0	0	2	118468974	120468938	1999964	217048
AITD_Saevarsdottir_32581359_1	AITD (Saevarsdottir, EUR)	IMD	Tfh_UT	Tfh_UT	CD4	Sorted cell	ENSG00000144843	ADPRH	4249	2.72332550186459e-07	1.01501260399357e-05	0.0260806171445829	0.972051077846436	0.00185788255039012	3:119502217	rs11714843	chr3.7		3	119502217	3:119627429	3.1662e-08	3:119502217	2.50000000000039e-11	5381	25154	0.981848743763485	0.938843814905538	118579963	120575073	ENSG00000144843.11	ADPRH	protein_coding	119579492	1	-77275	47937	-77275	1	2	1	118579963	120575073	1995110	217046
AITD_Saevarsdottir_32581359_1	AITD (Saevarsdottir, EUR)	IMD	Tfh_UT	Tfh_UT	CD4	Sorted cell	ENSG00000240254	B4GALT4-AS1	4439	8.87348893887425e-07	9.47337063925663e-06	0.0849927535400133	0.907379821793579	0.00761706394687547	3:119502217	rs11714843	chr3.7		3	119502217	3:119202730	3.31854e-08	3:119502217	2.50000000000039e-11	5629	25150	0.987182287701573	0.938843834046431	118227638	120226436	ENSG00000240254.1	B4GALT4-AS1	lncRNA	119226486	1	275731	-23756	275731	8	0	8	118227390	120226436	1999046	217053
AITD_Saevarsdottir_32581359_1	AITD (Saevarsdottir, EUR)	IMD	Tfh_UT	Tfh_UT	CD4	Sorted cell	ENSG00000071127	WDR1	6503	2.84196753528593e-15	2.98606316646838e-13	0.00931747302627996	0.978983021897704	0.0116995050757173	4:10715315	rs4293777	chr4.1		4	10715315	4:9983752	5.20716e-12	4:10715315	2.30000000000006e-19	7763	36268	0.980718208940842	0.99999999984426	9117002	11116352	ENSG00000071127.16	WDR1	protein_coding	10116799	-1	-598516	133047	-598516	4	3	4	9117002	11116577	1999575	217055
AITD_Saevarsdottir_32581359_1	AITD (Saevarsdottir, EUR)	IMD	Tfh_UT	Tfh_UT	CD4	Sorted cell	ENSG00000109667	SLC2A9	6649	1.04084521780494e-26	3.08361937267191e-13	3.3754010855844e-14	0.999999999999652	5.84931748655623e-15	4:10715315	rs4293777	chr4.1		4	10715315	4:10064249	5.65782e-23	4:10715315	2.30000000000006e-19	7959	36666	0.99992400630144	0.999999999844261	9055172	11054300	ENSG00000109667.11	SLC2A9	protein_coding	10021497	-1	-693818	-42752	-693818	6	0	6	9055172	11054300	1999128	217057
AITD_Saevarsdottir_32581359_1	AITD (Saevarsdottir, EUR)	IMD	Tfh_UT	Tfh_UT	CD4	Sorted cell	ENSG00000109684	CLNK	6274	1.92427295868402e-20	4.88438871734891e-15	6.65154980658349e-08	0.0163117401769358	0.983688193307559	4:10715315	rs4293777	chr4.1		4	10715315	4:10718925	3.25678e-13	4:10715315	2.30000000000006e-19	7359	34399	0.999999509609138	0.999999999844283	9684962	11684620	ENSG00000109684.14	CLNK	protein_coding	10684768	-1	-30547	-34157	-30547	1	1	1	9684962	11684620	1999658	217058
AITD_Saevarsdottir_32581359_1	AITD (Saevarsdottir, EUR)	IMD	Tfh_UT	Tfh_UT	CD4	Sorted cell	ENSG00000163682	RPL9	5368	2.57383003446168e-15	0.000648637748401591	3.96547156776733e-12	0.999349028421298	2.33382633175256e-06	4:39446922	rs7685429	chr4.3		4	39446922	4:39444929	2.76469e-53	4:40290296	3.70000000000003e-10	6364	24995	0.999999999248423	0.991013454292865	38459252	40455903	ENSG00000163682.15	RPL9	protein_coding	39458922	-1	12000	13993	-831374	0	0	21	38459252	40456469	1997217	217064
AITD_Saevarsdottir_32581359_1	AITD (Saevarsdottir, EUR)	IMD	Tfh_UT	Tfh_UT	CD4	Sorted cell	ENSG00000078177	N4BP2	4685	1.74385897694e-10	0.00065328352031565	2.66762153070324e-07	0.999342952982393	3.49656075354949e-06	4:40138457	rs67534535	chr4.3		4	40138457	4:40064845	4.32771e-21	4:40290296	3.70000000000003e-10	5771	25156	0.999998890807702	0.991092868328248	39058024	41055643	ENSG00000078177.13	N4BP2	protein_coding	40056850	1	81607	7995	233446	1	0	5	39058024	41055643	1997619	217056
AITD_Saevarsdottir_32581359_1	AITD (Saevarsdottir, EUR)	IMD	Tfh_UT	Tfh_UT	CD4	Sorted cell	ENSG00000121892	PDS5A	4838	0.000297193683108087	0.000292856757887779	0.456459496886276	0.449724003069742	0.0932264496029869	4:40290296	rs9683415	chr4.3		4	40290296	4:39862828	8.48822e-09	4:40290296	3.70000000000003e-10	5878	25055	0.923311278283087	0.99109436077131	38977987	40976748	ENSG00000121892.14	PDS5A	protein_coding	39977911	-1	-312385	115083	-312385	7	2	7	38977987	40976748	1998761	217062
AITD_Saevarsdottir_32581359_1	AITD (Saevarsdottir, EUR)	IMD	Tfh_UT	Tfh_UT	CD4	Sorted cell	ENSG00000163683	SMIM14	5328	0.000235986161936162	0.000391922218608708	0.361068364779113	0.599626096620878	0.0386776302194637	4:40290296	rs9683415	chr4.3		4	40290296	4:39630876	5.38868e-08	4:40290296	3.70000000000003e-10	6352	25166	0.945254320650207	0.991017799499775	38640548	40638309	ENSG00000163683.11	SMIM14	protein_coding	39638865	-1	-651431	7989	-651431	14	0	14	38640548	40638309	1997761	217065
AITD_Saevarsdottir_32581359_1	AITD (Saevarsdottir, EUR)	IMD	Tfh_UT	Tfh_UT	CD4	Sorted cell	ENSG00000249019	AC108471.1	5329	4.27120727735275e-05	0.000612080679664778	0.0647173857825171	0.92741973379939	0.00720808766565513	4:40290296	rs9683415	chr4.3		4	40290296	4:39701463	3.08038e-08	4:40290296	3.70000000000003e-10	6331	25410	0.991220651775122	0.99101908434992	38714862	40713843	ENSG00000249019.2	AC108471.1	processed_pseudogene	39714451	-1	-575845	12988	-575845	11	0	11	38714862	40714385	1999523	217070
AITD_Saevarsdottir_32581359_1	AITD (Saevarsdottir, EUR)	IMD	Tfh_UT	Tfh_UT	CD4	Sorted cell	ENSG00000164323	CFAP97	5610	7.06011338303577e-45	5.0806096853657e-06	1.38961224396705e-39	0.99999490695158	1.24387402348908e-08	4:185204255	rs12506359	chr4.5		4	185204255	4:185204255	1.85598e-60	4:186086720	1.20000000000003e-12	6769	26840	0.984612973629326	0.999887681962137	184215264	186209044	ENSG00000164323.12	CFAP97	protein_coding	185204000	-1	-255	-255	-882720	0	0	12	184214838	186209044	1994206	217067
AITD_Saevarsdottir_32581359_1	AITD (Saevarsdottir, EUR)	IMD	Tfh_UT	Tfh_UT	CD4	Sorted cell	ENSG00000109762	SNX25	5611	1.83459249595715e-66	5.10256688181242e-06	3.59541217179819e-61	0.999994882487946	1.49451610794791e-08	4:185254043	rs7698980	chr4.5		4	185254043	4:185251521	2.3551e-82	4:186086720	1.20000000000003e-12	6777	26956	0.999999999999989	0.999887672625925	184204458	186204014	ENSG00000109762.15	SNX25	protein_coding	185209598	1	44445	41923	877122	0	0	11	184204458	186204014	1999556	217059
AITD_Saevarsdottir_32581359_1	AITD (Saevarsdottir, EUR)	IMD	Tfh_UT	Tfh_UT	CD4	Sorted cell	ENSG00000109771	LRP2BP	5537	2.19450169224354e-09	5.0496504435064e-06	0.000434378186593934	0.999524379873565	3.61900948968617e-05	4:186086720	rs13137589	chr4.5		4	186086720	4:185251521	4.08173e-10	4:186086720	1.20000000000003e-12	6677	26689	0.99970451250004	0.999887729905609	184396386	186394993	ENSG00000109771.15	LRP2BP	protein_coding	185395924	-1	-690796	144403	-690796	9	1	9	184396386	186394993	1998607	217060
AITD_Saevarsdottir_32581359_1	AITD (Saevarsdottir, EUR)	IMD	Tfh_UT	Tfh_UT	CD4	Sorted cell	ENSG00000109794	FAM149A	5455	2.55781834312325e-11	5.20206349512039e-06	4.91684180972337e-06	0.999982004656413	7.87641270448283e-06	4:186086720	rs13137589	chr4.5		4	186086720	4:186191672	1.09894e-13	4:186086720	1.20000000000003e-12	6563	27482	0.999994648719065	0.999887751826716	185104463	187104419	ENSG00000109794.13	FAM149A	protein_coding	186104704	1	-17984	86968	-17984	0	2	0	185104463	187104419	1999956	217061
AITD_Saevarsdottir_32581359_1	AITD (Saevarsdottir, EUR)	IMD	Tfh_UT	Tfh_UT	CD4	Sorted cell	ENSG00000151729	SLC25A4	5531	9.94469626581412e-08	4.96335204827984e-06	0.0196007430540034	0.978262456721257	0.00213173742572721	4:186086720	rs13137589	chr4.5		4	186086720	4:185263738	8.26376e-10	4:186086720	1.20000000000003e-12	6710	26803	0.996690664159869	0.99988770781615	184143410	186143118	ENSG00000151729.10	SLC25A4	protein_coding	185143266	1	943454	120472	943454	13	2	13	184143410	186143118	1999708	217063
AITD_Saevarsdottir_32581359_1	AITD (Saevarsdottir, EUR)	IMD	Tfh_UT	Tfh_UT	CD4	Sorted cell	ENSG00000164344	KLKB1	5447	1.02623494295995e-11	5.19605229359762e-06	1.97501003474801e-06	0.999990838008855	1.99091855597559e-06	4:186198131	rs67055364	chr4.5		4	186198131	4:186198131	2.42556e-14	4:186086720	1.20000000000003e-12	6529	27450	0.99999933287184	0.999887755637906	185210780	187208141	ENSG00000164344.15	KLKB1	protein_coding	186227507	1	-29376	-29376	-140787	0	0	3	185209301	187208141	1998840	217068
AITD_Saevarsdottir_32581359_1	AITD (Saevarsdottir, EUR)	IMD	Tfh_UT	Tfh_UT	CD4	Sorted cell	ENSG00000250155	SLC1A3-AS1	3801	2.05936368381355e-19	3.40494989552521e-05	6.04794036150504e-15	0.999965866275412	8.42256294605303e-08	5:36698484	rs2032894	chr5.1		5	36698484	5:36698484	1.72441e-24	5:35837132	3.89999999999999e-11	4870	24058	0.99999994995839	0.99965683616367	35725407	37721763	ENSG00000250155.1	AC008957.1	lncRNA	36725218	-1	26734	26734	888086	0	0	12	35725407	37725119	1999712	217090
AITD_Saevarsdottir_32581359_1	AITD (Saevarsdottir, EUR)	IMD	Tfh_UT	Tfh_UT	CD4	Sorted cell	ENSG00000164220	F2RL2	4940	3.8622746069817e-10	2.06529511788201e-06	0.00018696965239357	0.999792982016533	1.79826497276127e-05	5:77247778	rs10036386	chr5.2		5	77247778	5:76617018	2.01229e-14	5:77247778	2.90000000000004e-12	6075	24749	0.999978401155494	0.999998199403203	75623584	77619724	ENSG00000164220.6	F2RL2	protein_coding	76623403	-1	-624375	6385	-624375	12	0	12	75623584	77622166	1998582	217081
AITD_Saevarsdottir_32581359_1	AITD (Saevarsdottir, EUR)	IMD	Tfh_UT	Tfh_UT	CD4	Sorted cell	ENSG00000164253	WDR41	4514	1.00534489226726e-29	2.00704329871532e-06	5.00907268957822e-24	0.999997697233092	2.95723604943689e-07	5:77506390	rs6877537	chr5.2		5	77506390	5:77506390	1.7475e-35	5:77247778	2.90000000000004e-12	5517	24046	1	0.999998171927922	76620778	78620525	ENSG00000164253.13	WDR41	protein_coding	77492316	-1	-14074	-14074	244538	0	0	0	76620778	78620525	1999747	217082
AITD_Saevarsdottir_32581359_1	AITD (Saevarsdottir, EUR)	IMD	Tfh_UT	Tfh_UT	CD4	Sorted cell	ENSG00000145730	PAM	4289	1.25010527208693e-20	2.52089986954531e-05	4.95883891413797e-16	0.999974694124383	9.68769224526503e-08	5:102752028	rs585901	chr5.3		5	102752028	5:102752028	1.02692e-27	5:103286752	4.60000000000006e-11	5143	25166	0.999999995199423	0.958648817779	101754090	103753456	ENSG00000145730.20	PAM	protein_coding	102755305	1	-3277	-3277	531447	0	0	3	101754090	103753456	1999366	217078
AITD_Saevarsdottir_32581359_1	AITD (Saevarsdottir, EUR)	IMD	Tfh_UT	Tfh_UT	CD4	Sorted cell	ENSG00000181751	MACIR	3750	5.17365038679695e-10	9.06994812461573e-07	2.0578882504647e-05	0.0353082021055466	0.96467031149977	5:103286752	rs1991797	chr5.3		5	103286752	5:103279974	7.10008e-10	5:103286752	4.60000000000006e-11	4585	25097	0.976370289127478	0.958649757438186	102259854	104256901	ENSG00000181751.9	C5orf30	protein_coding	103258763	1	27989	21211	27989	0	0	0	102259054	104257526	1998472	217085
AITD_Saevarsdottir_32581359_1	AITD (Saevarsdottir, EUR)	IMD	Tfh_UT	Tfh_UT	CD4	Sorted cell	ENSG00000053108	FSTL4	4019	3.15534379525387e-59	3.75464910577408e-08	8.4038310561575e-52	0.999999962208023	2.45487801002801e-10	5:133594634	rs11948984	chr5.5		5	133594634	5:133582858	4.4962e-72	5:134087804	1.10000000000002e-13	4987	23852	1	0.999999956346623	132612834	134611713	ENSG00000053108.16	FSTL4	protein_coding	133612541	-1	17907	29683	-475263	0	0	3	132612834	134611713	1998879	217072
AITD_Saevarsdottir_32581359_1	AITD (Saevarsdottir, EUR)	IMD	Tfh_UT	Tfh_UT	CD4	Sorted cell	ENSG00000113558	SKP1	3819	3.42604920105462e-09	3.10757900131575e-08	0.0928004987273443	0.841685931580578	0.0655135351902386	5:134085107	rs244674	chr5.5		5	134085107	5:134176930	2.61874e-14	5:134087804	1.10000000000002e-13	4707	23453	0.990162073000496	0.999999956301419	133177571	135176965	ENSG00000113558.18	SKP1	protein_coding	134176950	-1	91843	20	89146	1	0	1	133177571	135176965	1999394	217075
AITD_Saevarsdottir_32581359_1	AITD (Saevarsdottir, EUR)	IMD	Tfh_UT	Tfh_UT	CD4	Sorted cell	ENSG00000113621	TXNDC15	3694	4.25116690817089e-12	3.60518636218747e-08	0.000117899937779303	0.999846027197943	3.6036808161389e-05	5:134087804	rs244688	chr5.5		5	134087804	5:134993773	4.13727e-12	5:134087804	1.10000000000002e-13	4697	22906	0.999237907249447	0.999999956426437	133874322	135873219	ENSG00000113621.14	TXNDC15	protein_coding	134874371	1	-786567	119402	-786567	19	6	19	133874322	135873219	1998897	217076
AITD_Saevarsdottir_32581359_1	AITD (Saevarsdottir, EUR)	IMD	Tfh_UT	Tfh_UT	CD4	Sorted cell	ENSG00000043143	JADE2	3838	4.75637666792243e-10	3.58884706014499e-08	0.0130667666074504	0.985930866428409	0.00100233060003032	5:134095924	rs244676	chr5.5		5	134095924	5:134552090	4.49805e-11	5:134087804	1.10000000000002e-13	4741	23124	0.998733134828956	0.999999956537179	133524425	135524250	ENSG00000043143.20	JADE2	protein_coding	134525670	1	-429746	26420	-437866	12	0	12	133524425	135524250	1999825	217071
AITD_Saevarsdottir_32581359_1	AITD (Saevarsdottir, EUR)	IMD	Tfh_UT	Tfh_UT	CD4	Sorted cell	ENSG00000081059	TCF7	3874	2.00853245253979e-08	9.209099806601e-09	0.54261155410758	0.248609253545307	0.20877916305269	5:134095924	rs244676	chr5.5		5	134095924	5:134111752	2.77142e-07	5:134087804	1.10000000000002e-13	4766	23515	0.915426669015875	0.999999956280512	133114935	135114431	ENSG00000081059.19	TCF7	protein_coding	134114681	1	-18757	-2929	-26877	0	0	0	133114935	135114431	1999496	217073
AITD_Saevarsdottir_32581359_1	AITD (Saevarsdottir, EUR)	IMD	Tfh_UT	Tfh_UT	CD4	Sorted cell	ENSG00000119048	UBE2B	3813	2.43252262673794e-09	8.31491470714848e-09	0.0665072753605915	0.22672863401775	0.706764079874222	5:134116844	rs244692	chr5.5		5	134116844	5:134179281	1.8439e-14	5:134087804	1.10000000000002e-13	4698	23235	0.961389657074997	0.999999956605545	133371835	135370905	ENSG00000119048.7	UBE2B	protein_coding	134371569	1	-254725	-192288	-283765	6	5	7	133371835	135370905	1999070	217077
AITD_Saevarsdottir_32581359_1	AITD (Saevarsdottir, EUR)	IMD	Tfh_UT	Tfh_UT	CD4	Sorted cell	ENSG00000164615	CAMLG	3577	1.58606432348192e-24	3.54655595942681e-08	4.4721253101128e-17	0.999999964381175	1.53262155935073e-10	5:134741752	rs79706599	chr5.5		5	134741752	5:134741122	4.89312e-34	5:134087804	1.10000000000002e-13	4545	22530	0.999999999329692	0.999999956861973	133738787	135738340	ENSG00000164615.4	CAMLG	protein_coding	134738548	1	3204	2574	-650744	0	0	16	133738787	135738340	1999553	217083
AITD_Saevarsdottir_32581359_1	AITD (Saevarsdottir, EUR)	IMD	Tfh_UT	Tfh_UT	CD4	Sorted cell	ENSG00000219712	MARK2P18	3684	6.94784218480789e-16	2.11576857589143e-08	3.28383825490223e-08	0.999999942889142	3.11478987897398e-09	6:408079	rs1050976	chr6.1		6	408079	6:682346	6.74156e-19	6:408079	2.50000000000004e-14	4672	19989	0.999999924498847	0.999999062817929	148039	1670090	ENSG00000219712.1	AL357054.1	processed_pseudogene	670307	-1	262228	-12039	262228	3	0	3	148039	1670090	1522051	217116
AITD_Saevarsdottir_32581359_1	AITD (Saevarsdottir, EUR)	IMD	Tfh_UT	Tfh_UT	CD4	Sorted cell	ENSG00000112679	DUSP22	2781	1.10929217571833e-10	1.56937879437093e-08	0.00701519841499007	0.992479381586506	0.000505404193785143	6:434915	rs4256472	chr6.1		6	434915	6:246629	7.88939e-09	6:408079	2.50000000000004e-14	3553	14939	0.979289800233359	0.999999066314509	148039	1290153	ENSG00000112679.14	DUSP22	protein_coding	292487	1	142428	-45858	115592	1	1	1	148039	1291588	1143549	217103
AITD_Saevarsdottir_32581359_1	AITD (Saevarsdottir, EUR)	IMD	Tfh_UT	Tfh_UT	CD4	Sorted cell	ENSG00000272463	AL357054.4	3849	2.34236152662929e-22	2.17927346189756e-08	1.07483595608492e-14	0.999999977953579	2.53679597674141e-10	6:711150	rs2244443	chr6.1		6	711150	6:711150	9.18534e-27	6:408079	2.50000000000004e-14	4864	20589	0.999999999999952	0.999999062460168	148039	1710832	ENSG00000272463.1	AL357054.4	lncRNA	711811	-1	661	661	303732	0	0	6	148039	1711046	1563007	217120
AITD_Saevarsdottir_32581359_1	AITD (Saevarsdottir, EUR)	IMD	Tfh_UT	Tfh_UT	CD4	Sorted cell	ENSG00000065060	BLTP3A	4634	9.86583657501879e-26	1.76583875717508e-07	1.30032330956378e-19	0.232177869906331	0.767821953509796	6:34688945	rs2814949	chr6.2		6	34688945	6:34700858	2.16973e-32	6:35568418	6.00000000000014e-13	5686	27384	0.998484596131492	0.99865009638126	33792129	35791789	ENSG00000065060.16	UHRF1BP1	protein_coding	34792083	1	-103138	-91225	776335	3	1	15	33792129	35791789	1999660	217096
AITD_Saevarsdottir_32581359_1	AITD (Saevarsdottir, EUR)	IMD	Tfh_UT	Tfh_UT	CD4	Sorted cell	ENSG00000124562	SNRPC	4648	6.98210702913203e-08	2.63187270766069e-07	0.0917598064676517	0.345474494031531	0.562765366492477	6:34825347	rs9469899	chr6.2		6	34825347	6:34737753	1.26294e-09	6:35568418	6.00000000000014e-13	5656	27463	0.970220027392455	0.997160304710134	33757410	35757361	ENSG00000124562.9	SNRPC	protein_coding	34757505	1	67842	-19752	810913	1	0	16	33757410	35757361	1999951	217106
AITD_Saevarsdottir_32581359_1	AITD (Saevarsdottir, EUR)	IMD	Tfh_UT	Tfh_UT	CD4	Sorted cell	ENSG00000198755	RPL10A	4249	4.92261652341799e-13	6.96078194861783e-07	7.07191962779027e-07	0.999998481468188	1.1526116099447e-07	6:34825347	rs9469899	chr6.2		6	34825347	6:35469148	2.28411e-39	6:35568418	6.00000000000014e-13	5260	25123	0.999999507441183	0.999500265883726	34468418	36467227	ENSG00000198755.10	RPL10A	protein_coding	35468401	1	-643054	747	100017	11	0	3	34468418	36467896	1999478	217113
AITD_Saevarsdottir_32581359_1	AITD (Saevarsdottir, EUR)	IMD	Tfh_UT	Tfh_UT	CD4	Sorted cell	ENSG00000112033	PPARD	4100	5.53024446624217e-41	6.99929857623966e-07	7.90113540791564e-35	0.999999297477108	2.59303178696086e-09	6:35431131	rs6457819	chr6.2		6	35431131	6:35431131	5.70078e-60	6:35568418	6.00000000000014e-13	5123	25262	1	0.999500219839141	34342699	36342305	ENSG00000112033.13	PPARD	protein_coding	35342558	1	88573	88573	225860	0	0	5	34342699	36342305	1999606	217098
AITD_Saevarsdottir_32581359_1	AITD (Saevarsdottir, EUR)	IMD	Tfh_UT	Tfh_UT	CD4	Sorted cell	ENSG00000112079	STK38	4623	4.80716263211214e-07	1.32495563684381e-06	0.258970929410096	0.713757126513535	0.0272701384044683	6:35568418	rs6457834	chr6.2		6	35568418	6:36473666	3.24959e-08	6:35568418	6.00000000000014e-13	5731	25370	0.95968325772894	0.999066011780974	35547659	37547466	ENSG00000112079.8	STK38	protein_coding	36547479	-1	979061	73813	979061	23	0	23	35547659	37547466	1999807	217099
AITD_Saevarsdottir_32581359_1	AITD (Saevarsdottir, EUR)	IMD	Tfh_UT	Tfh_UT	CD4	Sorted cell	ENSG00000246982	BRPF3-AS1	4687	6.41378520584701e-07	4.87395775311784e-07	0.544311965581253	0.413600850094117	0.0420860555503342	6:35568418	rs6457834	chr6.2		6	35568418	6:36188741	2.32542e-07	6:35568418	6.00000000000014e-13	5772	26141	0.910665341651106	0.999381208894156	35198380	37197138	ENSG00000246982.6	Z84485.1	lncRNA	36197226	-1	628808	8485	628808	16	1	16	35197519	37197138	1999619	217117
AITD_Saevarsdottir_32581359_1	AITD (Saevarsdottir, EUR)	IMD	Tfh_UT	Tfh_UT	CD4	Sorted cell	ENSG00000265527	MIR5690	4340	2.62278580463435e-08	3.44259800250832e-08	0.0365008858483984	0.0471845445504778	0.916314508947287	6:35568418	rs6457834	chr6.2		6	35568418	6:35568875	1.44336e-10	6:35568418	6.00000000000014e-13	5370	25258	0.944434192356686	0.999487652035374	34666085	36664753	ENSG00000265527.1	MIR5690	miRNA	35664789	-1	96371	95914	96371	3	3	3	34666085	36664753	1998668	217119
AITD_Saevarsdottir_32581359_1	AITD (Saevarsdottir, EUR)	IMD	Tfh_UT	Tfh_UT	CD4	Sorted cell	ENSG00000156711	MAPK13	4663	3.51245210075394e-20	1.17499198888068e-06	2.98933779298204e-14	0.99999882078017	4.22781251513278e-09	6:36066993	rs9368899	chr6.2		6	36066993	6:36026311	3.25513e-23	6:35568418	6.00000000000014e-13	5721	26067	0.999999999999965	0.999381119894569	35128089	37127794	ENSG00000156711.16	MAPK13	protein_coding	36130513	1	-63520	-104202	-562095	1	2	14	35128089	37127794	1999705	217110
AITD_Saevarsdottir_32581359_1	AITD (Saevarsdottir, EUR)	IMD	Tfh_UT	Tfh_UT	CD4	Sorted cell	ENSG00000010030	ETV7	4762	1.99369635922659e-18	1.16476023152291e-06	1.71167762719728e-12	0.999998831373866	3.86419134244264e-09	6:36380912	rs1076928	chr6.2		6	36380912	6:36380912	9.28385e-32	6:35568418	6.00000000000014e-13	5857	25840	0.999928512590006	0.999382266569583	35388207	37387489	ENSG00000010030.13	ETV7	protein_coding	36387669	-1	6757	6757	819251	1	1	20	35388207	37387489	1999282	217091
AITD_Saevarsdottir_32581359_1	AITD (Saevarsdottir, EUR)	IMD	Tfh_UT	Tfh_UT	CD4	Sorted cell	ENSG00000198833	UBE2J1	3768	2.38594716881471e-64	1.98154242435278e-35	1.20408583711954e-29	1	8.08188953543677e-31	6:90280331	rs654537	chr6.3		6	90280331	6:89357560	4.62325e-47	6:90280331	6.10000000000011e-42	4732	23921	0.999999999999997	0.999997223299691	88352856	90351602	ENSG00000198833.6	UBE2J1	protein_coding	89352722	-1	-927609	-4838	-927609	9	0	9	88352856	90352322	1999466	217115
AITD_Saevarsdottir_32581359_1	AITD (Saevarsdottir, EUR)	IMD	Tfh_UT	Tfh_UT	CD4	Sorted cell	ENSG00000255389	C6orf3	3596	8.02567244270201e-10	0.000695469547308232	1.15318784307852e-06	0.99930196740706	1.40905522134735e-06	6:111598416	rs174399	chr6.4		6	111598416	6:111598416	1.18154e-14	6:111777693	7.89999999999995e-10	4504	22359	0.993637974584063	0.999132399824357	110599985	112599777	ENSG00000255389.1	Z97989.1	lncRNA	111599875	1	-1459	-1459	177818	0	0	1	110599985	112599777	1999792	217118
AITD_Saevarsdottir_32581359_1	AITD (Saevarsdottir, EUR)	IMD	Tfh_UT	Tfh_UT	CD4	Sorted cell	ENSG00000010810	FYN	3700	1.75637463106282e-05	0.000678830465981811	0.0251000688783354	0.970102110784647	0.00410142612472596	6:111777693	rs7758816	chr6.4		6	111777693	6:111830241	2.57648e-12	6:111777693	7.89999999999995e-10	4568	22481	0.997746860624021	0.999125474817237	110873500	112872851	ENSG00000010810.17	FYN	protein_coding	111873452	-1	95759	43211	95759	0	0	0	110873500	112872851	1999351	217092
AITD_Saevarsdottir_32581359_1	AITD (Saevarsdottir, EUR)	IMD	Tfh_UT	Tfh_UT	CD4	Sorted cell	ENSG00000123505	AMD1	3840	3.24523489898281e-06	0.000693167291914497	0.00465444379891488	0.994167420277359	0.00048172339691252	6:111777693	rs7758816	chr6.4		6	111777693	6:110880224	2.10814e-10	6:111777693	7.89999999999995e-10	4702	22400	0.994729467942865	0.999169854952209	109874808	111873308	ENSG00000123505.15	AMD1	protein_coding	110874785	1	902908	5439	902908	15	0	15	109874808	111873308	1998500	217105
AITD_Saevarsdottir_32581359_1	AITD (Saevarsdottir, EUR)	IMD	Tfh_UT	Tfh_UT	CD4	Sorted cell	ENSG00000197498	RPF2	3781	2.83461546183844e-07	0.000701880648820732	0.000403383989143484	0.998821185582079	7.32663184099074e-05	6:111777693	rs7758816	chr6.4		6	111777693	6:110927583	8.97683e-12	6:111777693	7.89999999999995e-10	4619	22576	0.991155560161655	0.999143819373618	109982415	111980874	ENSG00000197498.12	RPF2	protein_coding	110982038	1	795655	-54455	795655	13	1	13	109982415	111981031	1998616	217112
AITD_Saevarsdottir_32581359_1	AITD (Saevarsdottir, EUR)	IMD	Tfh_UT	Tfh_UT	CD4	Sorted cell	ENSG00000112339	HBS1L	3603	2.79924016807772e-37	5.31201606427709e-06	5.26960991682594e-32	0.999994671749816	1.62341252794851e-08	6:135045171	rs6940878	chr6.5		6	135045171	6:134962736	3.04587e-49	6:135794369	9.50000000000009e-12	4578	22983	0.999984566025995	0.952836865016521	134103463	136099143	ENSG00000112339.14	HBS1L	protein_coding	135054822	-1	9651	92086	-739547	0	0	7	134103463	136102845	1999382	217100
AITD_Saevarsdottir_32581359_1	AITD (Saevarsdottir, EUR)	IMD	Tfh_UT	Tfh_UT	CD4	Sorted cell	ENSG00000118514	ALDH8A1	3675	2.02243908844658e-16	5.31039768534387e-06	3.80843059924329e-11	0.999994568559202	1.21005029248991e-07	6:135054853	rs2297339	chr6.5		6	135054853	6:135055094	1.71111e-18	6:135794369	9.50000000000009e-12	4579	22976	0.992237655911956	0.952836866993461	133950649	135949940	ENSG00000118514.13	ALDH8A1	protein_coding	134950101	-1	-104752	-104993	-844268	1	2	8	133950213	135950077	1999864	217104
AITD_Saevarsdottir_32581359_1	AITD (Saevarsdottir, EUR)	IMD	Tfh_UT	Tfh_UT	CD4	Sorted cell	ENSG00000135541	AHI1	3291	1.47148462630429e-42	2.64641045966958e-06	2.86108499397817e-37	0.514118826215897	0.48587852737364	6:135581461	rs761357	chr6.5		6	135581461	6:135497759	4.32046e-61	6:135794369	9.50000000000009e-12	4285	22252	1	0.952837072328976	134498125	136497724	ENSG00000135541.20	AHI1	protein_coding	135497740	-1	-83721	-19	-296629	1	0	2	134498125	136497724	1999599	217107
AITD_Saevarsdottir_32581359_1	AITD (Saevarsdottir, EUR)	IMD	Tfh_UT	Tfh_UT	CD4	Sorted cell	ENSG00000197442	MAP3K5	3739	1.69341801259661e-08	1.30842274745093e-05	0.0012924095228394	0.998582648547734	0.000111840767770458	6:135794369	rs9494389	chr6.5		6	135794369	6:136761810	8.24927e-15	6:135794369	9.50000000000009e-12	4993	21695	0.999615013711342	0.999973842069489	135792678	137791576	ENSG00000197442.9	MAP3K5	protein_coding	136792477	-1	998108	30667	998108	12	1	12	135792678	137791576	1998898	217111
AITD_Saevarsdottir_32581359_1	AITD (Saevarsdottir, EUR)	IMD	Tfh_UT	Tfh_UT	CD4	Sorted cell	ENSG00000111962	UST	4944	7.727304789764e-18	1.29422193514957e-11	5.97061416936472e-07	0.99999935737813	4.55475127392374e-08	6:148193165	rs6914622	chr6.6		6	148193165	6:148860753	2.95829e-16	6:148193165	2.2000000000001e-18	5916	25344	0.999999850829021	0.999999864306839	147747685	149746539	ENSG00000111962.7	UST	protein_coding	148747030	1	-553865	113723	-553865	3	0	3	147747685	149746539	1998854	217097
AITD_Saevarsdottir_32581359_1	AITD (Saevarsdottir, EUR)	IMD	Tfh_UT	Tfh_UT	CD4	Sorted cell	ENSG00000198818	SFT2D1	6044	6.51323059633518e-36	2.29504877028392e-31	2.83786075384437e-05	0.999969020724886	2.600667580186e-06	6:166957044	rs2757041	chr6.7		6	166957044	6:166316978	3.3957e-26	6:166957044	1.70000000000017e-37	7389	27825	0.999995266957562	0.944599205726462	165343247	167341487	ENSG00000198818.9	SFT2D1	protein_coding	166342545	-1	-614499	25567	-614499	9	1	9	165343247	167342168	1998921	217114
AITD_Saevarsdottir_32581359_1	AITD (Saevarsdottir, EUR)	IMD	Tfh_UT	Tfh_UT	CD4	Sorted cell	ENSG00000198818	SFT2D1	6044	6.51323059633518e-36	2.29504877028392e-31	2.83786075384437e-05	0.999969020724886	2.600667580186e-06	6:166957044	rs2757041	chr6.8		6	166957044	6:166316978	3.3957e-26	6:166957044	1.70000000000017e-37	7389	27825	0.999995266957562	0.944599205726462	165343247	167341487	ENSG00000198818.9	SFT2D1	protein_coding	166342545	-1	-614499	25567	-614499	9	1	9	165343247	167342168	1998921	217114
AITD_Saevarsdottir_32581359_1	AITD (Saevarsdottir, EUR)	IMD	Tfh_UT	Tfh_UT	CD4	Sorted cell	ENSG00000026297	RNASET2	6007	5.93574288524554e-64	2.24480853554428e-31	2.60751696432047e-33	0.986113569925895	0.0138864300741156	6:166986024	rs9366078	chr6.8		6	166986024	6:166982385	2.36758e-62	6:166957044	1.70000000000017e-37	7435	27598	0.999999999999076	0.944599205726462	165958004	167957101	ENSG00000026297.15	RNASET2	protein_coding	166956550	-1	-29474	-25835	-494	0	0	0	165958004	167957101	1999097	217093
AITD_Saevarsdottir_32581359_1	AITD (Saevarsdottir, EUR)	IMD	Tfh_UT	Tfh_UT	CD4	Sorted cell	ENSG00000112486	CCR6	6192	4.66875740391534e-35	6.90225544031827e-32	0.000200524114667735	0.295954640565018	0.703844835320312	6:166986024	rs9366078	chr6.8		6	166986024	6:167041651	1.18795e-13	6:166957044	1.70000000000017e-37	7584	28227	0.999885665678939	0.944599205726462	166111865	168111705	ENSG00000112486.15	CCR6	protein_coding	167123096	1	-137072	-81445	-166052	6	1	6	166111865	168111705	1999840	217101
AITD_Saevarsdottir_32581359_1	AITD (Saevarsdottir, EUR)	IMD	Tfh_UT	Tfh_UT	CD4	Sorted cell	ENSG00000146833	TRIM4	2262	1.61410937405273e-24	8.66415682824266e-05	1.86281125243431e-20	0.999912960450617	3.97981102033719e-07	7:99907431	rs2572002	chr7.2		7	99907431	7:99907431	1.8309e-34	7:100715101	4.19999999999952e-10	3080	23340	0.982141941795791	0.952873768791379	98924423	100919567	ENSG00000146833.15	TRIM4	protein_coding	99919530	-1	12099	12099	-795571	0	0	59	98921607	100919567	1997960	217134
AITD_Saevarsdottir_32581359_1	AITD (Saevarsdottir, EUR)	IMD	Tfh_UT	Tfh_UT	CD4	Sorted cell	ENSG00000106290	TAF6	2497	2.1859323164675e-16	9.54787973801693e-05	2.28922248514812e-12	0.999903830752855	6.90447477751346e-07	7:100123017	rs1569055	chr7.2		7	100123017	7:100098747	2.85315e-28	7:100715101	4.19999999999952e-10	3359	25721	0.963383268688209	0.952863470496438	99120062	101119358	ENSG00000106290.14	TAF6	protein_coding	100119358	-1	-3659	20611	-595743	1	2	44	99120062	101119358	1999296	217127
AITD_Saevarsdottir_32581359_1	AITD (Saevarsdottir, EUR)	IMD	Tfh_UT	Tfh_UT	CD4	Sorted cell	ENSG00000066923	STAG3	2561	1.72022721874752e-13	9.59279167649172e-05	1.79307653033974e-09	0.999903351052901	7.19237085445725e-07	7:100168005	7_100168005_G_C;rs2405441	chr7.2		7	100168005	7:100168005	2.90648e-17	7:100715101	4.19999999999952e-10	3434	25842	0.999999989067265	0.952863295129355	99177830	101176248	ENSG00000066923.17	STAG3	protein_coding	100177918	1	-9913	-9913	537183	2	2	33	99177830	101176370	1998540	217123
AITD_Saevarsdottir_32581359_1	AITD (Saevarsdottir, EUR)	IMD	Tfh_UT	Tfh_UT	CD4	Sorted cell	ENSG00000146830	GIGYF1	3512	1.56251329571833e-12	0.000104761330514748	1.49134069583979e-08	0.999894438582697	7.85171819044803e-07	7:100667270	rs10953301	chr7.2		7	100667270	7:100662968	2.45813e-26	7:100715101	4.19999999999952e-10	4451	28222	0.988811530357044	0.952861192976422	99689566	101687677	ENSG00000146830.9	GIGYF1	protein_coding	100694250	-1	26980	31282	-20851	1	1	1	99689552	101688921	1999369	217133
AITD_Saevarsdottir_32581359_1	AITD (Saevarsdottir, EUR)	IMD	Tfh_UT	Tfh_UT	CD4	Sorted cell	ENSG00000085514	PILRA	2732	4.50092290378975e-06	9.42293575951703e-05	0.0453398415570437	0.949211133798331	0.00535029436412615	7:100715101	rs534043	chr7.2		7	100715101	7:100299852	5.47921e-14	7:100715101	4.19999999999952e-10	3673	26740	0.989694152999772	0.952861641129993	99367992	101367359	ENSG00000085514.15	PILRA	protein_coding	100373487	1	341614	-73635	341614	25	5	25	99367992	101367359	1999367	217124
AITD_Saevarsdottir_32581359_1	AITD (Saevarsdottir, EUR)	IMD	Tfh_UT	Tfh_UT	CD4	Sorted cell	ENSG00000087077	TRIP6	3685	3.7672000074962e-06	0.00010350251209604	0.0349516857367898	0.960282219891974	0.00465882465913364	7:100715101	rs534043	chr7.2		7	100715101	7:100894677	3.1471e-08	7:100715101	4.19999999999952e-10	4658	29033	0.995770156781826	0.952859645373349	99868935	101867008	ENSG00000087077.13	TRIP6	protein_coding	100867387	1	-152286	27290	-152286	5	2	5	99868935	101867008	1998073	217126
AITD_Saevarsdottir_32581359_1	AITD (Saevarsdottir, EUR)	IMD	Tfh_UT	Tfh_UT	CD4	Sorted cell	ENSG00000106330	MOSPD3	3379	1.49893445612126e-05	8.6954320588293e-05	0.144297943269215	0.837070029635128	0.0185300834305088	7:100715101	rs534043	chr7.2		7	100715101	7:100614631	4.46846e-10	7:100715101	4.19999999999952e-10	4320	27981	0.977393911053891	0.952861051453367	99613025	101611824	ENSG00000106330.11	MOSPD3	protein_coding	100612540	1	102561	2091	102561	5	0	5	99612440	101611868	1999428	217128
AITD_Saevarsdottir_32581359_1	AITD (Saevarsdottir, EUR)	IMD	Tfh_UT	Tfh_UT	CD4	Sorted cell	ENSG00000106367	AP1S1	3857	4.55882378027815e-06	0.000103272596563627	0.0420054885855228	0.951560392583613	0.0063262874105201	7:100715101	rs534043	chr7.2		7	100715101	7:101166177	5.70593e-09	7:100715101	4.19999999999952e-10	4855	29234	0.995236010530166	0.952860830695408	100154943	102154329	ENSG00000106367.13	AP1S1	protein_coding	101154476	1	-439375	11701	-439375	14	1	14	100154943	102154329	1999386	217129
AITD_Saevarsdottir_32581359_1	AITD (Saevarsdottir, EUR)	IMD	Tfh_UT	Tfh_UT	CD4	Sorted cell	ENSG00000121716	PILRB	2653	2.00176920853556e-05	7.59197085832144e-05	0.202792425056494	0.769095654148556	0.0280159833942816	7:100715101	rs534043	chr7.2		7	100715101	7:100299852	8.05795e-19	7:100715101	4.19999999999952e-10	3591	26589	0.972984106512178	0.952861928421138	99352727	101352142	ENSG00000121716.20	PILRB	protein_coding	100358117	1	356984	-58265	356984	26	4	26	99352727	101352142	1999415	217130
AITD_Saevarsdottir_32581359_1	AITD (Saevarsdottir, EUR)	IMD	Tfh_UT	Tfh_UT	CD4	Sorted cell	ENSG00000166508	MCM7	2459	5.46566413905859e-05	3.38122746207259e-05	0.575908099093787	0.356221385318228	0.067782046671974	7:100715101	rs534043	chr7.2		7	100715101	7:100048465	1.27314e-12	7:100715101	4.19999999999952e-10	3303	25564	0.933155860581962	0.952863833741799	99103897	101101634	ENSG00000166508.17	MCM7	protein_coding	100101397	-1	-613704	52932	-613704	46	6	46	99103897	101101634	1997737	217139
AITD_Saevarsdottir_32581359_1	AITD (Saevarsdottir, EUR)	IMD	Tfh_UT	Tfh_UT	CD4	Sorted cell	ENSG00000168090	COPS6	2449	6.40984575165713e-05	2.20384972695748e-05	0.677834273034371	0.232984778672066	0.0890948113387771	7:100715101	rs534043	chr7.2		7	100715101	7:100137741	1.81723e-10	7:100715101	4.19999999999952e-10	3289	25472	0.923129667148635	0.9528639766059	99088954	101088644	ENSG00000168090.9	COPS6	protein_coding	100088969	1	626132	48772	626132	50	10	50	99088954	101088644	1999690	217140
AITD_Saevarsdottir_32581359_1	AITD (Saevarsdottir, EUR)	IMD	Tfh_UT	Tfh_UT	CD4	Sorted cell	ENSG00000176125	UFSP1	3702	7.16519315563456e-09	0.000107554757090083	6.66063789747058e-05	0.999810148604852	1.56830938888583e-05	7:100715101	rs534043	chr7.2		7	100715101	7:100864382	4.43785e-13	7:100715101	4.19999999999952e-10	4682	28977	0.999988059305388	0.952859923378416	99890920	101889593	ENSG00000176125.4	UFSP1	protein_coding	100889715	-1	174614	25333	174614	7	2	7	99890920	101889593	1998673	217141
AITD_Saevarsdottir_32581359_1	AITD (Saevarsdottir, EUR)	IMD	Tfh_UT	Tfh_UT	CD4	Sorted cell	ENSG00000197093	GAL3ST4	2543	7.17011785872968e-09	9.59792939538341e-05	7.46913851082042e-05	0.999819876881386	9.44526943507091e-06	7:100715101	rs534043	chr7.2		7	100715101	7:100200169	7.30802e-13	7:100715101	4.19999999999952e-10	3416	25858	0.999963718917752	0.95286317750053	99169065	101167897	ENSG00000197093.10	GAL3ST4	protein_coding	100168617	-1	-546484	-31552	-546484	35	2	35	99169065	101167897	1998832	217143
AITD_Saevarsdottir_32581359_1	AITD (Saevarsdottir, EUR)	IMD	Tfh_UT	Tfh_UT	CD4	Sorted cell	ENSG00000227053	MUC12-AS1	3723	4.21688336718124e-06	0.00010291395939807	0.0391656203948337	0.955842149472241	0.00488509929016059	7:100715101	rs534043	chr7.2		7	100715101	7:101019688	1.4652e-07	7:100715101	4.19999999999952e-10	4714	29002	0.928465351638155	0.952860731809206	100018339	102017582	ENSG00000227053.1	AC105446.1	lncRNA	101064328	-1	349227	44640	349227	11	0	11	100018339	102017582	1999243	217144
AITD_Saevarsdottir_32581359_1	AITD (Saevarsdottir, EUR)	IMD	Tfh_UT	Tfh_UT	CD4	Sorted cell	ENSG00000239521	CASTOR3P	2496	1.61260403379857e-07	9.68951660735103e-05	0.00166097158339929	0.998013684023262	0.000228287966862236	7:100715101	rs534043	chr7.2		7	100715101	7:100414711	1.36559e-09	7:100715101	4.19999999999952e-10	3402	26152	0.999813577508382	0.952862636381049	99273374	101267909	ENSG00000239521.7	GATS	transcribed_unprocessed_pseudogene	100271983	-1	-443118	-142728	-443118	31	7	31	99273374	101272156	1998782	217145
AITD_Saevarsdottir_32581359_1	AITD (Saevarsdottir, EUR)	IMD	Tfh_UT	Tfh_UT	CD4	Sorted cell	ENSG00000242294	STAG3L5P	2594	3.84034935287525e-05	5.49820985135757e-05	0.390934594140671	0.559661925198926	0.0493100950683596	7:100715101	rs534043	chr7.2		7	100715101	7:100299852	8.193e-18	7:100715101	4.19999999999952e-10	3520	26461	0.953458210938406	0.952862374875723	99336295	101336074	ENSG00000242294.6	STAG3L5P	transcribed_unprocessed_pseudogene	100338197	1	376904	-38345	376904	27	3	27	99336295	101336074	1999779	217146
AITD_Saevarsdottir_32581359_1	AITD (Saevarsdottir, EUR)	IMD	Tfh_UT	Tfh_UT	CD4	Sorted cell	ENSG00000173295	FAM86B3P	3366	4.28513382740393e-21	1.35512978726987e-14	3.16098523946149e-07	0.999629080892928	0.000370603008534995	8:8240516	rs2945232	chr8.1		8	8240516	8:8240516	4.89156e-17	8:8450534	2.49999999999999e-21	4111	36687	0.999999920335429	0.999178141255104	7240178	9228298	ENSG00000173295.7	FAM86B3P	transcribed_unprocessed_pseudogene	8228605	1	11911	11911	221929	1	1	4	7231211	9228298	1997087	217157
AITD_Saevarsdottir_32581359_1	AITD (Saevarsdottir, EUR)	IMD	Tfh_UT	Tfh_UT	CD4	Sorted cell	ENSG00000147324	MFHAS1	5725	9.28842928468849e-19	1.30266401917587e-14	7.12922114608856e-05	0.999843906901452	8.48008870768763e-05	8:8450534	rs2921071	chr8.1		8	8450534	8:8843341	3.14749e-16	8:8450534	2.49999999999999e-21	6795	35259	0.999894781161296	0.999178141229331	8060477	9893362	ENSG00000147324.10	MFHAS1	protein_coding	8893630	-1	443096	50289	443096	2	0	2	8056287	9893362	1837075	217153
AITD_Saevarsdottir_32581359_1	AITD (Saevarsdottir, EUR)	IMD	Tfh_UT	Tfh_UT	CD4	Sorted cell	ENSG00000275342	PRAG1	3860	7.36255815317301e-20	1.35968830648503e-14	5.4148525939482e-06	0.999993697381678	8.87765712295781e-07	8:8450534	rs2921071	chr8.1		8	8450534	8:8337104	8.81278e-15	8:8450534	2.49999999999999e-21	4675	36797	0.999998846562367	0.999178141253947	7386617	9386163	ENSG00000275342.4	PRAG1	protein_coding	8386439	-1	-64095	49335	-64095	1	0	1	7386617	9386163	1999546	217166
AITD_Saevarsdottir_32581359_1	AITD (Saevarsdottir, EUR)	IMD	Tfh_UT	Tfh_UT	CD4	Sorted cell	ENSG00000233609	RPL10P19	5914	8.96456542870498e-17	1.32808871218963e-14	0.00668295968371215	0.990069998844827	0.00324704147144797	8:8462453	rs2921053	chr8.1		8	8462453	8:8933634	7.14045e-10	8:8450534	2.49999999999999e-21	7010	36302	0.96926089097599	0.999178141190579	8060477	9960903	ENSG00000233609.3	RPL10P19	transcribed_processed_pseudogene	8961757	1	-499304	-28123	-511223	4	1	4	8056287	9960903	1904616	217162
AITD_Saevarsdottir_32581359_1	AITD (Saevarsdottir, EUR)	IMD	Tfh_UT	Tfh_UT	CD4	Sorted cell	ENSG00000104388	RAB2A	4016	1.00592264046116e-12	9.43635278475072e-06	9.68317975753127e-09	0.0900990382280201	0.90989151573501	8:60483273	rs6992869	chr8.4		8	60483273	8:60515641	8.95512e-21	8:60605840	4.89999999999991e-10	4962	24695	0.999999988798055	0.982337607396346	59517361	61516517	ENSG00000104388.14	RAB2A	protein_coding	60516987	1	-33714	-1346	88853	1	1	1	59517361	61516517	1999156	217150
AITD_Saevarsdottir_32581359_1	AITD (Saevarsdottir, EUR)	IMD	Tfh_UT	Tfh_UT	CD4	Sorted cell	ENSG00000254777	AC022182.1	4070	7.72896292617067e-06	9.49227104736629e-05	0.0747698086573116	0.918274529099777	0.00685301056951064	8:60605840	rs12114596	chr8.4		8	60605840	8:60926154	9.12844e-09	8:60605840	4.89999999999991e-10	4928	24573	0.993176242442064	0.982343489675587	59910081	61908500	ENSG00000254777.5	AC022182.1	lncRNA	60909687	1	-303847	16467	-303847	5	0	5	59910081	61909196	1999115	217164
AITD_Saevarsdottir_32581359_1	AITD (Saevarsdottir, EUR)	IMD	Tfh_UT	Tfh_UT	CD4	Sorted cell	ENSG00000271377	IFITM3P8	4082	3.68639888312864e-07	0.000102942465291535	0.00356215501321425	0.994728321818045	0.00160621206356151	8:60605840	rs12114596	chr8.4		8	60605840	8:60902483	4.09514e-10	8:60605840	4.89999999999991e-10	4941	24601	0.999649555996216	0.982343459852363	59906089	61905929	ENSG00000271377.1	AC113143.2	processed_pseudogene	60906059	1	-300219	-3576	-300219	4	0	4	59906089	61905929	1999840	217165
AITD_Saevarsdottir_32581359_1	AITD (Saevarsdottir, EUR)	IMD	Tfh_UT	Tfh_UT	CD4	Sorted cell	ENSG00000168672	LRATD2	4689	1.1429381015316e-10	1.38139951465381e-09	0.0757402351447382	0.915418930745569	0.00884083261399992	8:127184843	rs2445610	chr8.5		8	127184843	8:126501105	5.50067e-10	8:127184843	1.29999999999998e-15	5767	25054	0.990893639183759	0.98403241384584	125561648	127558356	ENSG00000168672.3	FAM84B	protein_coding	126558478	-1	-626365	57373	-626365	2	2	2	125558926	127558356	1999430	217156
AITD_Saevarsdottir_32581359_1	AITD (Saevarsdottir, EUR)	IMD	Tfh_UT	Tfh_UT	CD4	Sorted cell	ENSG00000207110	RNVU1-32	4250	2.5802443860731e-24	1.5656171122409e-09	1.64806858686377e-15	0.99999999832081	1.13572590676041e-10	8:127966080	rs755520	chr8.5		8	127966080	8:127998344	7.15877e-28	8:127184843	1.29999999999998e-15	5220	25994	0.999999999975731	0.984026106706789	126999578	128998494	ENSG00000207110.1	RNU1-106P	snRNA	127999131	1	-33051	-787	-814288	0	0	10	126999221	128998628	1999407	217159
AITD_Saevarsdottir_32581359_1	AITD (Saevarsdottir, EUR)	IMD	Tfh_UT	Tfh_UT	CD4	Sorted cell	ENSG00000207110	RNVU1-32	4250	2.5802443860731e-24	1.5656171122409e-09	1.64806858686377e-15	0.99999999832081	1.13572590676041e-10	8:127966080	rs755520	chr8.6		8	127966080	8:127998344	7.15877e-28	8:127184843	1.29999999999998e-15	5220	25994	0.999999999975731	0.984026106706789	126999578	128998494	ENSG00000207110.1	RNU1-106P	snRNA	127999131	1	-33051	-787	-814288	0	0	10	126999221	128998628	1999407	217159
AITD_Saevarsdottir_32581359_1	AITD (Saevarsdottir, EUR)	IMD	Tfh_UT	Tfh_UT	CD4	Sorted cell	ENSG00000249859	PVT1	4748	6.13423705535174e-21	1.57266374441191e-09	3.90053949360991e-12	0.999999998352685	7.0748924143083e-11	8:127996764	rs2303490	chr8.5		8	127996764	8:127998344	9.63779e-31	8:127184843	1.29999999999998e-15	5811	26111	0.999999899601932	0.984026106716315	126794826	128776857	ENSG00000249859.9	PVT1	lncRNA	127794541	1	202223	203803	-609698	0	0	9	126794826	128781499	1986673	217163
AITD_Saevarsdottir_32581359_1	AITD (Saevarsdottir, EUR)	IMD	Tfh_UT	Tfh_UT	CD4	Sorted cell	ENSG00000249859	PVT1	4748	6.13423705535174e-21	1.57266374441191e-09	3.90053949360991e-12	0.999999998352685	7.0748924143083e-11	8:127996764	rs2303490	chr8.6		8	127996764	8:127998344	9.63779e-31	8:127184843	1.29999999999998e-15	5811	26111	0.999999899601932	0.984026106716315	126794826	128776857	ENSG00000249859.9	PVT1	lncRNA	127794541	1	202223	203803	-609698	0	0	9	126794826	128781499	1986673	217163
AITD_Saevarsdottir_32581359_1	AITD (Saevarsdottir, EUR)	IMD	Tfh_UT	Tfh_UT	CD4	Sorted cell	ENSG00000129295	DNAAF11	4612	3.48050358397427e-22	2.90347678514092e-07	1.19851982227379e-15	0.999819109513178	0.000180600139143123	8:132693691	rs10091348	chr8.7		8	132693691	8:132709020	1.58879e-25	8:132905343	4.90000000000004e-13	5707	25839	1	0.968185153307835	131676262	133675096	ENSG00000129295.8	LRRC6	protein_coding	132675545	-1	-18146	-33475	-229798	0	1	6	131676262	133675096	1998834	217152
AITD_Saevarsdottir_32581359_1	AITD (Saevarsdottir, EUR)	IMD	Tfh_UT	Tfh_UT	CD4	Sorted cell	ENSG00000165071	TMEM71	4551	2.12929303607889e-14	2.89411075236839e-07	7.35732795304492e-08	0.999999604388858	3.26267675009884e-08	8:132731796	rs59911458	chr8.7		8	132731796	8:132731796	2.72166e-18	8:132905343	4.90000000000004e-13	5623	25751	0.999999980712462	0.968185153631396	131761124	133760437	ENSG00000165071.14	TMEM71	protein_coding	132760582	-1	28786	28786	-144761	0	0	4	131761124	133760437	1999313	217155
AITD_Saevarsdottir_32581359_1	AITD (Saevarsdottir, EUR)	IMD	Tfh_UT	Tfh_UT	CD4	Sorted cell	ENSG00000129292	PHF20L1	4547	8.11144670968925e-11	2.23211953558746e-07	0.00028146547557455	0.774364969203477	0.225353342027879	8:132773491	rs2467959	chr8.7		8	132773491	8:132773735	1.68098e-11	8:132905343	4.90000000000004e-13	5615	25642	0.999960152052198	0.968185152468509	131777010	133775165	ENSG00000129292.20	PHF20L1	protein_coding	132775388	1	-1897	-1653	129955	0	0	3	131777010	133775165	1998155	217151
AITD_Saevarsdottir_32581359_1	AITD (Saevarsdottir, EUR)	IMD	Tfh_UT	Tfh_UT	CD4	Sorted cell	ENSG00000042832	TG	4579	4.81285657056129e-10	5.44769586776085e-08	0.00167181128148538	0.188600931546655	0.809727202213617	8:132899997	rs853323	chr8.7		8	132899997	8:132899997	3.74913e-08	8:132905343	4.90000000000004e-13	5638	25615	0.998947509186945	0.968185154481861	131867025	133866355	ENSG00000042832.11	TG	protein_coding	132866958	1	33039	33039	38385	0	0	0	131867025	133866355	1999330	217149
AITD_Saevarsdottir_32581359_1	AITD (Saevarsdottir, EUR)	IMD	Tfh_UT	Tfh_UT	CD4	Sorted cell	ENSG00000008513	ST3GAL1	4356	7.27316910732057e-09	2.95289798935505e-07	0.0239533430552236	0.97250024826954	0.00354610611227008	8:132905343	rs2068128	chr8.7		8	132905343	8:133502622	8.20699e-12	8:132905343	4.90000000000004e-13	5522	27017	0.991915095487806	0.968185145154268	132572310	134571776	ENSG00000008513.14	ST3GAL1	protein_coding	133571887	-1	666544	69265	666544	7	1	7	132572107	134571776	1999669	217148
AITD_Saevarsdottir_32581359_1	AITD (Saevarsdottir, EUR)	IMD	Tfh_UT	Tfh_UT	CD4	Sorted cell	ENSG00000155926	SLA	4385	1.33326174691704e-17	2.88691846546884e-07	4.61828545203098e-11	0.999999706062966	5.19900750542619e-09	8:133050026	rs117903020	chr8.7		8	133050026	8:133050026	3.06203e-62	8:132905343	4.90000000000004e-13	5422	25687	0.999999993437612	0.968185154322878	132103400	134101368	ENSG00000155926.13	SLA	protein_coding	133102602	-1	52576	52576	197259	1	1	2	132103400	134102811	1999411	217154
AITD_Saevarsdottir_32581359_1	AITD (Saevarsdottir, EUR)	IMD	Tfh_UT	Tfh_UT	CD4	Sorted cell	ENSG00000106688	SLC1A1	5440	3.37657822174438e-25	2.8480643830513e-05	1.18553412130438e-20	0.999970171333194	1.34802297659548e-06	9:4604425	rs4742015	chr9.1		9	4604425	9:4604425	1.11668e-32	9:5438435	9.40000000000039e-12	6689	31814	1	0.996019123593152	3491372	5490027	ENSG00000106688.11	SLC1A1	protein_coding	4490468	1	113957	113957	947967	0	0	24	3491372	5490027	1998655	217170
AITD_Saevarsdottir_32581359_1	AITD (Saevarsdottir, EUR)	IMD	Tfh_UT	Tfh_UT	CD4	Sorted cell	ENSG00000106686	SPATA6L	5594	1.60035724754913e-12	2.89828555232433e-05	5.52157665592127e-08	0.999970842212413	1.19714695274727e-07	9:4704866	rs10114246	chr9.1		9	4704866	9:4695291	9.56483e-17	9:5438435	9.40000000000039e-12	6842	32375	0.996099614719031	0.996018513685123	3666843	5666641	ENSG00000106686.16	SPATA6L	protein_coding	4666480	-1	-38386	-28811	-771955	2	2	22	3666843	5666641	1999798	217169
AITD_Saevarsdottir_32581359_1	AITD (Saevarsdottir, EUR)	IMD	Tfh_UT	Tfh_UT	CD4	Sorted cell	ENSG00000107018	RLN1	4570	6.45384122766796e-35	2.74881157287259e-05	2.34780123359771e-30	0.999972415442365	9.644189905859e-08	9:5336412	rs72499177	chr9.1		9	5336412	9:5336412	1.51429e-44	9:5438435	9.40000000000039e-12	5764	30705	1	0.996020637339008	4340081	6330380	ENSG00000107018.7	RLN1	protein_coding	5339876	-1	3464	3464	-98559	0	0	2	4340081	6336683	1996602	217174
AITD_Saevarsdottir_32581359_1	AITD (Saevarsdottir, EUR)	IMD	Tfh_UT	Tfh_UT	CD4	Sorted cell	ENSG00000107020	PLGRKT	4391	8.16166649337466e-17	2.71452749889291e-05	3.0065800969583e-12	0.999972782158145	7.25638561329665e-08	9:5381870	rs2381277	chr9.1		9	5381870	9:5381870	1.51841e-27	9:5438435	9.40000000000039e-12	5566	30322	0.999999999993516	0.996020814898701	4437880	6437689	ENSG00000107020.9	PLGRKT	protein_coding	5437925	-1	56055	56055	-510	0	0	0	4437880	6437689	1999809	217175
AITD_Saevarsdottir_32581359_1	AITD (Saevarsdottir, EUR)	IMD	Tfh_UT	Tfh_UT	CD4	Sorted cell	ENSG00000096968	JAK2	5367	1.18885419132911e-05	1.53752600754848e-05	0.410268258573748	0.530556795361875	0.05914768226239	9:5438435	rs911760	chr9.1		9	5438435	9:4905287	1.16798e-07	9:5438435	9.40000000000039e-12	6593	32368	0.921768021668652	0.996018440700982	3984734	5983655	ENSG00000096968.13	JAK2	protein_coding	4985272	1	453163	-79985	453163	14	1	14	3984415	5983655	1999240	217167
AITD_Saevarsdottir_32581359_1	AITD (Saevarsdottir, EUR)	IMD	Tfh_UT	Tfh_UT	CD4	Sorted cell	ENSG00000099219	ERMP1	3966	2.98072185424915e-06	2.46004712683281e-05	0.106304554636781	0.877341528454899	0.0163263357151969	9:5438435	rs911760	chr9.1		9	5438435	9:5847602	1.1894e-09	9:5438435	9.40000000000039e-12	5177	31320	0.971949597994529	0.996021488784225	4833436	6832677	ENSG00000099219.13	ERMP1	protein_coding	5833117	-1	394682	-14485	394682	6	0	6	4833436	6832677	1999241	217168
AITD_Saevarsdottir_32581359_1	AITD (Saevarsdottir, EUR)	IMD	Tfh_UT	Tfh_UT	CD4	Sorted cell	ENSG00000106993	CDC37L1	5583	8.1532452737337e-06	1.93608145542109e-05	0.280940044371496	0.667092262581638	0.0519401789870377	9:5438435	rs911760	chr9.1		9	5438435	9:4662065	3.45921e-07	9:5438435	9.40000000000039e-12	6837	32417	0.954011452583306	0.996018476516905	3680909	5679448	ENSG00000106993.11	CDC37L1	protein_coding	4679569	1	758866	-17504	758866	21	2	21	3680338	5679448	1999110	217173
AITD_Saevarsdottir_32581359_1	AITD (Saevarsdottir, EUR)	IMD	Tfh_UT	Tfh_UT	CD4	Sorted cell	ENSG00000120158	RCL1	5410	3.16836825140485e-06	2.52664452517776e-05	0.109116669125972	0.870148187850481	0.0207067082100437	9:5438435	rs911760	chr9.1		9	5438435	9:4837260	4.98256e-08	9:5438435	9.40000000000039e-12	6660	32434	0.984677563584885	0.996018287663369	3793026	5792156	ENSG00000120158.11	RCL1	protein_coding	4792944	1	645491	44316	645491	17	1	17	3793026	5792156	1999130	217177
AITD_Saevarsdottir_32581359_1	AITD (Saevarsdottir, EUR)	IMD	Tfh_UT	Tfh_UT	CD4	Sorted cell	ENSG00000120217	CD274	4355	2.46098595935054e-09	2.70974365675667e-05	9.08070880583015e-05	0.999859126321053	2.29666933357069e-05	9:5438435	rs911760	chr9.1		9	5438435	9:5504518	2.64655e-16	9:5438435	9.40000000000039e-12	5529	30272	0.999989008993417	0.996020844908648	4450979	6450183	ENSG00000120217.13	CD274	protein_coding	5450542	1	-12107	53976	-12107	0	0	0	4450819	6450183	1999364	217178
AITD_Saevarsdottir_32581359_1	AITD (Saevarsdottir, EUR)	IMD	Tfh_UT	Tfh_UT	CD4	Sorted cell	ENSG00000147853	AK3	5473	3.09933539647732e-06	2.56351606985496e-05	0.106522464361572	0.881058843965883	0.0123899571764504	9:5438435	rs911760	chr9.1		9	5438435	9:4719809	1.48106e-08	9:5438435	9.40000000000039e-12	6730	32500	0.979713618970511	0.996018312399609	3742447	5741493	ENSG00000147853.16	AK3	protein_coding	4741202	-1	-697233	21393	-697233	19	0	19	3742402	5741493	1999091	217180
AITD_Saevarsdottir_32581359_1	AITD (Saevarsdottir, EUR)	IMD	Tfh_UT	Tfh_UT	CD4	Sorted cell	ENSG00000197646	PDCD1LG2	4243	8.15042649865999e-10	2.70190402924525e-05	3.01636572041496e-05	0.999939165795821	3.65069163838277e-06	9:5438435	rs911760	chr9.1		9	5438435	9:5487288	1.08151e-15	9:5438435	9.40000000000039e-12	5421	30182	0.999995987689387	0.996020792533241	4510926	6509454	ENSG00000197646.7	PDCD1LG2	protein_coding	5510531	1	-72096	-23243	-72096	1	0	1	4510926	6509454	1998528	217184
AITD_Saevarsdottir_32581359_1	AITD (Saevarsdottir, EUR)	IMD	Tfh_UT	Tfh_UT	CD4	Sorted cell	ENSG00000205808	PLPP6	5586	8.09053165502137e-11	2.89523266001097e-05	2.79434190953731e-06	0.999967653758489	5.99492098061111e-07	9:5438435	rs911760	chr9.1		9	5438435	9:4662286	2.84682e-18	9:5438435	9.40000000000039e-12	6832	32341	0.99999962928138	0.996018542921446	3663494	5661846	ENSG00000205808.5	PLPP6	protein_coding	4662294	1	776141	-8	776141	23	0	23	3663494	5661846	1998352	217187
AITD_Saevarsdottir_32581359_1	AITD (Saevarsdottir, EUR)	IMD	Tfh_UT	Tfh_UT	CD4	Sorted cell	ENSG00000233186	KLF4P1	5404	4.91360691087169e-10	2.90279651008462e-05	1.69263371959839e-05	0.999952038725328	2.00648101511949e-06	9:5438435	rs911760	chr9.1		9	5438435	9:4805592	5.50794e-13	9:5438435	9.40000000000039e-12	6655	32426	0.998321834757508	0.996018284569779	3805043	5804276	ENSG00000233186.2	KLF4P1	processed_pseudogene	4804972	-1	-633463	-620	-633463	16	0	16	3805043	5804276	1999233	217188
AITD_Saevarsdottir_32581359_1	AITD (Saevarsdottir, EUR)	IMD	Tfh_UT	Tfh_UT	CD4	Sorted cell	ENSG00000106785	TRIM14	4550	5.59509043404838e-107	1.30170651397975e-103	0.000429616934283939	0.999510446606657	5.9936459072051e-05	9:97784318	rs925489	chr9.3		9	97784318	9:98119243	1.95212e-20	9:97784318	8.49999999999903e-110	5733	23936	0.999936599528526	0.97411251446657	97120352	99102692	ENSG00000106785.14	TRIM14	protein_coding	98119222	-1	334904	-21	334904	8	0	8	97120352	99102692	1982340	217171
AITD_Saevarsdottir_32581359_1	AITD (Saevarsdottir, EUR)	IMD	Tfh_UT	Tfh_UT	CD4	Sorted cell	ENSG00000106789	CORO2A	4438	3.94823538548471e-119	1.29913399367949e-103	3.03912868471895e-16	1	2.82584019877559e-17	9:97784318	rs925489	chr9.3		9	97784318	9:98189915	1.85119e-31	9:97784318	8.49999999999903e-110	5605	23877	1	0.97411251446657	97193804	99191609	ENSG00000106789.12	CORO2A	protein_coding	98192637	-1	408319	2722	408319	9	0	9	97193804	99191609	1997805	217172
AITD_Saevarsdottir_32581359_1	AITD (Saevarsdottir, EUR)	IMD	Tfh_UT	Tfh_UT	CD4	Sorted cell	ENSG00000136842	TMOD1	3897	1.44112398785964e-128	1.33553237887808e-103	1.07906330887335e-25	1	9.70449094020036e-27	9:97784318	rs925489	chr9.3		9	97784318	9:97575029	1.26293e-38	9:97784318	8.49999999999903e-110	4985	24546	0.999999999999994	0.97411251446657	96501215	98500483	ENSG00000136842.13	TMOD1	protein_coding	97501666	1	282652	73363	282652	4	0	4	96501215	98500483	1999268	217179
AITD_Saevarsdottir_32581359_1	AITD (Saevarsdottir, EUR)	IMD	Tfh_UT	Tfh_UT	CD4	Sorted cell	ENSG00000159712	ANKRD18CP	3777	3.55425196737503e-113	1.31812208960677e-103	2.69645125770689e-10	0.999999999706347	2.40164255190436e-11	9:97784318	rs925489	chr9.3		9	97784318	9:97244709	7.68668e-18	9:97784318	8.49999999999903e-110	4838	24226	0.999999999944696	0.97411251446657	96222112	98220576	ENSG00000159712.10	ANKRD18CP	transcribed_unprocessed_pseudogene	97221235	-1	-563083	-23474	-563083	12	3	12	96222112	98220576	1998464	217181
AITD_Saevarsdottir_32581359_1	AITD (Saevarsdottir, EUR)	IMD	Tfh_UT	Tfh_UT	CD4	Sorted cell	ENSG00000197816	CCDC180	3726	9.85542314772249e-110	1.32932884025883e-103	7.41382758126365e-07	0.999999154975074	1.03642166488006e-07	9:97784318	rs925489	chr9.3		9	97784318	9:97206571	2.91349e-22	9:97784318	8.49999999999903e-110	4793	24432	0.999999896259325	0.97411251446657	96307566	98307051	ENSG00000197816.13	CCDC180	protein_coding	97307659	1	476659	-101088	476659	7	5	7	96307566	98307051	1999485	217185
AITD_Saevarsdottir_32581359_1	AITD (Saevarsdottir, EUR)	IMD	Tfh_UT	Tfh_UT	CD4	Sorted cell	ENSG00000203279	AL590705.1	3764	5.52659662774394e-138	1.31980871172951e-103	4.18742244889558e-35	1	3.9826526271332e-36	9:97784318	rs925489	chr9.3		9	97784318	9:97229855	5.35194e-50	9:97784318	8.49999999999903e-110	4822	24257	0.999999999999994	0.97411251446657	96239213	98238226	ENSG00000203279.3	AL590705.1	lncRNA	97238721	-1	-545597	8866	-545597	9	2	9	96239213	98238226	1999013	217186
AITD_Saevarsdottir_32581359_1	AITD (Saevarsdottir, EUR)	IMD	Tfh_UT	Tfh_UT	CD4	Sorted cell	ENSG00000254633	STRA6LP	3778	3.27966071139578e-108	1.33054518477601e-103	2.46483295867618e-05	0.999972834475519	2.51719489485712e-06	9:97784318	rs925489	chr9.3		9	97784318	9:97219002	2.44729e-12	9:97784318	8.49999999999903e-110	4841	24455	0.99999740091597	0.97411251446657	96276627	98276420	ENSG00000254633.1	AL512590.2	transcribed_unitary_pseudogene	97276569	1	507749	-57567	507749	8	4	8	96276627	98276420	1999793	217189
AITD_Saevarsdottir_32581359_1	AITD (Saevarsdottir, EUR)	IMD	Tfh_UT	Tfh_UT	CD4	Sorted cell	ENSG00000065675	PRKCQ	5536	1.06082545729194e-21	1.79300964660873e-19	0.00587787405994172	0.993479200630518	0.000642925309539084	10:6068912	rs7090530	chr10.1		10	6068912	10:6580145	1.22533e-14	10:6068912	1.99999999999993e-26	6897	29538	0.999188884937319	0.999999999275525	5580302	7579615	ENSG00000065675.14	PRKCQ	protein_coding	6580276	-1	511364	131	511364	9	0	9	5580302	7579615	1999313	217191
AITD_Saevarsdottir_32581359_1	AITD (Saevarsdottir, EUR)	IMD	Tfh_UT	Tfh_UT	CD4	Sorted cell	ENSG00000134453	RBM17	6198	1.64374924198787e-20	1.54778739628627e-19	0.087091491917485	0.820010885299421	0.0928976227830928	10:6068912	rs7090530	chr10.1		10	6068912	10:6091402	4.30038e-09	10:6068912	1.99999999999993e-26	7547	30890	0.984291840966893	0.999999999275525	5089618	7087790	ENSG00000134453.15	RBM17	protein_coding	6089034	1	-20122	2368	-20122	0	0	0	5089618	7088276	1998658	217199
AITD_Saevarsdottir_32581359_1	AITD (Saevarsdottir, EUR)	IMD	Tfh_UT	Tfh_UT	CD4	Sorted cell	ENSG00000134470	IL15RA	6329	4.37202160155692e-27	1.91481511551973e-19	2.28326037178593e-08	0.999999970491303	6.6760918803811e-09	10:6068912	rs7090530	chr10.1		10	6068912	10:5962049	7.83099e-21	10:6068912	1.99999999999993e-26	7677	31339	0.999999013078997	0.999999999275525	4978512	6977855	ENSG00000134470.20	IL15RA	protein_coding	5977543	-1	-91369	15494	-91369	3	0	3	4978222	6977855	1999633	217200
AITD_Saevarsdottir_32581359_1	AITD (Saevarsdottir, EUR)	IMD	Tfh_UT	Tfh_UT	CD4	Sorted cell	ENSG00000170525	PFKFB3	6179	2.00882708600578e-32	1.85933807641228e-19	1.08039904710696e-13	0.999999999999872	2.19277245142472e-14	10:6068912	rs7090530	chr10.1		10	6068912	10:6163959	1.6998e-27	10:6068912	1.99999999999993e-26	7526	30431	0.999999999999965	0.999999999275525	5149295	7144756	ENSG00000170525.19	PFKFB3	protein_coding	6202932	1	-134020	-38973	-134020	3	0	3	5146242	7144756	1998514	217204
AITD_Saevarsdottir_32581359_1	AITD (Saevarsdottir, EUR)	IMD	Tfh_UT	Tfh_UT	CD4	Sorted cell	ENSG00000173848	NET1	6379	7.65008383125406e-22	1.89907988796783e-19	0.00401017843672599	0.995498477743367	0.000491343819909922	10:6068912	rs7090530	chr10.1		10	6068912	10:5476827	7.92086e-09	10:6068912	1.99999999999993e-26	7816	31222	0.991067628561505	0.999999999275525	4412897	6412357	ENSG00000173848.18	NET1	protein_coding	5412557	1	656355	64270	656355	18	0	18	4412897	6412357	1999460	217205
AITD_Saevarsdottir_32581359_1	AITD (Saevarsdottir, EUR)	IMD	Tfh_UT	Tfh_UT	CD4	Sorted cell	ENSG00000196372	ASB13	6308	2.88096498013356e-21	1.8653849984089e-19	0.0151681040158504	0.982112016911804	0.00271987907234321	10:6068912	rs7090530	chr10.1		10	6068912	10:5666348	4.48158e-11	10:6068912	1.99999999999993e-26	7666	31086	0.997511866007096	0.999999999275525	4671513	6666140	ENSG00000196372.12	ASB13	protein_coding	5666595	-1	-402317	247	-402317	13	0	13	4668819	6666140	1997321	217208
AITD_Saevarsdottir_32581359_1	AITD (Saevarsdottir, EUR)	IMD	Tfh_UT	Tfh_UT	CD4	Sorted cell	ENSG00000215267	AKR1C7P	6408	3.84548761835714e-37	1.91622042884236e-19	2.00680859074253e-18	1	4.01977756609751e-19	10:6068912	rs7090530	chr10.1		10	6068912	10:5290938	3.1463e-31	10:6068912	1.99999999999993e-26	7893	31362	0.99999994191738	0.999999999275527	4288762	6288299	ENSG00000215267.8	AKR1C7P	transcribed_unprocessed_pseudogene	5288470	-1	-780442	-2468	-780442	19	0	19	4288762	6288299	1999537	217209
AITD_Saevarsdottir_32581359_1	AITD (Saevarsdottir, EUR)	IMD	Tfh_UT	Tfh_UT	CD4	Sorted cell	ENSG00000224034	LINC02561	6396	1.23029010676607e-29	1.92116937665882e-19	6.40386069871948e-11	0.99999999992751	8.45160328330912e-12	10:6068912	rs7090530	chr10.1		10	6068912	10:5293376	2.11258e-21	10:6068912	1.99999999999993e-26	7889	31443	0.998678006075741	0.999999999275527	4271289	6270833	ENSG00000224034.1	LINC02561	lncRNA	5271236	-1	-797676	-22140	-797676	20	1	20	4271289	6270833	1999544	217211
AITD_Saevarsdottir_32581359_1	AITD (Saevarsdottir, EUR)	IMD	Tfh_UT	Tfh_UT	CD4	Sorted cell	ENSG00000225418	AKR1C5P	6163	6.14476632462254e-27	1.90412293523696e-19	3.22708475908251e-08	0.999999964048371	3.68077925410167e-09	10:6068912	rs7090530	chr10.1		10	6068912	10:5291080	2.38437e-18	10:6068912	1.99999999999993e-26	7476	31164	0.999999873085266	0.999999999275861	4136083	6135120	ENSG00000225418.1	AKR1C5P	unprocessed_pseudogene	5135226	-1	-933686	-155854	-933686	25	6	25	4135631	6135120	1999489	217213
AITD_Saevarsdottir_32581359_1	AITD (Saevarsdottir, EUR)	IMD	Tfh_UT	Tfh_UT	CD4	Sorted cell	ENSG00000232807	RP11-536K7.3	6268	1.25568986526455e-26	1.92086374985404e-19	6.53711006957133e-08	0.999999929023498	5.60540130304421e-09	10:6068912	rs7090530	chr10.1		10	6068912	10:5933180	1.99426e-24	10:6068912	1.99999999999993e-26	7608	31438	0.970135712245624	0.999999999275525	4946027	6944361	ENSG00000232807.2	AL137186.2	lncRNA	5945913	-1	-122999	12733	-122999	4	0	4	4946027	6945862	1999835	217215
AITD_Saevarsdottir_32581359_1	AITD (Saevarsdottir, EUR)	IMD	Tfh_UT	Tfh_UT	CD4	Sorted cell	ENSG00000264006	AKR1C8	6333	1.42928450975242e-23	1.91667595411747e-19	7.45649566384735e-05	0.999918895347592	6.5396957709026e-06	10:6068912	rs7090530	chr10.1		10	6068912	10:5303963	1.10465e-11	10:6068912	1.99999999999993e-26	7794	31372	0.999785614849252	0.999999999275527	4186609	6184926	ENSG00000264006.6	AKR1C8P	protein_coding	5185150	-1	-883762	-118813	-883762	24	5	24	4185543	6184926	1999383	217216
AITD_Saevarsdottir_32581359_1	AITD (Saevarsdottir, EUR)	IMD	Tfh_UT	Tfh_UT	CD4	Sorted cell	ENSG00000182010	RTKN2	4341	2.78854948084015e-25	6.91432554563275e-25	0.151906570144503	0.376275237234365	0.471818192621135	10:62020112	rs71508903	chr10.2		10	62020112	10:62292578	7.61289e-08	10:62020112	2.29999999999951e-31	5219	24606	0.965312755548231	0.999999999999997	61270033	63268497	ENSG00000182010.10	RTKN2	protein_coding	62268844	-1	248732	-23734	248732	0	1	0	61268986	63268497	1999511	217206
AITD_Saevarsdottir_32581359_1	AITD (Saevarsdottir, EUR)	IMD	Tfh_UT	Tfh_UT	CD4	Sorted cell	ENSG00000095485	CWF19L1	3629	7.58926337156593e-06	2.4507737122873e-05	0.232408774823344	0.750494844003245	0.0170642841729169	10:99523573	rs10748781	chr10.3		10	99523573	10:100246645	1.70016e-07	10:99523573	7.60000000000013e-12	4623	23518	0.957172038659711	0.999910675927486	99268044	101267649	ENSG00000095485.17	CWF19L1	protein_coding	100267638	-1	744065	20993	744065	18	1	18	99268044	101267649	1999605	217194
AITD_Saevarsdottir_32581359_1	AITD (Saevarsdottir, EUR)	IMD	Tfh_UT	Tfh_UT	CD4	Sorted cell	ENSG00000107566	ERLIN1	3645	1.30218781204303e-05	1.8531299272795e-05	0.39993004101156	0.569109903338892	0.0309285024721541	10:99523573	rs10748781	chr10.3		10	99523573	10:100291534	1.66851e-07	10:99523573	7.60000000000013e-12	4625	23450	0.946868633957573	0.999910849188963	99188794	101188022	ENSG00000107566.13	ERLIN1	protein_coding	100186029	-1	662456	-105505	662456	12	7	12	99188794	101188022	1999228	217195
AITD_Saevarsdottir_32581359_1	AITD (Saevarsdottir, EUR)	IMD	Tfh_UT	Tfh_UT	CD4	Sorted cell	ENSG00000196072	BLOC1S2	3623	1.68611523267458e-05	1.37916458245882e-05	0.515775018804199	0.421827227134406	0.0623671012632437	10:99523573	rs10748781	chr10.3		10	99523573	10:100178875	2.32461e-11	10:99523573	7.60000000000013e-12	4616	23544	0.923892731502271	0.999910614887815	99287298	101286058	ENSG00000196072.11	BLOC1S2	protein_coding	100286680	-1	763107	107805	763107	19	7	19	99287298	101286058	1998760	217207
AITD_Saevarsdottir_32581359_1	AITD (Saevarsdottir, EUR)	IMD	Tfh_UT	Tfh_UT	CD4	Sorted cell	ENSG00000230224	PHB1P9	3627	1.48891656073672e-06	3.07633818677798e-05	0.0456130891956877	0.942428751521998	0.0119259069838853	10:99523573	rs10748781	chr10.3		10	99523573	10:100145849	7.32019e-09	10:99523573	7.60000000000013e-12	4618	23509	0.994271564268229	0.999910720797217	99248937	101247991	ENSG00000230224.1	PHBP9	processed_pseudogene	100248271	1	-724698	-102422	-724698	17	5	17	99248412	101247991	1999579	217214
AITD_Saevarsdottir_32581359_1	AITD (Saevarsdottir, EUR)	IMD	Tfh_UT	Tfh_UT	CD4	Sorted cell	ENSG00000075826	SEC31B	3562	7.90200976538426e-21	3.31090352622158e-05	2.38658327071601e-16	0.999966742669564	1.48295176376071e-07	10:100535901	rs11190600	chr10.3		10	100535901	10:100513045	3.67641e-40	10:99523573	7.60000000000013e-12	4518	23421	0.999998272666627	0.999911033623681	99520522	101518677	ENSG00000075826.16	SEC31B	protein_coding	100519861	-1	-16040	6816	996288	2	0	26	99520522	101518677	1998155	217193
AITD_Saevarsdottir_32581359_1	AITD (Saevarsdottir, EUR)	IMD	Tfh_UT	Tfh_UT	CD4	Sorted cell	ENSG00000066468	FGFR2	5821	8.30965262787095e-69	0.000195799226327567	4.24313178655493e-65	0.999803430712919	7.70060753556623e-07	10:121516577	rs3135761	chr10.4		10	121516577	10:121516577	8.99568e-86	10:122380394	2.90000000000001e-10	7172	26912	1	0.999618134934754	120598951	122598151	ENSG00000066468.22	FGFR2	protein_coding	121598444	-1	81867	81867	-781950	0	0	7	120598613	122598286	1999673	217192
AITD_Saevarsdottir_32581359_1	AITD (Saevarsdottir, EUR)	IMD	Tfh_UT	Tfh_UT	CD4	Sorted cell	ENSG00000107679	PLEKHA1	5312	2.18794040631333e-35	3.68539996941906e-05	1.13613283448267e-31	0.190760409247811	0.809202736752493	10:122380394	rs3850765	chr10.4		10	122380394	10:122388123	1.5514e-50	10:122380394	2.90000000000001e-10	6568	26464	1	0.999617846707925	121374968	123374494	ENSG00000107679.14	PLEKHA1	protein_coding	122374708	1	5686	13415	5686	0	0	0	121374780	123374494	1999714	217196
AITD_Saevarsdottir_32581359_1	AITD (Saevarsdottir, EUR)	IMD	Tfh_UT	Tfh_UT	CD4	Sorted cell	ENSG00000121691	CAT	4648	9.84163982495677e-30	4.81768735848087e-12	2.04281413313056e-18	0.999999999995168	1.29821893689212e-14	11:34484379	rs12288820	chr11.2		11	34484379	11:34484379	3.56908e-34	11:35296165	1.49999999999998e-17	5626	24421	0.999995400873203	0.998729138918881	33439662	35438409	ENSG00000121691.4	CAT	protein_coding	34438934	1	45445	45445	857231	0	0	10	33439217	35438409	1999192	217221
AITD_Saevarsdottir_32581359_1	AITD (Saevarsdottir, EUR)	IMD	Tfh_UT	Tfh_UT	CD4	Sorted cell	ENSG00000149089	APIP	4916	3.54555690023746e-13	4.30419968336872e-12	0.0752114029011365	0.913034024413862	0.0117545726803434	11:35281701	rs4756206	chr11.2		11	35281701	11:34868295	1.49207e-10	11:35296165	1.49999999999998e-17	5994	23896	0.984359151001911	0.998729138919024	33916652	35916230	ENSG00000149089.12	APIP	protein_coding	34916379	-1	-365322	48084	-379786	7	0	7	33916652	35916230	1999578	217222
AITD_Saevarsdottir_32581359_1	AITD (Saevarsdottir, EUR)	IMD	Tfh_UT	Tfh_UT	CD4	Sorted cell	ENSG00000026508	CD44	5298	4.32478878601011e-14	4.70653760063642e-12	0.00909646081823094	0.989939680300722	0.000963858876298592	11:35296165	rs10742340	chr11.2		11	35296165	11:35015664	2.80308e-13	11:35296165	1.49999999999998e-17	6390	24100	0.998959410587227	0.99872913891901	34146606	36138604	ENSG00000026508.17	CD44	protein_coding	35139171	1	156994	-123507	156994	4	1	4	34138899	36138604	1999705	217217
AITD_Saevarsdottir_32581359_1	AITD (Saevarsdottir, EUR)	IMD	Tfh_UT	Tfh_UT	CD4	Sorted cell	ENSG00000234106	SRP14P2	4467	4.55661253298986e-09	0.00164583383253281	2.76378162566035e-06	0.998268996017164	8.24018120654365e-05	11:93537391	rs75352710	chr11.3		11	93537391	11:93537391	1.73537e-22	11:94178690	3.60000000000009e-09	5650	26192	0.999730681055205	0.992397628779225	92535964	94535430	ENSG00000234106.3	AP004242.1	processed_pseudogene	93535468	1	1923	1923	643222	0	0	12	92535964	94535430	1999466	217236
AITD_Saevarsdottir_32581359_1	AITD (Saevarsdottir, EUR)	IMD	Tfh_UT	Tfh_UT	CD4	Sorted cell	ENSG00000182919	C11orf54	4489	1.06457111454005e-10	0.00166929846397535	6.36668521328241e-08	0.998326713033521	3.92472919559515e-06	11:93742462	rs4753498	chr11.3		11	93742462	11:93742462	8.08639e-17	11:94178690	3.60000000000009e-09	5679	26565	0.998860476969236	0.992378018720606	92741770	94741052	ENSG00000182919.14	C11orf54	protein_coding	93741672	1	790	790	437018	0	0	4	92741770	94741052	1999282	217234
AITD_Saevarsdottir_32581359_1	AITD (Saevarsdottir, EUR)	IMD	Tfh_UT	Tfh_UT	CD4	Sorted cell	ENSG00000110218	PANX1	4490	5.74469949449123e-29	0.000798000597529935	3.43733234178702e-26	0.477089201923843	0.522112797478631	11:94128854	rs4753126	chr11.3		11	94128854	11:94133873	1.33265e-37	11:94178690	3.60000000000009e-09	5568	26552	1	0.992394186047113	93129447	95128327	ENSG00000110218.8	PANX1	protein_coding	94128841	1	13	5032	49849	0	0	0	93129074	95128698	1999624	217219
AITD_Saevarsdottir_32581359_1	AITD (Saevarsdottir, EUR)	IMD	Tfh_UT	Tfh_UT	CD4	Sorted cell	ENSG00000077458	FAM76B	4344	2.95471714840455e-35	4.04168848114559e-24	7.31060090891157e-12	0.999999999991701	9.91841230007762e-13	11:95578258	rs4409785	chr11.4		11	95578258	11:95768077	3.11306e-23	11:95578258	5.30000000000313e-31	5309	24880	0.999998433522834	1	94790671	96790240	ENSG00000077458.12	FAM76B	protein_coding	95789782	-1	211524	21705	211524	1	0	1	94790671	96790240	1999569	217218
AITD_Saevarsdottir_32581359_1	AITD (Saevarsdottir, EUR)	IMD	Tfh_UT	Tfh_UT	CD4	Sorted cell	ENSG00000149212	SESN3	4434	4.97072255388739e-26	4.76119594085805e-26	0.0121073901300572	0.0108238567380466	0.977068753131896	11:95578258	rs4409785	chr11.4		11	95578258	11:95587644	1.07983e-10	11:95578258	5.30000000000313e-31	5380	25273	0.937146061391465	1	94240681	96232319	ENSG00000149212.11	SESN3	protein_coding	95231202	-1	-347056	-356442	-347056	2	2	2	94233299	96232319	1999020	217223
AITD_Saevarsdottir_32581359_1	AITD (Saevarsdottir, EUR)	IMD	Tfh_UT	Tfh_UT	CD4	Sorted cell	ENSG00000149218	ENDOD1	4447	2.45079958154489e-25	3.86313097704646e-24	0.0592683217441194	0.93422586941032	0.00650580884555998	11:95578258	rs4409785	chr11.3		11	95578258	11:95149496	1.79924e-08	11:95578258	5.30000000000313e-31	5372	25455	0.994284329292827	1	94090069	96088514	ENSG00000149218.4	ENDOD1	protein_coding	95089846	1	488412	59650	488412	5	0	5	94090069	96088514	1998445	217224
AITD_Saevarsdottir_32581359_1	AITD (Saevarsdottir, EUR)	IMD	Tfh_UT	Tfh_UT	CD4	Sorted cell	ENSG00000149218	ENDOD1	4447	2.45079958154489e-25	3.86313097704646e-24	0.0592683217441194	0.93422586941032	0.00650580884555998	11:95578258	rs4409785	chr11.4		11	95578258	11:95149496	1.79924e-08	11:95578258	5.30000000000313e-31	5372	25455	0.994284329292827	1	94090069	96088514	ENSG00000149218.4	ENDOD1	protein_coding	95089846	1	488412	59650	488412	5	0	5	94090069	96088514	1998445	217224
AITD_Saevarsdottir_32581359_1	AITD (Saevarsdottir, EUR)	IMD	Tfh_UT	Tfh_UT	CD4	Sorted cell	ENSG00000150316	CWC15	4349	2.34704961851311e-24	1.51556641936106e-24	0.565814921013615	0.365311189495376	0.068873889491006	11:95578258	rs4409785	chr11.3		11	95578258	11:94948621	2.49987e-08	11:95578258	5.30000000000313e-31	5248	25535	0.925856855266901	1	93974476	95973612	ENSG00000150316.11	CWC15	protein_coding	94973556	-1	-604702	24935	-604702	8	0	8	93974476	95973612	1999136	217226
AITD_Saevarsdottir_32581359_1	AITD (Saevarsdottir, EUR)	IMD	Tfh_UT	Tfh_UT	CD4	Sorted cell	ENSG00000150316	CWC15	4349	2.34704961851311e-24	1.51556641936106e-24	0.565814921013615	0.365311189495376	0.068873889491006	11:95578258	rs4409785	chr11.4		11	95578258	11:94948621	2.49987e-08	11:95578258	5.30000000000313e-31	5248	25535	0.925856855266901	1	93974476	95973612	ENSG00000150316.11	CWC15	protein_coding	94973556	-1	-604702	24935	-604702	8	0	8	93974476	95973612	1999136	217226
AITD_Saevarsdottir_32581359_1	AITD (Saevarsdottir, EUR)	IMD	Tfh_UT	Tfh_UT	CD4	Sorted cell	ENSG00000166037	CEP57	4342	2.52465458096701e-28	4.04172762717561e-24	6.2460322478611e-05	0.99992930199504	8.23768247819782e-06	11:95578258	rs4409785	chr11.4		11	95578258	11:95915078	1.85226e-11	11:95578258	5.30000000000313e-31	5308	24882	0.956747504371914	1	94790671	96789873	ENSG00000166037.10	CEP57	protein_coding	95790498	1	-212240	124580	-212240	2	0	2	94790208	96789873	1999665	217231
AITD_Saevarsdottir_32581359_1	AITD (Saevarsdottir, EUR)	IMD	Tfh_UT	Tfh_UT	CD4	Sorted cell	ENSG00000245552	LNCRNA-IUR	4452	9.98440619871877e-29	4.11563055134379e-24	2.42493817779516e-05	0.999573362795701	0.000402387822520282	11:95578258	rs4409785	chr11.3		11	95578258	11:95234973	9.13936e-14	11:95578258	5.30000000000313e-31	5376	25346	0.999997644645593	1	94150764	96150423	ENSG00000245552.6	AP000787.1	lncRNA	95150499	1	427759	84474	427759	4	2	4	94150764	96150423	1999659	217237
AITD_Saevarsdottir_32581359_1	AITD (Saevarsdottir, EUR)	IMD	Tfh_UT	Tfh_UT	CD4	Sorted cell	ENSG00000245552	LNCRNA-IUR	4452	9.98440619871877e-29	4.11563055134379e-24	2.42493817779516e-05	0.999573362795701	0.000402387822520282	11:95578258	rs4409785	chr11.4		11	95578258	11:95234973	9.13936e-14	11:95578258	5.30000000000313e-31	5376	25346	0.999997644645593	1	94150764	96150423	ENSG00000245552.6	AP000787.1	lncRNA	95150499	1	427759	84474	427759	4	2	4	94150764	96150423	1999659	217237
AITD_Saevarsdottir_32581359_1	AITD (Saevarsdottir, EUR)	IMD	Tfh_UT	Tfh_UT	CD4	Sorted cell	ENSG00000263465	SRSF8	4457	2.24451889984642e-24	1.59201211402019e-24	0.542691231352196	0.384867908134009	0.0724408605137931	11:95578258	rs4409785	chr11.3		11	95578258	11:95068375	3.08698e-08	11:95578258	5.30000000000313e-31	5388	25460	0.922909383095184	1	94067846	96065404	ENSG00000263465.4	SRSF8	protein_coding	95066919	1	511339	1456	511339	6	0	6	94067526	96066964	1999438	217241
AITD_Saevarsdottir_32581359_1	AITD (Saevarsdottir, EUR)	IMD	Tfh_UT	Tfh_UT	CD4	Sorted cell	ENSG00000263465	SRSF8	4457	2.24451889984642e-24	1.59201211402019e-24	0.542691231352196	0.384867908134009	0.0724408605137931	11:95578258	rs4409785	chr11.4		11	95578258	11:95068375	3.08698e-08	11:95578258	5.30000000000313e-31	5388	25460	0.922909383095184	1	94067846	96065404	ENSG00000263465.4	SRSF8	protein_coding	95066919	1	511339	1456	511339	6	0	6	94067526	96066964	1999438	217241
AITD_Saevarsdottir_32581359_1	AITD (Saevarsdottir, EUR)	IMD	Tfh_UT	Tfh_UT	CD4	Sorted cell	ENSG00000214776	RP11-726G1.1	4227	2.61301886588812e-68	1.39172905277929e-22	1.87753417999708e-46	1	2.02897191594462e-21	12:9465202	rs7300782	chr12.1		12	9465202	12:9468379	1.3222e-62	12:9747028	3.8e-29	5245	26011	0.993614025082395	0.997123847834511	8467955	10467442	ENSG00000214776.11	AC092821.1	transcribed_unprocessed_pseudogene	9480608	1	-15406	-12229	266420	0	0	9	8467589	10467442	1999853	217259
AITD_Saevarsdottir_32581359_1	AITD (Saevarsdottir, EUR)	IMD	Tfh_UT	Tfh_UT	CD4	Sorted cell	ENSG00000003056	M6PR	4012	2.22823715842375e-34	1.41436096840464e-22	1.57543739412742e-12	0.999999999997826	5.95483410853881e-13	12:9747028	rs10844682	chr12.1		12	9747028	12:8921663	1.37965e-29	12:9747028	3.8e-29	5059	26434	0.988118166884683	0.997123847834509	7950116	9949902	ENSG00000003056.7	M6PR	protein_coding	8949645	-1	-797383	27982	-797383	31	0	31	7950116	9949902	1999786	217242
AITD_Saevarsdottir_32581359_1	AITD (Saevarsdottir, EUR)	IMD	Tfh_UT	Tfh_UT	CD4	Sorted cell	ENSG00000069493	CLEC2D	4525	1.33720087301562e-23	2.33501141559e-23	0.0937817840107261	0.163203528134013	0.743014687855264	12:9747028	rs10844682	chr12.1		12	9747028	12:9699212	2.83247e-07	12:9747028	3.8e-29	5425	26649	0.959474384305314	0.997123847834511	8666919	10664936	ENSG00000069493.14	CLEC2D	protein_coding	9669713	1	77315	29499	77315	3	1	3	8665191	10664936	1999745	217243
AITD_Saevarsdottir_32581359_1	AITD (Saevarsdottir, EUR)	IMD	Tfh_UT	Tfh_UT	CD4	Sorted cell	ENSG00000111752	PHC1	4010	2.38983077246211e-24	1.38548369292398e-22	0.0169269895288647	0.981326234200113	0.00174677627102153	12:9747028	rs10844682	chr12.1		12	9747028	12:8944802	1.05363e-10	12:9747028	3.8e-29	5061	26387	0.977220523986704	0.997123847834511	7914206	9913444	ENSG00000111752.10	PHC1	protein_coding	8914509	1	832519	30293	832519	33	1	33	7913935	9913444	1999509	217245
AITD_Saevarsdottir_32581359_1	AITD (Saevarsdottir, EUR)	IMD	Tfh_UT	Tfh_UT	CD4	Sorted cell	ENSG00000111796	KLRB1	4483	3.10607872894189e-34	1.42243997374678e-22	2.18362727866316e-12	0.99999999999757	2.43325403657118e-13	12:9747028	rs10844682	chr12.1		12	9747028	12:9471449	4.92036e-24	12:9747028	3.8e-29	5403	26585	0.991659463448427	0.997123847834509	8607915	10607706	ENSG00000111796.3	KLRB1	protein_coding	9607916	-1	-139112	136467	-139112	8	1	8	8607915	10607706	1999791	217246
AITD_Saevarsdottir_32581359_1	AITD (Saevarsdottir, EUR)	IMD	Tfh_UT	Tfh_UT	CD4	Sorted cell	ENSG00000126838	PZP	4289	1.17099274110443e-31	1.43346161742564e-22	8.16898540924173e-10	0.999999968073411	3.11096884872262e-08	12:9747028	rs10844682	chr12.1		12	9747028	12:9021562	8.32245e-19	12:9747028	3.8e-29	5328	26791	0.970621272527363	0.997123847834511	8208439	10207778	ENSG00000126838.9	PZP	protein_coding	9208395	-1	-538633	186833	-538633	19	9	19	8208439	10207778	1999339	217247
AITD_Saevarsdottir_32581359_1	AITD (Saevarsdottir, EUR)	IMD	Tfh_UT	Tfh_UT	CD4	Sorted cell	ENSG00000139112	GABARAPL1	4176	2.53245454628684e-24	1.48652964682699e-22	0.0167241319164641	0.98169144212	0.00158442596353427	12:9747028	rs10844682	chr12.1		12	9747028	12:10215666	4.01169e-13	12:9747028	3.8e-29	4774	28301	0.998344486937225	0.997123847834506	9213803	11119593	ENSG00000139112.10	GABARAPL1	protein_coding	10212877	1	-465849	2789	-465849	18	1	18	9213803	11119593	1905790	217249
AITD_Saevarsdottir_32581359_1	AITD (Saevarsdottir, EUR)	IMD	Tfh_UT	Tfh_UT	CD4	Sorted cell	ENSG00000139187	KLRG1	4012	6.23129327379909e-23	6.65202178290194e-23	0.440573051221453	0.470252481861594	0.089174466916955	12:9747028	rs10844682	chr12.1		12	9747028	12:9029764	3.17756e-06	12:9747028	3.8e-29	5059	26434	0.924271621240316	0.997123847834509	7950116	9949902	ENSG00000139187.9	KLRG1	protein_coding	8989546	1	757482	40218	757482	30	2	30	7950116	9949902	1999786	217250
AITD_Saevarsdottir_32581359_1	AITD (Saevarsdottir, EUR)	IMD	Tfh_UT	Tfh_UT	CD4	Sorted cell	ENSG00000175899	A2M	4192	5.69615239076748e-35	1.42506163773455e-22	3.99712702940961e-13	0.999999999999304	2.91743100907179e-13	12:9747028	rs10844682	chr12.1		12	9747028	12:9043382	7.66614e-25	12:9747028	3.8e-29	5215	26634	0.983177652599584	0.997123847834511	8116401	10115529	ENSG00000175899.14	A2M	protein_coding	9115919	-1	-631109	72537	-631109	24	2	24	8116401	10115529	1999128	217254
AITD_Saevarsdottir_32581359_1	AITD (Saevarsdottir, EUR)	IMD	Tfh_UT	Tfh_UT	CD4	Sorted cell	ENSG00000214851	LINC00612	4097	2.30683045579286e-28	1.4187456372144e-22	1.62596180643576e-06	0.999998163280021	2.10758174085216e-07	12:9747028	rs10844682	chr12.1		12	9747028	12:9024184	5.00985e-13	12:9747028	3.8e-29	5124	26516	0.978710946003245	0.997123847834509	8065796	10063535	ENSG00000214851.4	LINC00612	lncRNA	9066123	-1	-680905	41939	-680905	25	3	25	8065796	10064312	1998516	217260
AITD_Saevarsdottir_32581359_1	AITD (Saevarsdottir, EUR)	IMD	Tfh_UT	Tfh_UT	CD4	Sorted cell	ENSG00000245105	A2M-AS1	4097	1.46719257119824e-26	1.41858670755271e-22	0.000103414582439899	0.9998861345109	1.04509066636423e-05	12:9747028	rs10844682	chr12.1		12	9747028	12:9024184	4.18382e-11	12:9747028	3.8e-29	5124	26516	0.977538766885229	0.997123847834509	8065796	10063535	ENSG00000245105.2	A2M-AS1	lncRNA	9065163	1	681865	-40979	681865	26	2	26	8065796	10064312	1998516	217262
AITD_Saevarsdottir_32581359_1	AITD (Saevarsdottir, EUR)	IMD	Tfh_UT	Tfh_UT	CD4	Sorted cell	ENSG00000256069	A2MP1	4267	1.73995104232241e-29	1.42126181933646e-22	1.22422884757662e-07	0.999999239077502	6.38499612295614e-07	12:9747028	rs10844682	chr12.1		12	9747028	12:9025154	6.40719e-15	12:9747028	3.8e-29	5304	26563	0.972625158718681	0.997123847834511	8276023	10275086	ENSG00000256069.7	A2MP1	transcribed_unprocessed_pseudogene	9275817	-1	-471211	250663	-471211	16	12	16	8276023	10275086	1999063	217264
AITD_Saevarsdottir_32581359_1	AITD (Saevarsdottir, EUR)	IMD	Tfh_UT	Tfh_UT	CD4	Sorted cell	ENSG00000256720	BTG1P1	4216	6.49601927873546e-27	1.42848464222038e-22	4.54697499094297e-05	0.999886751352692	6.77788973969271e-05	12:9747028	rs10844682	chr12.1		12	9747028	12:9033274	2.72156e-11	12:9747028	3.8e-29	5252	26701	0.983998556590596	0.997123847834511	8135254	10134246	ENSG00000256720.1	BTG1P1	transcribed_processed_pseudogene	9135084	1	611944	-101810	611944	22	5	22	8135254	10134246	1998992	217265
AITD_Saevarsdottir_32581359_1	AITD (Saevarsdottir, EUR)	IMD	Tfh_UT	Tfh_UT	CD4	Sorted cell	ENSG00000284634	AC092821.3	4247	1.04687743826151e-33	1.39472524017862e-22	7.50597614565338e-12	0.999999999991033	1.46416754547819e-12	12:9747028	rs10844682	chr12.1		12	9747028	12:9588904	9.26926e-21	12:9747028	3.8e-29	5286	26067	0.989910016166832	0.997123847834509	8448295	10448069	ENSG00000284634.1	AC092821.3	lncRNA	9448498	1	298530	140406	298530	10	1	10	8448295	10448069	1999774	217267
AITD_Saevarsdottir_32581359_1	AITD (Saevarsdottir, EUR)	IMD	Tfh_UT	Tfh_UT	CD4	Sorted cell	ENSG00000225231	LINC02470	4670	1.8567620758762e-76	1.34020532996576e-22	1.38543104878091e-54	1	6.78214532768899e-24	12:9943487	rs74065411	chr12.1		12	9943487	12:9943487	1.24942e-76	12:9747028	3.8e-29	5355	25048	0.999999999999997	0.997123847834511	8944473	10801180	ENSG00000225231.1	LINC02470	lncRNA	9943496	-1	9	9	196468	0	0	7	8944473	10801180	1856707	217261
AITD_Saevarsdottir_32581359_1	AITD (Saevarsdottir, EUR)	IMD	Tfh_UT	Tfh_UT	CD4	Sorted cell	ENSG00000197728	RPS26	2711	2.67558857507117e-92	1.81605952915193e-07	2.62019157910772e-86	0.177168032488934	0.822831785905114	12:56042145	rs1131017	chr12.2		12	56042145	12:56007301	2.17565e-133	12:56076841	5.90000000000005e-13	4056	24277	1.00000000000001	0.996515363967228	55042099	57041338	ENSG00000197728.9	RPS26	protein_coding	56041918	1	227	-34617	34923	0	2	0	55042099	57041371	1999272	217257
AITD_Saevarsdottir_32581359_1	AITD (Saevarsdottir, EUR)	IMD	Tfh_UT	Tfh_UT	CD4	Sorted cell	ENSG00000135437	RDH5	3174	4.77934706033911e-07	5.36167554490744e-07	0.449559152433056	0.504298136930352	0.0461416965343311	12:56076841	rs11171739	chr12.2		12	56076841	12:55721801	7.76587e-13	12:56076841	5.90000000000005e-13	4512	25275	0.924552355163131	0.996515338099008	54720785	56720316	ENSG00000135437.9	RDH5	protein_coding	55720393	1	356448	1408	356448	22	0	22	54720785	56720316	1999531	217248
AITD_Saevarsdottir_32581359_1	AITD (Saevarsdottir, EUR)	IMD	Tfh_UT	Tfh_UT	CD4	Sorted cell	ENSG00000139531	SUOX	2778	3.39746007374807e-09	4.46059033217869e-08	0.00331021010460167	0.0426784694222376	0.954011272469797	12:56076841	rs11171739	chr12.2		12	56076841	12:56009793	2.87726e-08	12:56076841	5.90000000000005e-13	4130	24401	0.988913417844704	0.996515359663632	54997312	56996897	ENSG00000139531.12	SUOX	protein_coding	55997276	1	79565	12517	79565	3	0	3	54997312	56996897	1999585	217251
AITD_Saevarsdottir_32581359_1	AITD (Saevarsdottir, EUR)	IMD	Tfh_UT	Tfh_UT	CD4	Sorted cell	ENSG00000176422	SPRYD4	2324	7.54654324606687e-12	9.36339477668496e-07	8.05954514393614e-06	0.999990331956944	6.72150886607001e-07	12:56076841	rs11171739	chr12.2		12	56076841	12:56469986	1.0169e-17	12:56076841	5.90000000000005e-13	3462	22261	0.999997318526795	0.996515413529541	55469440	57467701	ENSG00000176422.13	SPRYD4	protein_coding	56468578	1	-391737	1408	-391737	31	0	31	55469398	57467701	1998303	217255
AITD_Saevarsdottir_32581359_1	AITD (Saevarsdottir, EUR)	IMD	Tfh_UT	Tfh_UT	CD4	Sorted cell	ENSG00000257727	CNPY2	2456	1.94181293638319e-20	9.73949594144738e-07	1.9937489715897e-14	0.999999003655588	2.23948001231091e-08	12:56329710	rs146426492	chr12.2		12	56329710	12:56329710	6.84794e-41	12:56076841	5.90000000000005e-13	3664	23155	0.999999999999991	0.996515391700596	55317569	57314951	ENSG00000257727.5	CNPY2	protein_coding	56315988	-1	-13722	-13722	239147	0	0	23	55317569	57314951	1997382	217266
AITD_Saevarsdottir_32581359_1	AITD (Saevarsdottir, EUR)	IMD	Tfh_UT	Tfh_UT	CD4	Sorted cell	ENSG00000076067	RBMS2	2287	3.14240191035547e-19	9.16326930095592e-07	3.4293426442105e-13	0.999999079381756	4.29097004664819e-09	12:56521763	rs3782235	chr12.2		12	56521763	12:56521763	1.25624e-21	12:56076841	5.90000000000005e-13	3352	21785	0.999999999984002	0.996515022242251	55522599	57518773	ENSG00000076067.12	RBMS2	protein_coding	56521820	1	-57	-57	-444979	0	0	35	55522599	57521851	1999252	217244
AITD_Saevarsdottir_32581359_1	AITD (Saevarsdottir, EUR)	IMD	Tfh_UT	Tfh_UT	CD4	Sorted cell	ENSG00000166598	HSP90B1	4776	3.39774123845746e-11	3.28023940163541e-08	0.00103465391588509	0.998873088079893	9.22251678513104e-05	12:103499163	rs12582330	chr12.3		12	103499163	12:103916767	8.95961e-14	12:103499163	7.69999999999782e-15	5660	24235	0.996372237817179	0.950155192728181	102930114	104929535	ENSG00000166598.14	HSP90B1	protein_coding	103930410	1	-431247	-13643	-431247	6	0	6	102930114	104929535	1999421	217252
AITD_Saevarsdottir_32581359_1	AITD (Saevarsdottir, EUR)	IMD	Tfh_UT	Tfh_UT	CD4	Sorted cell	ENSG00000171310	CHST11	5104	6.21354889095538e-09	2.65742941884887e-08	0.184075911227997	0.787238334221365	0.0286857217627952	12:103499163	rs12582330	chr12.3		12	103499163	12:104761513	3.62969e-09	12:103499163	7.69999999999782e-15	6105	24834	0.975102203228861	0.950246103680079	103455718	105455111	ENSG00000171310.10	CHST11	protein_coding	104456948	1	-957785	304565	-957785	18	2	18	103455718	105455111	1999393	217253
AITD_Saevarsdottir_32581359_1	AITD (Saevarsdottir, EUR)	IMD	Tfh_UT	Tfh_UT	CD4	Sorted cell	ENSG00000179088	C12orf42	4553	2.30878537237863e-14	3.30032058844361e-08	6.99560878267491e-07	0.999995577779701	3.68965619221132e-06	12:103499163	rs12582330	chr12.3		12	103499163	12:103395497	1.89827e-16	12:103499163	7.69999999999782e-15	5395	24356	0.998845068081124	0.950155192643764	102497404	104495841	ENSG00000179088.14	C12orf42	protein_coding	103495968	-1	-3195	100471	-3195	0	0	0	102496242	104495841	1999599	217256
AITD_Saevarsdottir_32581359_1	AITD (Saevarsdottir, EUR)	IMD	Tfh_UT	Tfh_UT	CD4	Sorted cell	ENSG00000198431	TXNRD1	5067	2.8689159649047e-11	3.31797011197324e-08	0.000863853832698659	0.999067617428004	6.84955309067586e-05	12:103499163	rs12582330	chr12.3		12	103499163	12:104310213	4.34227e-11	12:103499163	7.69999999999782e-15	6027	24509	0.910808781864439	0.950155192808817	103216289	105215246	ENSG00000198431.15	TXNRD1	protein_coding	104215779	1	-716616	94434	-716616	14	3	14	103216289	105215246	1998957	217258
AITD_Saevarsdottir_32581359_1	AITD (Saevarsdottir, EUR)	IMD	Tfh_UT	Tfh_UT	CD4	Sorted cell	ENSG00000255150	EID3	5207	3.0317982259487e-09	3.03468381596469e-08	0.0901894310265398	0.902747016479843	0.00706351911498233	12:103499163	rs12582330	chr12.3		12	103499163	12:104179752	3.80333e-07	12:103499163	7.69999999999782e-15	6172	24808	0.986255266374148	0.950155124177646	103305907	105303293	ENSG00000255150.2	EID3	protein_coding	104303739	1	-804576	-123987	-804576	17	3	17	103303977	105303519	1999542	217263
AITD_Saevarsdottir_32581359_1	AITD (Saevarsdottir, EUR)	IMD	Tfh_UT	Tfh_UT	CD4	Sorted cell	ENSG00000102699	PARP4	6222	1.02961729620279e-26	5.76853256557271e-18	1.78488598692775e-09	0.999999997999033	2.16077504457197e-10	13:24212777	rs17364832	chr13.1		13	24212777	13:24461677	3.3e-24	13:24212777	2.10000000000004e-23	7420	27315	0.999999881605509	1	23512865	25510240	ENSG00000102699.5	PARP4	protein_coding	24512778	-1	300001	51101	300001	4	1	4	23512865	25510240	1997375	217269
AITD_Saevarsdottir_32581359_1	AITD (Saevarsdottir, EUR)	IMD	Tfh_UT	Tfh_UT	CD4	Sorted cell	ENSG00000133106	EPSTI1	5045	4.12363964069434e-56	5.21612389564129e-09	7.90556302259437e-48	0.999999994754845	2.90342681237138e-11	13:42992237	rs3825511	chr13.3		13	42992237	13:42992237	5.24704e-87	13:42473124	9.90000000000022e-15	6182	24556	0.999999999999998	0.971058155048373	41993494	43991213	ENSG00000133106.14	EPSTI1	protein_coding	42992241	-1	4	4	519117	0	0	5	41993397	43991240	1997843	217273
AITD_Saevarsdottir_32581359_1	AITD (Saevarsdottir, EUR)	IMD	Tfh_UT	Tfh_UT	CD4	Sorted cell	ENSG00000120675	DNAJC15	5032	1.91664743599259e-32	5.18405016097337e-09	3.69720077257549e-24	0.999999994797932	1.8017505589345e-11	13:43023570	rs17553284	chr13.3		13	43023570	13:43023570	3.77912e-56	13:42473124	9.90000000000022e-15	6174	24405	1	0.971058155076493	42025192	44022923	ENSG00000120675.5	DNAJC15	protein_coding	43023586	1	-16	-16	-550462	0	0	6	42025192	44022923	1997731	217271
AITD_Saevarsdottir_32581359_1	AITD (Saevarsdottir, EUR)	IMD	Tfh_UT	Tfh_UT	CD4	Sorted cell	ENSG00000171262	FAM98B	4923	6.53697698953875e-12	6.23872424722627e-12	0.473705056346936	0.452031318581527	0.0742636250587607	15:38558129	rs7173565	chr15.1		15	38558129	15:38522176	1.68569e-07	15:38558129	9.39999999999798e-18	5941	24462	0.929995428475124	0.99999670267066	37454981	39453715	ENSG00000171262.11	FAM98B	protein_coding	38454127	1	104002	68049	104002	4	3	4	37454981	39453715	1998734	217276
AITD_Saevarsdottir_32581359_1	AITD (Saevarsdottir, EUR)	IMD	Tfh_UT	Tfh_UT	CD4	Sorted cell	ENSG00000172575	RASGRP1	4745	1.11378856395455e-14	2.21611504509996e-13	0.000813262274548375	0.0153710934932961	0.98381564423192	15:38558129	rs7173565	chr15.1		15	38558129	15:38561434	1.15218e-11	15:38558129	9.39999999999798e-18	5732	24277	0.99218268102851	0.999996702670608	37565626	39563416	ENSG00000172575.11	RASGRP1	protein_coding	38564814	-1	6685	3380	6685	0	0	0	37565626	39563416	1997790	217277
AITD_Saevarsdottir_32581359_1	AITD (Saevarsdottir, EUR)	IMD	Tfh_UT	Tfh_UT	CD4	Sorted cell	ENSG00000261996	CTC-281F24.1	5354	2.83291129716582e-64	5.71381972813527e-09	4.95799905438179e-56	0.999999994258332	2.78434687168306e-11	17:6652703	rs7226265	chr17.1		17	6652703	17:6652703	2.86537e-72	17:7337072	1.3000000000004e-15	6438	26138	0.999999999999998	0.949323569469517	5655178	7654516	ENSG00000261996.1	AC004706.1	lncRNA	6655009	-1	2306	2306	-682063	0	0	37	5655178	7654516	1999338	217324
AITD_Saevarsdottir_32581359_1	AITD (Saevarsdottir, EUR)	IMD	Tfh_UT	Tfh_UT	CD4	Sorted cell	ENSG00000132507	EIF5A	4434	1.91836632077615e-70	5.62222898300927e-09	3.41210988669079e-62	0.999999994286924	9.08365713414593e-11	17:7304645	rs7503161	chr17.1		17	7304645	17:7304645	1.06048e-82	17:7337072	1.3000000000004e-15	5436	25719	1	0.949323569271214	6307200	8306199	ENSG00000132507.17	EIF5A	protein_coding	7307628	1	-2983	-2983	29444	0	0	5	6307200	8306199	1998999	217294
AITD_Saevarsdottir_32581359_1	AITD (Saevarsdottir, EUR)	IMD	Tfh_UT	Tfh_UT	CD4	Sorted cell	ENSG00000040633	PHF23	4546	6.70341625574425e-10	4.8121140016134e-09	0.119068550338315	0.854725075367531	0.0262063688117006	17:7337072	rs61759532	chr17.1		17	7337072	17:7269200	2.36146e-08	17:7337072	1.3000000000004e-15	5562	25754	0.986132554884538	0.949323569286236	6241712	8239506	ENSG00000040633.12	PHF23	protein_coding	7239457	-1	-97615	-29743	-97615	14	6	14	6240148	8239506	1999358	217283
AITD_Saevarsdottir_32581359_1	AITD (Saevarsdottir, EUR)	IMD	Tfh_UT	Tfh_UT	CD4	Sorted cell	ENSG00000072818	ACAP1	4395	1.77328690250788e-09	3.26031795235221e-09	0.315492245153052	0.579974310472645	0.104533439340696	17:7337072	rs61759532	chr17.1		17	7337072	17:7336592	1.23718e-15	17:7337072	1.3000000000004e-15	5395	25712	0.957780259882954	0.949323569259552	6336607	8335605	ENSG00000072818.11	ACAP1	protein_coding	7336529	1	543	63	543	0	0	0	6336607	8335605	1998998	217285
AITD_Saevarsdottir_32581359_1	AITD (Saevarsdottir, EUR)	IMD	Tfh_UT	Tfh_UT	CD4	Sorted cell	ENSG00000108590	MED31	5381	1.77675696975322e-14	5.72298101777824e-09	3.10458982010993e-06	0.999996561515679	3.28171500713188e-07	17:7337072	rs61759532	chr17.1		17	7337072	17:6648300	1.20857e-14	17:7337072	1.3000000000004e-15	6465	26180	0.999999651985671	0.949323569468117	5651667	7650924	ENSG00000108590.10	MED31	protein_coding	6651605	-1	-685467	3305	-685467	39	0	39	5651667	7651454	1999787	217286
AITD_Saevarsdottir_32581359_1	AITD (Saevarsdottir, EUR)	IMD	Tfh_UT	Tfh_UT	CD4	Sorted cell	ENSG00000129255	MPDU1	4004	2.53588033283114e-11	5.45739815392444e-09	0.00462260390609015	0.994817396532659	0.000559994078494934	17:7337072	rs61759532	chr17.1		17	7337072	17:7600470	8.84003e-11	17:7337072	1.3000000000004e-15	4985	25095	0.997240740526699	0.949323569274965	6583821	8583046	ENSG00000129255.15	MPDU1	protein_coding	7583852	1	-246780	16618	-246780	26	2	26	6583821	8583046	1999225	217293
AITD_Saevarsdottir_32581359_1	AITD (Saevarsdottir, EUR)	IMD	Tfh_UT	Tfh_UT	CD4	Sorted cell	ENSG00000132510	KDM6B	3895	8.46016889631203e-15	5.49281191618645e-09	1.5402227786741e-06	0.999998242889385	2.11395015012704e-07	17:7337072	rs61759532	chr17.1		17	7337072	17:7834399	1.65377e-16	17:7337072	1.3000000000004e-15	4820	25127	0.999999839286847	0.949323569238509	6839918	8839857	ENSG00000132510.10	KDM6B	protein_coding	7834217	1	-497145	182	-497145	36	0	36	6839918	8839857	1999939	217295
AITD_Saevarsdottir_32581359_1	AITD (Saevarsdottir, EUR)	IMD	Tfh_UT	Tfh_UT	CD4	Sorted cell	ENSG00000161955	TNFSF13	4053	3.22510797794073e-13	5.49727716395113e-09	5.86635988588407e-05	0.99993570176247	5.62914107163504e-06	17:7337072	rs61759532	chr17.1		17	7337072	17:7536422	2.74759e-12	17:7337072	1.3000000000004e-15	5032	25149	0.994245532673459	0.949323569281029	6558367	8557349	ENSG00000161955.16	TNFSF13	protein_coding	7558750	1	-221678	-22328	-221678	17	2	17	6558367	8557349	1998982	217299
AITD_Saevarsdottir_32581359_1	AITD (Saevarsdottir, EUR)	IMD	Tfh_UT	Tfh_UT	CD4	Sorted cell	ENSG00000170004	CHD3	3890	3.59933352664608e-09	1.48821980511994e-09	0.654732354897939	0.270653462443847	0.074614177570659	17:7337072	rs61759532	chr17.1		17	7337072	17:7920623	1.66125e-07	17:7337072	1.3000000000004e-15	4810	25148	0.909052003224967	0.949323569224378	6884867	8884638	ENSG00000170004.16	CHD3	protein_coding	7888789	1	-551717	31834	-551717	42	2	42	6884867	8884638	1999771	217301
AITD_Saevarsdottir_32581359_1	AITD (Saevarsdottir, EUR)	IMD	Tfh_UT	Tfh_UT	CD4	Sorted cell	ENSG00000170175	CHRNB1	4220	6.48871620293094e-12	5.55520908622639e-09	0.0011665455171957	0.998718925266857	0.000114523654249372	17:7337072	rs61759532	chr17.1		17	7337072	17:7455958	5.61502e-11	17:7337072	1.3000000000004e-15	5232	25445	0.999840647815816	0.949323569276183	6445503	8442969	ENSG00000170175.10	CHRNB1	protein_coding	7445061	1	-107989	10897	-107989	11	0	11	6445503	8444924	1999421	217302
AITD_Saevarsdottir_32581359_1	AITD (Saevarsdottir, EUR)	IMD	Tfh_UT	Tfh_UT	CD4	Sorted cell	ENSG00000174282	ZBTB4	4147	3.4919711063167e-09	1.48387076183866e-09	0.632061143496241	0.268508033335686	0.0994308181922315	17:7337072	rs61759532	chr17.1		17	7337072	17:7463029	4.10082e-07	17:7337072	1.3000000000004e-15	5146	25273	0.900218495787903	0.949323569288537	6485549	8483452	ENSG00000174282.11	ZBTB4	protein_coding	7479631	-1	142559	16602	142559	12	0	12	6485549	8483452	1997903	217305
AITD_Saevarsdottir_32581359_1	AITD (Saevarsdottir, EUR)	IMD	Tfh_UT	Tfh_UT	CD4	Sorted cell	ENSG00000174327	SLC16A13	4567	1.20309576525867e-14	5.53914920685092e-09	2.17198098936518e-06	0.999997433143134	3.89336715485546e-07	17:7337072	rs61759532	chr17.1		17	7337072	17:7037390	4.30939e-17	17:7337072	1.3000000000004e-15	5604	25339	0.999999720417483	0.949323569372222	6036718	8035910	ENSG00000174327.6	SLC16A13	protein_coding	7036015	1	301057	1375	301057	24	0	24	6036685	8035910	1999225	217306
AITD_Saevarsdottir_32581359_1	AITD (Saevarsdottir, EUR)	IMD	Tfh_UT	Tfh_UT	CD4	Sorted cell	ENSG00000175826	CTDNEP1	4544	2.57063036098567e-10	5.34264087662825e-09	0.0455826103661611	0.94735561293493	0.00706177109920667	17:7337072	rs61759532	chr17.1		17	7337072	17:7237287	2.45427e-12	17:7337072	1.3000000000004e-15	5557	25798	0.991704505250313	0.949323569276349	6252695	8252344	ENSG00000175826.11	CTDNEP1	protein_coding	7251734	-1	-85338	14447	-85338	11	3	11	6252695	8252344	1999649	217307
AITD_Saevarsdottir_32581359_1	AITD (Saevarsdottir, EUR)	IMD	Tfh_UT	Tfh_UT	CD4	Sorted cell	ENSG00000178921	PFAS	3772	8.45357770309124e-11	5.40936027916788e-09	0.0153590731426386	0.982810357781747	0.00183056358171697	17:7337072	rs61759532	chr17.1		17	7337072	17:8255914	1.46015e-10	17:7337072	1.3000000000004e-15	4645	25179	0.998512104717184	0.949325528015159	7247792	9246928	ENSG00000178921.13	PFAS	protein_coding	8249289	1	-912217	6625	-912217	66	0	66	7247792	9246928	1999136	217309
AITD_Saevarsdottir_32581359_1	AITD (Saevarsdottir, EUR)	IMD	Tfh_UT	Tfh_UT	CD4	Sorted cell	ENSG00000178921	PFAS	3772	8.45357770309124e-11	5.40936027916788e-09	0.0153590731426386	0.982810357781747	0.00183056358171697	17:7337072	rs61759532	chr17.2		17	7337072	17:8255914	1.46015e-10	17:7337072	1.3000000000004e-15	4645	25179	0.998512104717184	0.949325528015159	7247792	9246928	ENSG00000178921.13	PFAS	protein_coding	8249289	1	-912217	6625	-912217	66	0	66	7247792	9246928	1999136	217309
AITD_Saevarsdottir_32581359_1	AITD (Saevarsdottir, EUR)	IMD	Tfh_UT	Tfh_UT	CD4	Sorted cell	ENSG00000179094	PER1	3598	5.5249473702117e-10	4.82242355749454e-09	0.101632485222068	0.887085152635545	0.011282356767467	17:7337072	rs61759532	chr17.1		17	7337072	17:8143454	6.43525e-10	17:7337072	1.3000000000004e-15	4457	24869	0.957411920033247	0.949325528028515	7158851	9156324	ENSG00000179094.15	PER1	protein_coding	8152404	-1	815332	8950	815332	57	0	57	7158851	9156324	1997473	217312
AITD_Saevarsdottir_32581359_1	AITD (Saevarsdottir, EUR)	IMD	Tfh_UT	Tfh_UT	CD4	Sorted cell	ENSG00000179094	PER1	3598	5.5249473702117e-10	4.82242355749454e-09	0.101632485222068	0.887085152635545	0.011282356767467	17:7337072	rs61759532	chr17.2		17	7337072	17:8143454	6.43525e-10	17:7337072	1.3000000000004e-15	4457	24869	0.957411920033247	0.949325528028515	7158851	9156324	ENSG00000179094.15	PER1	protein_coding	8152404	-1	815332	8950	815332	57	0	57	7158851	9156324	1997473	217312
AITD_Saevarsdottir_32581359_1	AITD (Saevarsdottir, EUR)	IMD	Tfh_UT	Tfh_UT	CD4	Sorted cell	ENSG00000181885	CLDN7	4490	4.32370690166219e-11	5.5769462400823e-09	0.0076858960347826	0.991366855772421	0.000947242572611748	17:7337072	rs61759532	chr17.1		17	7337072	17:7254225	2.6192e-09	17:7337072	1.3000000000004e-15	5496	25734	0.99887892387093	0.949323569281289	6264065	8263060	ENSG00000181885.18	CLDN7	protein_coding	7262478	-1	-74594	8253	-74594	8	1	8	6264065	8263060	1998995	217314
AITD_Saevarsdottir_32581359_1	AITD (Saevarsdottir, EUR)	IMD	Tfh_UT	Tfh_UT	CD4	Sorted cell	ENSG00000183011	NAA38	3888	2.10640245983388e-09	3.13334370570412e-09	0.383223510964163	0.570020527276857	0.046755956519233	17:7337072	rs61759532	chr17.1		17	7337072	17:7866370	5.1113e-10	17:7337072	1.3000000000004e-15	4809	25144	0.954014073889092	0.949323569224814	6885520	8884837	ENSG00000183011.13	NAA38	protein_coding	7857559	-1	520487	-8811	520487	40	1	40	6885520	8885102	1999582	217315
AITD_Saevarsdottir_32581359_1	AITD (Saevarsdottir, EUR)	IMD	Tfh_UT	Tfh_UT	CD4	Sorted cell	ENSG00000219200	RNASEK	4581	8.55555227837991e-16	5.54834336841108e-09	1.54200095154253e-07	0.999999821761358	1.849020458124e-08	17:7337072	rs61759532	chr17.1		17	7337072	17:7014384	1.1132e-43	17:7337072	1.3000000000004e-15	5616	25381	0.999999952233852	0.949323569384557	6012517	8010682	ENSG00000219200.11	RNASEK	protein_coding	7012624	1	324448	1760	324448	28	1	28	6012517	8011596	1999079	217319
AITD_Saevarsdottir_32581359_1	AITD (Saevarsdottir, EUR)	IMD	Tfh_UT	Tfh_UT	CD4	Sorted cell	ENSG00000233223	MPDU1-AS1	4003	1.86546538179353e-16	5.48495196010503e-09	3.40106042044507e-08	0.999999957199493	3.30494782830355e-09	17:7337072	rs61759532	chr17.1		17	7337072	17:7555265	7.3879e-18	17:7337072	1.3000000000004e-15	4984	25091	0.999959193022158	0.949323569275405	6584286	8583046	ENSG00000233223.2	AC016876.1	lncRNA	7584098	-1	247026	28833	247026	27	10	27	6584286	8583046	1998760	217321
AITD_Saevarsdottir_32581359_1	AITD (Saevarsdottir, EUR)	IMD	Tfh_UT	Tfh_UT	CD4	Sorted cell	ENSG00000256806	C17orf100	5380	3.47785201924856e-10	5.30335159985511e-09	0.0607836591349171	0.926876229619666	0.0123401055942813	17:7337072	rs61759532	chr17.1		17	7337072	17:6655932	1.52103e-07	17:7337072	1.3000000000004e-15	6464	26174	0.984433144346328	0.949323569468852	5651999	7650924	ENSG00000256806.5	C17orf100	protein_coding	6651762	1	685310	4170	685310	38	1	38	5651999	7651454	1999455	217323
AITD_Saevarsdottir_32581359_1	AITD (Saevarsdottir, EUR)	IMD	Tfh_UT	Tfh_UT	CD4	Sorted cell	ENSG00000274114	ALOX15P1	5348	8.04432578980235e-13	5.71314717132485e-09	0.000140781795476002	0.99984402455391	1.51879366633427e-05	17:7337072	rs61759532	chr17.1		17	7337072	17:6657873	6.32178e-11	17:7337072	1.3000000000004e-15	6430	26139	0.994962109823842	0.949323569469031	5657120	7656976	ENSG00000274114.2	AC004706.3	transcribed_unprocessed_pseudogene	6657214	1	679858	659	679858	36	0	36	5657120	7656976	1999856	217325
AITD_Saevarsdottir_32581359_1	AITD (Saevarsdottir, EUR)	IMD	Tfh_UT	Tfh_UT	CD4	Sorted cell	ENSG00000179859	RNF227	3877	1.93388726290515e-24	5.48976122480055e-09	3.52271651337905e-16	0.999999994418495	9.17466715320895e-11	17:7920061	rs78679021	chr17.1		17	7920061	17:7920061	1.3423e-31	17:7337072	1.3000000000004e-15	4792	25113	0.999999943755568	0.949323569234559	6916430	8915972	ENSG00000179859.9	AC104581.1	protein_coding	7916289	-1	-3772	-3772	579217	0	0	44	6916430	8915972	1999542	217313
AITD_Saevarsdottir_32581359_1	AITD (Saevarsdottir, EUR)	IMD	Tfh_UT	Tfh_UT	CD4	Sorted cell	ENSG00000179029	TMEM107	3630	2.51697085061555e-27	5.45849778532582e-09	4.61110535496417e-19	0.999999994510048	3.14525805175095e-11	17:8173593	rs11655582	chr17.1		17	8173593	17:8173593	5.52568e-31	17:7337072	1.3000000000004e-15	4495	24971	0.957066753992179	0.949325528019666	7176515	9175257	ENSG00000179029.14	TMEM107	protein_coding	8176380	-1	2787	2787	839308	1	1	61	7176515	9175257	1998742	217311
AITD_Saevarsdottir_32581359_1	AITD (Saevarsdottir, EUR)	IMD	Tfh_UT	Tfh_UT	CD4	Sorted cell	ENSG00000179029	TMEM107	3630	2.51697085061555e-27	5.45849778532582e-09	4.61110535496417e-19	0.999999994510048	3.14525805175095e-11	17:8173593	rs11655582	chr17.2		17	8173593	17:8173593	5.52568e-31	17:7337072	1.3000000000004e-15	4495	24971	0.957066753992179	0.949325528019666	7176515	9175257	ENSG00000179029.14	TMEM107	protein_coding	8176380	-1	2787	2787	839308	1	1	61	7176515	9175257	1998742	217311
AITD_Saevarsdottir_32581359_1	AITD (Saevarsdottir, EUR)	IMD	Tfh_UT	Tfh_UT	CD4	Sorted cell	ENSG00000178971	CTC1	3771	2.13460918623634e-35	5.5026518980976e-09	3.87923716277696e-27	0.9999999941233	3.74043960232702e-10	17:8233498	rs11655447	chr17.1		17	8233498	17:8233498	4.11526e-48	17:7337072	1.3000000000004e-15	4645	25173	1	0.949325528016166	7248999	9246928	ENSG00000178971.13	CTC1	protein_coding	8248056	-1	14558	14558	910984	0	0	65	7248838	9247695	1998857	217310
AITD_Saevarsdottir_32581359_1	AITD (Saevarsdottir, EUR)	IMD	Tfh_UT	Tfh_UT	CD4	Sorted cell	ENSG00000178971	CTC1	3771	2.13460918623634e-35	5.5026518980976e-09	3.87923716277696e-27	0.9999999941233	3.74043960232702e-10	17:8233498	rs11655447	chr17.2		17	8233498	17:8233498	4.11526e-48	17:7337072	1.3000000000004e-15	4645	25173	1	0.949325528016166	7248999	9246928	ENSG00000178971.13	CTC1	protein_coding	8248056	-1	14558	14558	910984	0	0	65	7248838	9247695	1998857	217310
AITD_Saevarsdottir_32581359_1	AITD (Saevarsdottir, EUR)	IMD	Tfh_UT	Tfh_UT	CD4	Sorted cell	ENSG00000161970	RPL26	3818	8.89742107136325e-05	3.40612429623843e-05	0.66078838557348	0.25289555818236	0.0861930207904833	17:8937823	rs7218886	chr17.2		17	8937823	17:9096508	0.000520159	17:8937823	4.39999999999966e-10	4703	25180	0.911748555560885	0.999682988190869	7384766	9383090	ENSG00000161970.12	RPL26	protein_coding	8383193	-1	-554630	-713315	-554630	9	12	9	7384219	9383090	1998871	217300
AITD_Saevarsdottir_32581359_1	AITD (Saevarsdottir, EUR)	IMD	Tfh_UT	Tfh_UT	CD4	Sorted cell	ENSG00000141698	NT5C3B	2344	7.28868909666716e-60	1.37618451308538e-06	5.29629480888556e-54	0.999998600011835	2.3803647316957e-08	17:41837496	rs4796714	chr17.3		17	41837496	17:41818912	8.91426e-88	17:42137394	1.59999999999976e-12	2989	25857	0.999999990587204	0.921850848129294	40836268	42835712	ENSG00000141698.16	NT5C3B	protein_coding	41836232	-1	-1264	17320	-301162	0	0	14	40836268	42835712	1999444	217298
AITD_Saevarsdottir_32581359_1	AITD (Saevarsdottir, EUR)	IMD	Tfh_UT	Tfh_UT	CD4	Sorted cell	ENSG00000108771	DHX58	2472	3.28609357843194e-36	1.22184168787332e-06	2.68839645603033e-30	0.999604441164437	0.000394336993872594	17:42106109	rs35370188	chr17.3		17	42106109	17:42107183	8.99615e-60	17:42137394	1.59999999999976e-12	3189	22966	0.999999999999996	0.921850914336831	41129640	43043756	ENSG00000108771.12	DHX58	protein_coding	42112714	-1	6605	5531	-24680	0	0	2	41129078	43043756	1914678	217287
AITD_Saevarsdottir_32581359_1	AITD (Saevarsdottir, EUR)	IMD	Tfh_UT	Tfh_UT	CD4	Sorted cell	ENSG00000037042	TUBG2	2392	7.92514947919787e-07	3.37531865532561e-07	0.656977104605541	0.279750511736388	0.0632712536112571	17:42137394	rs12325861	chr17.3		17	42137394	17:42619113	3.29038e-05	17:42137394	1.59999999999976e-12	3127	22665	0.933783235282941	0.921850923419253	41659512	43658325	ENSG00000037042.8	TUBG2	protein_coding	42659284	1	-521890	-40171	-521890	27	0	27	41659512	43658325	1998813	217282
AITD_Saevarsdottir_32581359_1	AITD (Saevarsdottir, EUR)	IMD	Tfh_UT	Tfh_UT	CD4	Sorted cell	ENSG00000068079	IFI35	2177	9.05493557583587e-07	1.86511092033529e-07	0.758633178643566	0.156185229483792	0.0851804998679919	17:42137394	rs12325861	chr17.3		17	42137394	17:42917909	0.00159611	17:42137394	1.59999999999976e-12	2966	22426	0.920853547722113	0.921850932017162	42007907	44006699	ENSG00000068079.7	IFI35	protein_coding	43006784	1	-869390	-88875	-869390	52	5	52	42007027	44006699	1999672	217284
AITD_Saevarsdottir_32581359_1	AITD (Saevarsdottir, EUR)	IMD	Tfh_UT	Tfh_UT	CD4	Sorted cell	ENSG00000108788	MLX	2401	2.25504556354748e-09	1.20296867706136e-06	0.00187062010439536	0.997894216775857	0.000233957896024212	17:42137394	rs12325861	chr17.3		17	42137394	17:42549055	8.36931e-10	17:42137394	1.59999999999976e-12	3128	22650	0.995618751096851	0.92185092336434	41567199	43566602	ENSG00000108788.11	MLX	protein_coding	42567100	1	-429706	-18045	-429706	22	3	22	41567199	43566602	1999403	217288
AITD_Saevarsdottir_32581359_1	AITD (Saevarsdottir, EUR)	IMD	Tfh_UT	Tfh_UT	CD4	Sorted cell	ENSG00000108799	EZH1	2266	7.78461049611248e-07	2.22402936900429e-07	0.655536045374364	0.187142785586517	0.157320168175133	17:42137394	rs12325861	chr17.3		17	42137394	17:42724939	1.55554e-08	17:42137394	1.59999999999976e-12	3014	22312	0.926865000336613	0.921850931312336	41745104	43744853	ENSG00000108799.12	EZH1	protein_coding	42745040	-1	607646	20101	607646	33	0	33	41745056	43745017	1999961	217289
AITD_Saevarsdottir_32581359_1	AITD (Saevarsdottir, EUR)	IMD	Tfh_UT	Tfh_UT	CD4	Sorted cell	ENSG00000108828	VAT1	2194	8.74600385829703e-09	1.18381385096257e-06	0.00732489229818704	0.991458456143634	0.00121545899832275	17:42137394	rs12325861	chr17.3		17	42137394	17:43355452	1.09714e-09	17:42137394	1.59999999999976e-12	2984	22434	0.941427956868631	0.921850931944087	42026197	44024923	ENSG00000108828.15	VAT1	protein_coding	43022385	-1	884991	-333067	884991	53	12	53	42026197	44024923	1998726	217290
AITD_Saevarsdottir_32581359_1	AITD (Saevarsdottir, EUR)	IMD	Tfh_UT	Tfh_UT	CD4	Sorted cell	ENSG00000173757	STAT5B	2374	8.67890398765875e-07	2.30062981978547e-07	0.73248520152414	0.194103419181279	0.0734102813412004	17:42137394	rs12325861	chr17.3		17	42137394	17:42438013	1.94856e-05	17:42137394	1.59999999999976e-12	3092	22262	0.929626568631651	0.921850940012984	41307113	43227065	ENSG00000173757.9	STAT5B	protein_coding	42276391	-1	138997	-161622	138997	9	3	9	41307113	43227065	1919952	217303
AITD_Saevarsdottir_32581359_1	AITD (Saevarsdottir, EUR)	IMD	Tfh_UT	Tfh_UT	CD4	Sorted cell	ENSG00000126581	BECN1	2197	5.46854468019608e-15	1.17985308071916e-06	4.63493143592804e-09	0.999998802852096	1.26598872364981e-08	17:42808235	rs1011157	chr17.3		17	42808235	17:42808235	6.60309e-25	17:42137394	1.59999999999976e-12	2932	22168	0.999999982183257	0.921850935736825	41833410	43831537	ENSG00000126581.12	BECN1	protein_coding	42824282	-1	16047	16047	686888	0	0	41	41833410	43832185	1998775	217292
AITD_Saevarsdottir_32581359_1	AITD (Saevarsdottir, EUR)	IMD	Tfh_UT	Tfh_UT	CD4	Sorted cell	ENSG00000198496	NBR2	2198	1.68777266861175e-51	1.19227604169325e-06	1.415587155029e-45	0.999998803898312	3.82564523930301e-09	17:43320130	rs35382552	chr17.3		17	43320130	17:43181999	7.70183e-63	17:42137394	1.59999999999976e-12	2985	22394	0.958584434778396	0.921827863413003	42126063	44124588	ENSG00000198496.10	NBR2	lncRNA	43125551	1	194579	56448	-988157	8	5	57	42126063	44124588	1998525	217317
AITD_Saevarsdottir_32581359_1	AITD (Saevarsdottir, EUR)	IMD	Tfh_UT	Tfh_UT	CD4	Sorted cell	ENSG00000178852	EFCAB13	2670	3.45692496988715e-33	1.49598024536215e-09	2.31080923364807e-24	0.999999998394628	1.09398266302288e-10	17:47300182	rs117870402	chr17.4		17	47300182	17:47323969	6.56184e-45	17:47743341	2.70000000000022e-15	3252	15516	1	0.920971579577195	46903953	48322473	ENSG00000178852.15	EFCAB13	protein_coding	47323955	1	-23773	14	419386	0	0	10	46903953	48322473	1418520	217308
AITD_Saevarsdottir_32581359_1	AITD (Saevarsdottir, EUR)	IMD	Tfh_UT	Tfh_UT	CD4	Sorted cell	ENSG00000198933	TBKBP1	3329	1.70544404882756e-14	1.91938809378221e-09	8.88257874229529e-06	0.999687482645656	0.000303632856195767	17:47717340	rs1808192	chr17.4		17	47717340	17:47691870	6.80716e-13	17:47743341	2.70000000000022e-15	4021	19914	0.999861218835323	0.920971579238047	46903953	48694004	ENSG00000198933.9	TBKBP1	protein_coding	47694161	1	23179	-2291	49180	0	0	1	46903953	48694004	1790051	217318
AITD_Saevarsdottir_32581359_1	AITD (Saevarsdottir, EUR)	IMD	Tfh_UT	Tfh_UT	CD4	Sorted cell	ENSG00000141295	SCRN2	3679	9.3914944606812e-16	2.08783475050265e-09	4.49819589566244e-07	0.99999949362465	5.4467924648332e-08	17:47728550	rs11079786	chr17.4		17	47728550	17:47833699	2.82408e-19	17:47743341	2.70000000000022e-15	4426	21655	0.999999944573456	0.920971579135536	46903953	48840842	ENSG00000141295.13	SCRN2	protein_coding	47841273	-1	112723	7574	97932	4	0	3	46903953	48840842	1936889	217297
AITD_Saevarsdottir_32581359_1	AITD (Saevarsdottir, EUR)	IMD	Tfh_UT	Tfh_UT	CD4	Sorted cell	ENSG00000230148	HOXB-AS1	3813	2.45294768575002e-12	2.22522617617517e-09	0.00110095416941994	0.998746009108143	0.000153034494757836	17:47728550	rs11079786	chr17.4		17	47728550	17:48515051	7.44399e-11	17:47743341	2.70000000000022e-15	4520	23109	0.949215987021162	0.999318563268526	47545048	49542684	ENSG00000230148.8	HOXB-AS1	lncRNA	48543339	1	-814789	-28288	-799998	27	0	26	47545048	49542684	1997636	217320
AITD_Saevarsdottir_32581359_1	AITD (Saevarsdottir, EUR)	IMD	Tfh_UT	Tfh_UT	CD4	Sorted cell	ENSG00000005243	COPZ2	3792	1.17885024079567e-10	2.01724000039904e-09	0.0549085306872626	0.93958585860582	0.00550560857179109	17:47743341	rs11657388	chr17.4		17	47743341	17:48019787	2.35808e-08	17:47743341	2.70000000000022e-15	4563	22268	0.994520768409817	0.920971579092296	47038071	49037676	ENSG00000005243.9	COPZ2	protein_coding	48037797	-1	294456	18010	294456	13	0	13	47038071	49037676	1999605	217281
AITD_Saevarsdottir_32581359_1	AITD (Saevarsdottir, EUR)	IMD	Tfh_UT	Tfh_UT	CD4	Sorted cell	ENSG00000120093	HOXB3	3838	1.5621226718068e-12	2.23832101282033e-09	0.000697324088224359	0.999175683729146	0.000126989942747851	17:47743341	rs11657388	chr17.4		17	47743341	17:48515051	3.22197e-11	17:47743341	2.70000000000022e-15	4555	23235	0.947515432048786	0.999318948076403	47605759	49604258	ENSG00000120093.11	HOXB3	protein_coding	48590241	-1	846900	75190	846900	32	6	32	47605759	49604258	1998499	217291
AITD_Saevarsdottir_32581359_1	AITD (Saevarsdottir, EUR)	IMD	Tfh_UT	Tfh_UT	CD4	Sorted cell	ENSG00000141293	SKAP1	3749	9.04713315010785e-11	2.09766631773687e-09	0.0411618734128454	0.954374382726772	0.00446374167224546	17:47743341	rs11657388	chr17.4		17	47743341	17:48477906	1.15077e-10	17:47743341	2.70000000000022e-15	4434	22797	0.991614328891988	0.974400301087055	47430850	49429832	ENSG00000141293.15	SKAP1	protein_coding	48430214	-1	686873	-47692	686873	24	1	24	47430850	49429832	1998982	217296
AITD_Saevarsdottir_32581359_1	AITD (Saevarsdottir, EUR)	IMD	Tfh_UT	Tfh_UT	CD4	Sorted cell	ENSG00000173917	HOXB2	3817	1.42257907436103e-17	2.23100846619876e-09	6.37639472276821e-09	0.999999990629789	7.62811568286877e-10	17:47743341	rs11657388	chr17.4		17	47743341	17:48508528	1.20287e-20	17:47743341	2.70000000000022e-15	4525	23140	0.993887732488213	0.999318563266215	47545048	49544740	ENSG00000173917.10	HOXB2	protein_coding	48545109	-1	801768	36581	801768	27	1	27	47545048	49544871	1999823	217304
AITD_Saevarsdottir_32581359_1	AITD (Saevarsdottir, EUR)	IMD	Tfh_UT	Tfh_UT	CD4	Sorted cell	ENSG00000002919	SNX11	3808	8.69948096369248e-27	2.14076440675382e-09	4.06372645094817e-18	0.999999997848285	1.09481717838057e-11	17:48126068	rs7224461	chr17.4		17	48126068	17:48116902	2.95251e-33	17:47743341	2.70000000000022e-15	4570	22204	0.999989772951177	0.920971579098703	47103820	49102903	ENSG00000002919.14	SNX11	protein_coding	48107766	1	18302	9136	-364425	0	0	19	47103820	49102903	1999083	217280
AITD_Saevarsdottir_32581359_1	AITD (Saevarsdottir, EUR)	IMD	Tfh_UT	Tfh_UT	CD4	Sorted cell	ENSG00000154889	MPPE1	5171	1.18271994834805e-20	6.74164759721359e-05	1.75422976266188e-16	0.999932306756709	2.76767318219852e-07	18:11905954	rs8097892	chr18.1		18	11905954	18:11905954	1.20052e-28	18:12782850	1.90000000000001e-11	6294	27033	1	0.999559329514378	10909870	12908489	ENSG00000154889.16	MPPE1	protein_coding	11908317	-1	2363	2363	-874533	0	0	19	10909870	12908489	1998619	217329
AITD_Saevarsdottir_32581359_1	AITD (Saevarsdottir, EUR)	IMD	Tfh_UT	Tfh_UT	CD4	Sorted cell	ENSG00000141401	IMPA2	5104	1.60961486680112e-11	6.74808626249327e-05	2.3851288296261e-07	0.999932059451727	2.21156668534498e-07	18:11974762	rs585283	chr18.1		18	11974762	18:11974762	7.18262e-15	18:12782850	1.90000000000001e-11	6250	27059	0.999976784160295	0.999558334063376	10981362	12979057	ENSG00000141401.11	IMPA2	protein_coding	11981507	1	-6745	-6745	801343	0	0	16	10981362	12979057	1997695	217328
AITD_Saevarsdottir_32581359_1	AITD (Saevarsdottir, EUR)	IMD	Tfh_UT	Tfh_UT	CD4	Sorted cell	ENSG00000260302	LINC01882	4917	1.53807314598943e-17	6.87650878198836e-05	2.23655187413132e-13	0.999930896665492	3.3824646410651e-07	18:12750219	rs888262	chr18.1		18	12750219	18:12750219	4.10233e-23	18:12782850	1.90000000000001e-11	6087	27574	0.999597547684322	0.999554244594975	11776305	13775570	ENSG00000260302.1	AP005482.1	lncRNA	12776140	-1	25921	25921	-6710	0	0	0	11776305	13775570	1999265	217332
AITD_Saevarsdottir_32581359_1	AITD (Saevarsdottir, EUR)	IMD	Tfh_UT	Tfh_UT	CD4	Sorted cell	ENSG00000175354	PTPN2	5066	2.19096300484125e-06	5.48483885301412e-05	0.031756860723128	0.794873353604535	0.173312746320803	18:12782850	rs6505765	chr18.1		18	12782850	18:12919373	1.27395e-10	18:12782850	1.90000000000001e-11	6277	27663	0.984156389444815	0.999554476878392	11929731	13929507	ENSG00000175354.18	PTPN2	protein_coding	12884237	-1	101387	-35136	101387	0	2	0	11929731	13929555	1999824	217330
AITD_Saevarsdottir_32581359_1	AITD (Saevarsdottir, EUR)	IMD	Tfh_UT	Tfh_UT	CD4	Sorted cell	ENSG00000101639	CEP192	4934	3.82219874164411e-15	6.87202035679568e-05	5.56158809000932e-11	0.999930907409789	3.72331020019223e-07	18:12974738	rs9948681	chr18.1		18	12974738	18:13113198	7.9245e-29	18:12782850	1.90000000000001e-11	6137	27556	0.999990525708675	0.999554418337588	11991702	13991304	ENSG00000101639.18	CEP192	protein_coding	12991362	1	-16624	121836	-208512	1	0	5	11991702	13991304	1999602	217327
AITD_Saevarsdottir_32581359_1	AITD (Saevarsdottir, EUR)	IMD	Tfh_UT	Tfh_UT	CD4	Sorted cell	ENSG00000206052	DOK6	4589	5.43084995633438e-24	1.74244546179433e-07	9.31772323951575e-19	0.0291058690134309	0.970893956742022	18:69859408	rs1615504	chr18.3		18	69859408	18:69867948	1.16497e-27	18:69851968	1.60000000000003e-11	5718	24600	0.999999999345698	0.922230002582263	68402982	70400812	ENSG00000206052.10	DOK6	protein_coding	69400888	1	458520	467060	451080	2	2	2	68402982	70400812	1997830	217331
AITD_Saevarsdottir_32581359_1	AITD (Saevarsdottir, EUR)	IMD	Tfh_UT	Tfh_UT	CD4	Sorted cell	ENSG00000130309	COLGALT1	4259	1.83936883335018e-23	4.40651996431037e-11	4.17419834283154e-13	0.999999999955236	2.79684974835433e-13	19:17563204	rs112031763	chr19.2		19	17563204	19:17563204	1.07404e-26	19:18287220	5.09999999999996e-17	5334	25941	0.999974896894288	0.971316341663803	16556459	18554828	ENSG00000130309.10	COLGALT1	protein_coding	17555649	1	7555	7555	731571	0	0	30	16556459	18554828	1998369	217357
AITD_Saevarsdottir_32581359_1	AITD (Saevarsdottir, EUR)	IMD	Tfh_UT	Tfh_UT	CD4	Sorted cell	ENSG00000248099	INSL3	4355	6.91499720608341e-21	4.48227772718577e-11	1.54274179903423e-10	0.999999999786858	1.40473977663111e-11	19:17824817	rs11888	chr19.2		19	17824817	19:17824817	7.69178e-20	19:18287220	5.09999999999996e-17	5396	26387	0.999999999808569	0.971316341662885	16824528	18820829	ENSG00000248099.3	INSL3	protein_coding	17821519	-1	-3298	-3298	-465701	0	0	24	16822697	18821566	1998869	217379
AITD_Saevarsdottir_32581359_1	AITD (Saevarsdottir, EUR)	IMD	Tfh_UT	Tfh_UT	CD4	Sorted cell	ENSG00000130518	IQCN	4103	1.86002905072175e-16	4.30519165648996e-11	4.25685580420715e-06	0.985273169501489	0.0147225735996536	19:18282063	rs7247222	chr19.2		19	18282063	19:18294541	5.49999e-13	19:18287220	5.09999999999996e-17	5071	25723	0.999999561225425	0.971316341662219	17274841	19274271	ENSG00000130518.16	KIAA1683	protein_coding	18274452	-1	-7611	-20089	-12768	1	3	3	17274841	19274271	1999430	217363
AITD_Saevarsdottir_32581359_1	AITD (Saevarsdottir, EUR)	IMD	Tfh_UT	Tfh_UT	CD4	Sorted cell	ENSG00000096996	IL12RB1	4128	6.33320650460446e-15	4.43470258653283e-11	0.00014278784033527	0.999843598651433	1.36134638784505e-05	19:18287220	rs12973608	chr19.2		19	18287220	19:18086934	1.3143e-13	19:18287220	5.09999999999996e-17	5106	26111	0.970828626261271	0.971316341661898	17099045	19098636	ENSG00000096996.15	IL12RB1	protein_coding	18086934	-1	-200286	0	-200286	15	0	15	17099045	19098636	1999591	217339
AITD_Saevarsdottir_32581359_1	AITD (Saevarsdottir, EUR)	IMD	Tfh_UT	Tfh_UT	CD4	Sorted cell	ENSG00000099308	MAST3	4128	1.14145740960193e-11	3.16997678449178e-11	0.257430715461069	0.714897625285052	0.0276716592107639	19:18287220	rs12973608	chr19.2		19	18287220	19:18164722	1.26656e-09	19:18287220	5.09999999999996e-17	5106	26103	0.968408555779202	0.971316341661925	17098634	19097431	ENSG00000099308.10	MAST3	protein_coding	18097778	1	189442	66944	189442	14	3	14	17098634	19097457	1998823	217340
AITD_Saevarsdottir_32581359_1	AITD (Saevarsdottir, EUR)	IMD	Tfh_UT	Tfh_UT	CD4	Sorted cell	ENSG00000105639	JAK3	4350	2.48019725754315e-11	1.70141916182712e-11	0.553942906931504	0.37995553768111	0.0661015553455703	19:18287220	rs12973608	chr19.2		19	18287220	19:17847808	6.89541e-10	19:18287220	5.09999999999996e-17	5392	26358	0.915637159460575	0.971316341662926	16848144	18845890	ENSG00000105639.18	JAK3	protein_coding	17847982	-1	-439238	174	-439238	23	0	23	16848144	18845890	1997746	217349
AITD_Saevarsdottir_32581359_1	AITD (Saevarsdottir, EUR)	IMD	Tfh_UT	Tfh_UT	CD4	Sorted cell	ENSG00000105640	RPL18A	4349	1.21381414598339e-12	4.34402944616698e-11	0.0270905637978076	0.969521532136739	0.0033879040207992	19:18287220	rs12973608	chr19.2		19	18287220	19:17850916	1.23263e-30	19:18287220	5.09999999999996e-17	5392	26377	0.997128238540251	0.971316341662914	16860899	18859548	ENSG00000105640.12	RPL18A	protein_coding	17859910	1	427310	-8994	427310	22	0	22	16860899	18859814	1998915	217350
AITD_Saevarsdottir_32581359_1	AITD (Saevarsdottir, EUR)	IMD	Tfh_UT	Tfh_UT	CD4	Sorted cell	ENSG00000105643	ARRDC2	4278	2.55780595234005e-11	1.45315849138812e-11	0.572427501662442	0.325133607413346	0.102438890884104	19:18287220	rs12973608	chr19.2		19	18287220	19:18008590	4.12497e-08	19:18287220	5.09999999999996e-17	5281	26305	0.909994412720946	0.971316341662866	17001250	18999720	ENSG00000105643.9	ARRDC2	protein_coding	18008170	1	279050	420	279050	17	0	17	17001250	19000465	1999215	217351
AITD_Saevarsdottir_32581359_1	AITD (Saevarsdottir, EUR)	IMD	Tfh_UT	Tfh_UT	CD4	Sorted cell	ENSG00000105669	COPE	3829	2.01382084548205e-11	1.99258609982611e-11	0.472735622612651	0.467703360363936	0.0595610169833498	19:18287220	rs12973608	chr19.2		19	18287220	19:18906763	8.23598e-15	19:18287220	5.09999999999996e-17	4723	25078	0.943616918742908	0.971316341661137	17919445	19918301	ENSG00000105669.13	COPE	protein_coding	18919387	-1	632167	12624	632167	24	0	24	17919445	19918301	1998856	217352
AITD_Saevarsdottir_32581359_1	AITD (Saevarsdottir, EUR)	IMD	Tfh_UT	Tfh_UT	CD4	Sorted cell	ENSG00000105701	FKBP8	3942	2.78522370920231e-11	1.20667052840615e-11	0.646701966326727	0.280119485163803	0.0731785484695503	19:18287220	rs12973608	chr19.2		19	18287220	19:18528419	3.18673e-06	19:18287220	5.09999999999996e-17	4869	25354	0.90866068061803	0.971316341662553	17544155	19543308	ENSG00000105701.15	FKBP8	protein_coding	18543573	-1	256353	15154	256353	10	1	10	17544155	19543308	1999153	217353
AITD_Saevarsdottir_32581359_1	AITD (Saevarsdottir, EUR)	IMD	Tfh_UT	Tfh_UT	CD4	Sorted cell	ENSG00000130303	BST2	4340	1.46089250076033e-11	2.79842023508536e-11	0.329914649641127	0.631940460061665	0.0381448902546156	19:18287220	rs12973608	chr19.2		19	18287220	19:17401603	1.01774e-13	19:18287220	5.09999999999996e-17	5441	26068	0.916402611698944	0.971316341663842	16405932	18405400	ENSG00000130303.12	BST2	protein_coding	17405630	-1	-881590	4027	-881590	44	0	44	16405932	18405400	1999468	217355
AITD_Saevarsdottir_32581359_1	AITD (Saevarsdottir, EUR)	IMD	Tfh_UT	Tfh_UT	CD4	Sorted cell	ENSG00000130304	SLC27A1	4309	1.86858230495788e-21	4.42027866107647e-11	4.22729526361582e-11	0.999999999906436	7.08943636394907e-12	19:18287220	rs12973608	chr19.2		19	18287220	19:17487868	1.37917e-19	19:18287220	5.09999999999996e-17	5405	26022	0.999999999944909	0.971316341663866	16469089	18468174	ENSG00000130304.16	SLC27A1	protein_coding	17470524	1	816696	17344	816696	35	0	35	16469089	18468174	1999085	217356
AITD_Saevarsdottir_32581359_1	AITD (Saevarsdottir, EUR)	IMD	Tfh_UT	Tfh_UT	CD4	Sorted cell	ENSG00000130311	DDA1	4329	2.61548181935356e-11	1.55986466147611e-11	0.588174734747384	0.350738788018136	0.0610864771927247	19:18287220	rs12973608	chr19.2		19	18287220	19:17328109	2.28977e-07	19:18287220	5.09999999999996e-17	5456	26178	0.901716719028467	0.971316341668302	16309861	18307618	ENSG00000130311.10	DDA1	protein_coding	17309563	1	977657	18546	977657	50	0	50	16309861	18308293	1998432	217358
AITD_Saevarsdottir_32581359_1	AITD (Saevarsdottir, EUR)	IMD	Tfh_UT	Tfh_UT	CD4	Sorted cell	ENSG00000130312	MRPL34	4355	2.3039418185235e-11	1.99629888672337e-11	0.503644135523179	0.43634729680873	0.0600085676250895	19:18287220	rs12973608	chr19.2		19	18287220	19:17328109	8.50604e-13	19:18287220	5.09999999999996e-17	5486	26223	0.916730790985508	0.970567391482651	16293710	18291332	ENSG00000130312.6	MRPL34	protein_coding	17305872	1	981348	22237	981348	51	1	51	16293710	18292454	1998744	217359
AITD_Saevarsdottir_32581359_1	AITD (Saevarsdottir, EUR)	IMD	Tfh_UT	Tfh_UT	CD4	Sorted cell	ENSG00000130475	FCHO1	4310	1.73370608257375e-11	2.53847520121189e-11	0.388026503089812	0.568111195897878	0.0438623009695874	19:18287220	rs12973608	chr19.2		19	18287220	19:17767431	2.90133e-07	19:18287220	5.09999999999996e-17	5364	26303	0.946929337626236	0.971316341662972	16748838	18743466	ENSG00000130475.14	FCHO1	protein_coding	17751477	1	535743	15954	535743	26	0	26	16748838	18746901	1998063	217360
AITD_Saevarsdottir_32581359_1	AITD (Saevarsdottir, EUR)	IMD	Tfh_UT	Tfh_UT	CD4	Sorted cell	ENSG00000130511	SSBP4	4034	2.09874947392322e-11	1.94955702840529e-11	0.486714222834495	0.452067253737646	0.0612185233873758	19:18287220	rs12973608	chr19.2		19	18287220	19:18411251	8.09667e-11	19:18287220	5.09999999999996e-17	4964	25385	0.93939777972874	0.971316341662529	17418951	19418012	ENSG00000130511.15	SSBP4	protein_coding	18419398	1	-132178	-8147	-132178	4	0	4	17418951	19418012	1999061	217361
AITD_Saevarsdottir_32581359_1	AITD (Saevarsdottir, EUR)	IMD	Tfh_UT	Tfh_UT	CD4	Sorted cell	ENSG00000130517	PGPEP1	4093	1.33672798007652e-13	4.32561571308779e-11	0.00307994420880017	0.996661441793404	0.000258613954405058	19:18287220	rs12973608	chr19.2		19	18287220	19:18341313	1.98683e-10	19:18287220	5.09999999999996e-17	5053	25550	0.999693278256252	0.971316341662538	17341172	19340184	ENSG00000130517.13	PGPEP1	protein_coding	18340598	1	-53378	715	-53378	1	0	1	17341172	19340184	1999012	217362
AITD_Saevarsdottir_32581359_1	AITD (Saevarsdottir, EUR)	IMD	Tfh_UT	Tfh_UT	CD4	Sorted cell	ENSG00000130522	JUND	4114	2.68909386178756e-11	1.19061778546323e-11	0.615688333605374	0.27251396917749	0.111797697178341	19:18287220	rs12973608	chr19.2		19	18287220	19:18272483	2.86452e-08	19:18287220	5.09999999999996e-17	5081	25712	0.902001315134646	0.97131634166225	17281674	19281592	ENSG00000130522.5	JUND	protein_coding	18281622	-1	-5598	9139	-5598	2	1	2	17281674	19281592	1999918	217364
AITD_Saevarsdottir_32581359_1	AITD (Saevarsdottir, EUR)	IMD	Tfh_UT	Tfh_UT	CD4	Sorted cell	ENSG00000167483	NIBAN3	4279	1.00587866833468e-11	3.32550702538575e-11	0.227848949997075	0.753270442301008	0.0188806076586039	19:18287220	rs12973608	chr19.2		19	18287220	19:17531263	5.52628e-07	19:18287220	5.09999999999996e-17	5359	25989	0.971794124080509	0.971316341663836	16523699	18522945	ENSG00000167483.17	FAM129C	protein_coding	17527267	1	759953	3996	759953	31	0	31	16523699	18522945	1999246	217371
AITD_Saevarsdottir_32581359_1	AITD (Saevarsdottir, EUR)	IMD	Tfh_UT	Tfh_UT	CD4	Sorted cell	ENSG00000179913	B3GNT3	4318	2.8484538386534e-15	4.46753088688146e-11	6.37546129779283e-05	0.999930901591614	5.34375072717943e-06	19:18287220	rs12973608	chr19.2		19	18287220	19:17791525	6.37205e-13	19:18287220	5.09999999999996e-17	5366	26302	0.972304183875188	0.971316341662902	16796677	18794663	ENSG00000179913.10	B3GNT3	protein_coding	17795138	1	492082	-3613	492082	25	0	25	16795451	18794663	1999212	217377
AITD_Saevarsdottir_32581359_1	AITD (Saevarsdottir, EUR)	IMD	Tfh_UT	Tfh_UT	CD4	Sorted cell	ENSG00000282851	BISPR	4340	1.23805398422478e-11	3.03569725914748e-11	0.279590829735752	0.685527444415141	0.0348817258063701	19:18287220	rs12973608	chr19.2		19	18287220	19:17414505	2.15658e-08	19:18287220	5.09999999999996e-17	5441	26068	0.909938499746473	0.971316341663842	16405932	18405400	ENSG00000282851.1	BISPR	lncRNA	17406104	1	881116	8401	881116	43	0	43	16405932	18405400	1999468	217381
AITD_Saevarsdottir_32581359_1	AITD (Saevarsdottir, EUR)	IMD	Tfh_UT	Tfh_UT	CD4	Sorted cell	ENSG00000268030	AC005253.2	3928	3.87644416119423e-31	4.30715159733595e-11	9.00001793162885e-21	0.999999999956799	1.25356770583354e-13	19:18554828	rs11086115	chr19.2		19	18554828	19:18569668	8.05632e-33	19:18287220	5.09999999999996e-17	4853	25356	0.999999999999981	0.971316341662506	17561773	19561508	ENSG00000268030.1	AC005253.1	lncRNA	18561560	-1	6732	-8108	274340	1	1	12	17561773	19561508	1999735	217380
AITD_Saevarsdottir_32581359_1	AITD (Saevarsdottir, EUR)	IMD	Tfh_UT	Tfh_UT	CD4	Sorted cell	ENSG00000064490	RFXANK	3933	1.75864580582428e-29	4.40584054449999e-11	3.99162381839023e-19	0.999999999955236	7.0121893632589e-13	19:19194456	rs2283627	chr19.2		19	19194456	19:19189485	2.59627e-39	19:18287220	5.09999999999996e-17	4814	25937	1	0.971316341972473	18193890	20191585	ENSG00000064490.13	RFXANK	protein_coding	19192258	1	2198	-2773	-905038	0	2	37	18192914	20191935	1999021	217335
AITD_Saevarsdottir_32581359_1	AITD (Saevarsdottir, EUR)	IMD	Tfh_UT	Tfh_UT	CD4	Sorted cell	ENSG00000104870	FCGRT	4000	3.99414045905315e-07	1.28901597032584e-05	0.0298255136596965	0.962543897770168	0.00761729899638695	19:49453033	rs3760669	chr19.3		19	49453033	19:49523009	1.30707e-13	19:49693735	7.30000000000011e-12	5119	29229	0.978703564193948	0.979705084970961	48510834	50506063	ENSG00000104870.12	FCGRT	protein_coding	49512661	1	-59628	10348	181074	9	0	12	48506819	50506172	1999353	217344
AITD_Saevarsdottir_32581359_1	AITD (Saevarsdottir, EUR)	IMD	Tfh_UT	Tfh_UT	CD4	Sorted cell	ENSG00000039650	PNKP	4141	2.14867781558223e-06	1.09554918098648e-05	0.16129277989393	0.822374390898857	0.0163197250375874	19:49693735	rs12980063	chr19.3		19	49693735	19:49893289	4.72734e-09	19:49693735	7.30000000000011e-12	5301	29076	0.965305716548378	0.979707059633449	48878914	50877870	ENSG00000039650.11	PNKP	protein_coding	49867576	-1	173841	-25713	173841	10	2	10	48878914	50877870	1998956	217334
AITD_Saevarsdottir_32581359_1	AITD (Saevarsdottir, EUR)	IMD	Tfh_UT	Tfh_UT	CD4	Sorted cell	ENSG00000087086	FTL	4535	8.50026464294397e-09	1.34574872203149e-05	0.00063117869442384	0.999272268595151	8.30867229402874e-05	19:49693735	rs12980063	chr19.3		19	49693735	19:48962469	7.89703e-36	19:49693735	7.30000000000011e-12	5665	29394	0.999687969339732	0.979705185417349	47965513	49965238	ENSG00000087086.14	FTL	protein_coding	48965309	1	728426	-2840	728426	50	1	50	47965513	49965238	1999725	217338
AITD_Saevarsdottir_32581359_1	AITD (Saevarsdottir, EUR)	IMD	Tfh_UT	Tfh_UT	CD4	Sorted cell	ENSG00000104852	SNRNP70	4288	7.32978888569159e-06	5.19120785276516e-06	0.547413392542619	0.387652510030526	0.0649215764301171	19:49693735	rs12980063	chr19.3		19	49693735	19:49085489	6.73603e-08	19:49693735	7.30000000000011e-12	5408	29225	0.912268166512928	0.979705162287969	48085889	50084837	ENSG00000104852.14	SNRNP70	protein_coding	49085451	1	608284	38	608284	36	0	36	48085557	50084837	1999280	217343
AITD_Saevarsdottir_32581359_1	AITD (Saevarsdottir, EUR)	IMD	Tfh_UT	Tfh_UT	CD4	Sorted cell	ENSG00000104894	CD37	3955	1.035672308396e-06	1.19476757096299e-05	0.0789108152805279	0.910319843293177	0.010756358078277	19:49693735	rs12980063	chr19.3		19	49693735	19:49404887	1.46988e-11	19:49693735	7.30000000000011e-12	5063	28646	0.971077832055729	0.979705281137682	48335501	50333592	ENSG00000104894.11	CD37	protein_coding	49335406	1	358329	69481	358329	29	5	29	48335501	50333944	1998443	217345
AITD_Saevarsdottir_32581359_1	AITD (Saevarsdottir, EUR)	IMD	Tfh_UT	Tfh_UT	CD4	Sorted cell	ENSG00000105552	BCAT2	4535	4.88910577156722e-07	1.28584938591961e-05	0.0364822866423321	0.959492266044889	0.00401209990834274	19:49693735	rs12980063	chr19.3		19	49693735	19:48807360	5.89107e-09	19:49693735	7.30000000000011e-12	5642	29250	0.995587990368937	0.979705288426706	47811178	49810549	ENSG00000105552.14	BCAT2	protein_coding	48811029	-1	-882706	3669	-882706	61	0	61	47811178	49810549	1999371	217348
AITD_Saevarsdottir_32581359_1	AITD (Saevarsdottir, EUR)	IMD	Tfh_UT	Tfh_UT	CD4	Sorted cell	ENSG00000131400	NAPSA	4301	1.20943522023651e-09	1.27987577226749e-05	9.44854542895584e-05	0.999885244837984	7.4697405685386e-06	19:49693735	rs12980063	chr19.3		19	49693735	19:50352143	2.10239e-11	19:49693735	7.30000000000011e-12	5421	27938	0.999554701435725	0.979707402919376	49366041	51365671	ENSG00000131400.7	NAPSA	protein_coding	50365639	-1	671904	13496	671904	29	0	29	49366041	51365671	1999630	217365
AITD_Saevarsdottir_32581359_1	AITD (Saevarsdottir, EUR)	IMD	Tfh_UT	Tfh_UT	CD4	Sorted cell	ENSG00000161618	ALDH16A1	3983	6.08575774843415e-06	5.17680227204083e-06	0.457542134351417	0.389099000761401	0.153347602327162	19:49693735	rs12980063	chr19.3		19	49693735	19:49461874	2.32778e-06	19:49693735	7.30000000000011e-12	5085	29031	0.91345824003802	0.979705081286059	48453500	50451327	ENSG00000161618.9	ALDH16A1	protein_coding	49453225	1	240510	8649	240510	21	0	21	48453376	50452508	1999132	217368
AITD_Saevarsdottir_32581359_1	AITD (Saevarsdottir, EUR)	IMD	Tfh_UT	Tfh_UT	CD4	Sorted cell	ENSG00000010361	FUZ	4059	8.99271645791842e-08	1.32066571956294e-05	0.00675489173255258	0.99201909525174	0.0012127164313468	19:49694149	rs12981033	chr19.3		19	49694149	19:49813497	1.51705e-10	19:49693735	7.30000000000011e-12	5209	29057	0.928144992280889	0.979707144327828	48817750	50817351	ENSG00000010361.13	FUZ	protein_coding	49813292	-1	119143	-205	119557	4	0	4	48817399	50817351	1999952	217333
AITD_Saevarsdottir_32581359_1	AITD (Saevarsdottir, EUR)	IMD	Tfh_UT	Tfh_UT	CD4	Sorted cell	ENSG00000087074	PPP1R15A	4398	6.72448045297449e-06	5.70215318838203e-06	0.504954054513939	0.428139524142805	0.0668939947096138	19:49694149	rs12981033	chr19.3		19	49694149	19:48880395	3.18538e-08	19:49693735	7.30000000000011e-12	5516	29066	0.910532584112994	0.979705288762335	47872440	49872190	ENSG00000087074.7	PPP1R15A	protein_coding	48872421	1	821728	7974	821314	58	0	58	47872440	49872190	1999750	217337
AITD_Saevarsdottir_32581359_1	AITD (Saevarsdottir, EUR)	IMD	Tfh_UT	Tfh_UT	CD4	Sorted cell	ENSG00000104805	NUCB1	4395	9.2173527766335e-07	1.22919012620955e-05	0.0692077163905801	0.922921639523865	0.00785743044901507	19:49694149	rs12981033	chr19.3		19	49694149	19:48900308	1.02859e-18	19:49693735	7.30000000000011e-12	5499	29069	0.964447605449992	0.97970527715943	47901208	49898404	ENSG00000104805.15	NUCB1	protein_coding	48900312	1	793837	-4	793423	56	0	56	47900712	49899991	1999279	217342
AITD_Saevarsdottir_32581359_1	AITD (Saevarsdottir, EUR)	IMD	Tfh_UT	Tfh_UT	CD4	Sorted cell	ENSG00000105053	VRK3	4246	1.06639156217363e-07	1.31281013477756e-05	0.00803482503006406	0.989146899999804	0.00280504022962623	19:49694149	rs12981033	chr19.3		19	49694149	19:49972128	2.69501e-09	19:49693735	7.30000000000011e-12	5427	28968	0.997714047579505	0.979707132555797	49026479	51025863	ENSG00000105053.10	VRK3	protein_coding	50025372	-1	331223	53244	331637	19	0	19	49026147	51025863	1999716	217346
AITD_Saevarsdottir_32581359_1	AITD (Saevarsdottir, EUR)	IMD	Tfh_UT	Tfh_UT	CD4	Sorted cell	ENSG00000161671	EMC10	4393	5.94586611531451e-09	1.27214534298653e-05	0.000467135815124465	0.999458470519487	6.16662660925084e-05	19:49694149	rs12981033	chr19.3		19	49694149	19:50481781	2.97494e-12	19:49693735	7.30000000000011e-12	5529	27776	0.999918659182853	0.979770420113205	49476636	51476253	ENSG00000161671.16	EMC10	protein_coding	50476507	1	-782358	5274	-782772	36	1	36	49476636	51476253	1999617	217370
AITD_Saevarsdottir_32581359_1	AITD (Saevarsdottir, EUR)	IMD	Tfh_UT	Tfh_UT	CD4	Sorted cell	ENSG00000126467	TSKS	4007	4.48134577629824e-36	1.31596995687387e-05	3.40531074383017e-31	0.999986802242084	3.80583408450009e-08	19:49762292	rs3745477	chr19.3		19	49762292	19:49762292	7.31639e-46	19:49693735	7.30000000000011e-12	5140	28723	1	0.979707229537854	48763573	50762199	ENSG00000126467.10	TSKS	protein_coding	49763306	-1	1014	1014	69571	0	0	1	48763573	50762199	1998626	217354
AITD_Saevarsdottir_32581359_1	AITD (Saevarsdottir, EUR)	IMD	Tfh_UT	Tfh_UT	CD4	Sorted cell	ENSG00000161643	SIGLEC16	4203	1.41650823815161e-13	1.33296677701028e-05	1.0626591095724e-08	0.999986622145679	3.75598176962714e-08	19:49971958	rs12463034	chr19.3		19	49971958	19:49973296	2.30546e-16	19:49693735	7.30000000000011e-12	5368	29094	0.906895860241487	0.979707067599185	48970252	50969132	ENSG00000161643.12	SIGLEC16	protein_coding	49969600	1	2358	3696	-275865	0	0	18	48970252	50969132	1998880	217369
AITD_Saevarsdottir_32581359_1	AITD (Saevarsdottir, EUR)	IMD	Tfh_UT	Tfh_UT	CD4	Sorted cell	ENSG00000155307	SAMSN1	5050	4.64755135698303e-08	3.40657043349565e-05	0.00136215448539788	0.998434278874386	0.000169454460365827	21:15426267	rs2823272	chr21.1		21	15426267	21:14590042	8.93262e-13	21:15426267	5.70000000000001e-11	6130	25898	0.999325743677247	0.99997549243106	13583553	15583352	ENSG00000155307.17	SAMSN1	protein_coding	14546315	-1	-879952	-43727	-879952	8	1	8	13583553	15583352	1999799	217382
AITD_Saevarsdottir_32581359_1	AITD (Saevarsdottir, EUR)	IMD	Tfh_UT	Tfh_UT	CD4	Sorted cell	ENSG00000180530	NRIP1	4838	3.55065715096404e-09	3.21555646917414e-05	0.000108289493659352	0.980679053220729	0.0191804981702616	21:15427499	rs7276764	chr21.1		21	15427499	21:15067346	7.49526e-13	21:15426267	5.70000000000001e-11	5975	24888	0.956138186902997	0.999976171243671	14066323	16063566	ENSG00000180530.10	NRIP1	protein_coding	15065000	-1	-362499	-2346	-361267	2	1	2	14066323	16063566	1997243	217383
AITD_Saevarsdottir_32581359_1	AITD (Saevarsdottir, EUR)	IMD	Tfh_UT	Tfh_UT	CD4	Sorted cell	ENSG00000100365	NCF4	3893	1.52842413747246e-61	1.22851942967213e-24	1.2441188153454e-37	1	4.6251746778153e-27	22:36873136	rs3827352	chr22.1		22	36873136	22:36873136	4.54366e-60	22:37195250	3.90000000000022e-31	4815	26144	0.999995164683266	0.999999999999997	35943494	37859982	ENSG00000100365.14	NCF4	protein_coding	36861006	1	12130	12130	334244	1	1	14	35942860	37859982	1917122	217395
AITD_Saevarsdottir_32581359_1	AITD (Saevarsdottir, EUR)	IMD	Tfh_UT	Tfh_UT	CD4	Sorted cell	ENSG00000100092	SH3BP1	3509	6.19027563812534e-25	5.4724687460929e-25	0.507550007768069	0.448662201323364	0.0437877909085689	22:37195250	rs229540	chr22.1		22	37195250	22:37655198	2.50759e-09	22:37195250	3.90000000000022e-31	4469	25955	0.923517921396171	0.999999999999997	36637217	38633690	ENSG00000100092.20	SH3BP1	protein_coding	37639669	1	-444419	15529	-444419	13	1	13	36635220	38633690	1998470	217386
AITD_Saevarsdottir_32581359_1	AITD (Saevarsdottir, EUR)	IMD	Tfh_UT	Tfh_UT	CD4	Sorted cell	ENSG00000100097	LGALS1	3594	1.01813274645731e-41	1.22955318096119e-24	8.28051004399332e-18	1	7.37982519416087e-19	22:37195250	rs229540	chr22.1		22	37195250	22:37657901	5.69965e-40	22:37195250	3.90000000000022e-31	4550	26166	0.999999992326476	0.999999999999997	36675773	38674917	ENSG00000100097.11	LGALS1	protein_coding	37675636	1	-480386	-17735	-480386	17	2	17	36675773	38674917	1999144	217387
AITD_Saevarsdottir_32581359_1	AITD (Saevarsdottir, EUR)	IMD	Tfh_UT	Tfh_UT	CD4	Sorted cell	ENSG00000100106	TRIOBP	3606	2.88484104471878e-28	1.22938220627087e-24	0.000234598257757724	0.999746311945903	1.90897963409506e-05	22:37195250	rs229540	chr22.1		22	37195250	22:37787840	2.42517e-10	22:37195250	3.90000000000022e-31	4557	26169	0.909213618539478	0.999999999999997	36697181	38696519	ENSG00000100106.19	TRIOBP	protein_coding	37697048	1	-501798	90792	-501798	20	0	20	36697181	38696628	1999447	217388
AITD_Saevarsdottir_32581359_1	AITD (Saevarsdottir, EUR)	IMD	Tfh_UT	Tfh_UT	CD4	Sorted cell	ENSG00000100345	MYH9	3837	7.79912535214087e-25	3.26266870306465e-25	0.626075065511242	0.261826278725737	0.112098655763022	22:37195250	rs229540	chr22.1		22	37195250	22:36280369	1.5565e-07	22:37195250	3.90000000000022e-31	4713	26510	0.914741154236286	0.999999999999997	35388324	37387311	ENSG00000100345.20	MYH9	protein_coding	36387967	-1	-807283	107598	-807283	26	1	26	35388324	37387311	1998987	217393
AITD_Saevarsdottir_32581359_1	AITD (Saevarsdottir, EUR)	IMD	Tfh_UT	Tfh_UT	CD4	Sorted cell	ENSG00000100368	CSF2RB	3941	3.73603795284036e-32	1.25816925602711e-24	2.96942387972141e-08	0.999999968076239	2.22951812525046e-09	22:37195250	rs229540	chr22.1		22	37195250	22:36878352	5.69776e-18	22:37195250	3.90000000000022e-31	4888	26775	0.921476312895566	0.999999999999997	35943494	37912284	ENSG00000100368.13	CSF2RB	protein_coding	36913628	1	281622	-35276	281622	12	0	12	35942860	37913342	1970482	217396
AITD_Saevarsdottir_32581359_1	AITD (Saevarsdottir, EUR)	IMD	Tfh_UT	Tfh_UT	CD4	Sorted cell	ENSG00000100385	IL2RB	4014	1.06471259917035e-26	1.25898459841747e-24	0.00837915456257255	0.99080447829458	0.000816367142847103	22:37195250	rs229540	chr22.1		22	37195250	22:37129840	4.89417e-12	22:37195250	3.90000000000022e-31	4987	27041	0.999188698522349	0.999999999999997	36175868	38174768	ENSG00000100385.13	IL2RB	protein_coding	37149916	-1	-45334	20076	-45334	2	0	2	36175868	38174920	1999052	217397
AITD_Saevarsdottir_32581359_1	AITD (Saevarsdottir, EUR)	IMD	Tfh_UT	Tfh_UT	CD4	Sorted cell	ENSG00000128335	APOL2	3807	3.22866206754488e-33	1.24552933376641e-24	2.59220073826732e-09	0.999999997205506	2.02287082488802e-10	22:37195250	rs229540	chr22.1		22	37195250	22:36212159	2.3258e-27	22:37195250	3.90000000000022e-31	4692	26506	0.999999974665288	0.999999999999997	35240468	37239850	ENSG00000128335.13	APOL2	protein_coding	36239527	-1	-955723	27368	-955723	29	1	29	35240468	37239850	1999382	217400
AITD_Saevarsdottir_32581359_1	AITD (Saevarsdottir, EUR)	IMD	Tfh_UT	Tfh_UT	CD4	Sorted cell	ENSG00000128340	RAC2	3872	2.07801275311495e-25	9.36222067771275e-25	0.164786207642924	0.742353979265757	0.0928598130913216	22:37195250	rs229540	chr22.1		22	37195250	22:37219208	3.27985e-16	22:37195250	3.90000000000022e-31	4842	26836	0.950831590530452	0.999999999999997	36244487	38244306	ENSG00000128340.14	RAC2	protein_coding	37244269	-1	49019	25061	49019	2	0	2	36244487	38244306	1999819	217401
AITD_Saevarsdottir_32581359_1	AITD (Saevarsdottir, EUR)	IMD	Tfh_UT	Tfh_UT	CD4	Sorted cell	ENSG00000278195	SSTR3	3922	1.79127997701243e-26	1.24385099891314e-24	0.0141626144853833	0.983439243585137	0.00239814192947655	22:37195250	rs229540	chr22.1		22	37195250	22:37219320	2.11719e-11	22:37195250	3.90000000000022e-31	4899	26916	0.979106295275063	0.999999999999997	36212344	38212234	ENSG00000278195.1	SSTR3	protein_coding	37212477	-1	17227	-6843	17227	0	1	0	36212344	38212234	1999890	217414
AITD_Saevarsdottir_32581359_1	AITD (Saevarsdottir, EUR)	IMD	Tfh_UT	Tfh_UT	CD4	Sorted cell	ENSG00000100055	CYTH4	3852	3.96100659163719e-58	1.25581986144261e-24	3.1541200400247e-34	1	1.30727632266109e-26	22:37284957	rs7288504	chr22.1		22	37284957	22:37284957	1.31444e-53	22:37195250	3.90000000000022e-31	4823	26725	1	0.999999999999997	36282072	38281961	ENSG00000100055.20	CYTH4	protein_coding	37282508	1	2449	2449	-87258	0	0	3	36282072	38281961	1999889	217385
AITD_Saevarsdottir_32581359_1	AITD (Saevarsdottir, EUR)	IMD	Tfh_mem_Sch	Tfh_mem_Sch	CD4	Sorted cell	ENSG00000149527	PLCH2	5087	2.83013864620194e-13	5.09846428211413e-05	5.55067861658402e-09	0.999948772888762	2.36917453457369e-07	1:2420707	rs12731309	chr1.1		1	2420707	1:2420707	5.8157e-15	1:2562891	2.09999999999982e-11	5521	30466	0.999999999558975	0.999271500754233	1426175	3425966	ENSG00000149527	ENSG00000149527	protein_coding	2476289	1	-55582	-55582	86602	0	0	6	1426175	3425966	1999791	214292
AITD_Saevarsdottir_32581359_1	AITD (Saevarsdottir, EUR)	IMD	Tfh_mem_Sch	Tfh_mem_Sch	CD4	Sorted cell	ENSG00000157873	TNFRSF14	5176	8.5360026313294e-14	5.08005985161234e-05	1.68021007093382e-09	0.999949050093729	1.47627460826605e-07	1:2559459	rs2257763	chr1.1		1	2559459	1:2559459	9.83807e-14	1:2562891	2.09999999999982e-11	5606	30356	0.943983533033102	0.999271772246586	1555871	3554324	ENSG00000157873	ENSG00000157873	protein_coding	2556371	1	3088	3088	6520	0	0	0	1555871	3554324	1998453	214293
AITD_Saevarsdottir_32581359_1	AITD (Saevarsdottir, EUR)	IMD	Tfh_mem_Sch	Tfh_mem_Sch	CD4	Sorted cell	ENSG00000169885	CALML6	4752	1.11377795222612e-05	4.04085076066573e-05	0.209760301843085	0.76100411177531	0.029184040094476	1:2562891	rs2234167	chr1.1		1	2562891	1:1906439	1.82601e-07	1:2562891	2.09999999999982e-11	5094	31751	0.986405530681656	0.999230201728541	915148	2915023	ENSG00000169885	ENSG00000169885	protein_coding	1915260	1	647631	-8821	647631	22	0	22	915148	2915023	1999875	214291
AITD_Saevarsdottir_32581359_1	AITD (Saevarsdottir, EUR)	IMD	Tfh_mem_Sch	Tfh_mem_Sch	CD4	Sorted cell	ENSG00000248333	CDK11B	4694	5.98072791475893e-06	4.23561505515811e-05	0.121446681313786	0.860085787875232	0.018419193932516	1:2562891	rs2234167	chr1.1		1	2562891	1:1697467	6.33785e-08	1:2562891	2.09999999999982e-11	5062	29439	0.993079167503677	0.99941394463686	758351	2650901	ENSG00000248333	ENSG00000248333	protein_coding	1659004	-1	-903887	-38463	-903887	34	3	34	758351	2650901	1892550	214290
AITD_Saevarsdottir_32581359_1	AITD (Saevarsdottir, EUR)	IMD	Tfh_mem_Sch	Tfh_mem_Sch	CD4	Sorted cell	ENSG00000142599	RERE	4442	1.07983858069215e-12	5.9558317847344e-08	1.07120349464837e-07	0.00513845666669722	0.994861376653557	1:8429242	rs301799	chr1.2		1	8429242	1:8444361	2.37552e-11	1:8437247	7.39999999999993e-12	4766	25848	0.999988425825681	0.99995586260303	7849313	9848622	ENSG00000142599	ENSG00000142599	protein_coding	8817640	-1	388398	373279	380393	2	2	2	7849313	9848622	1999309	214297
AITD_Saevarsdottir_32581359_1	AITD (Saevarsdottir, EUR)	IMD	Tfh_mem_Sch	Tfh_mem_Sch	CD4	Sorted cell	ENSG00000049247	UTS2	4278	4.13296228924353e-07	9.0258077992933e-06	0.0428849054108765	0.936529307678009	0.0205763478070874	1:8437247	rs301802	chr1.2		1	8437247	1:7910032	6.67314e-10	1:8437247	7.39999999999993e-12	4616	24711	0.998381978465929	0.999956375162259	6853986	8853353	ENSG00000049247	ENSG00000049247	protein_coding	7853065	-1	-584182	-56967	-584182	9	0	9	6853827	8853353	1999526	214294
AITD_Saevarsdottir_32581359_1	AITD (Saevarsdottir, EUR)	IMD	Tfh_mem_Sch	Tfh_mem_Sch	CD4	Sorted cell	ENSG00000131686	CA6	4247	5.98586533907092e-06	3.42547392051655e-06	0.600138108375367	0.343391144925827	0.0564613353595454	1:8437247	rs301802	chr1.2		1	8437247	1:8940161	8.69327e-09	1:8437247	7.39999999999993e-12	4564	25575	0.972275616246745	0.999955845739611	7946023	9944824	ENSG00000131686	ENSG00000131686	protein_coding	8945868	1	-508621	-5707	-508621	8	0	8	7946023	9944824	1998801	214298
AITD_Saevarsdottir_32581359_1	AITD (Saevarsdottir, EUR)	IMD	Tfh_mem_Sch	Tfh_mem_Sch	CD4	Sorted cell	ENSG00000232912	RERE-AS1	4689	2.54483295219085e-07	1.66812924620361e-06	0.0253120496881882	0.165291690764743	0.809394336934527	1:8437247	rs301802	chr1.2		1	8437247	1:8330435	6.69879e-08	1:8437247	7.39999999999993e-12	5069	25779	0.993487243089585	0.999956177926637	7425246	9424619	ENSG00000232912	ENSG00000232912	lncRNA	8424645	1	12602	-94210	12602	0	0	0	7425246	9424619	1999373	214296
AITD_Saevarsdottir_32581359_1	AITD (Saevarsdottir, EUR)	IMD	Tfh_mem_Sch	Tfh_mem_Sch	CD4	Sorted cell	ENSG00000284747	AL034417.4	4410	1.71413806526823e-06	7.66000121755186e-06	0.177462175934712	0.793004744410561	0.0295237055154446	1:8437247	rs301802	chr1.2		1	8437247	1:8020747	6.90081e-08	1:8437247	7.39999999999993e-12	4768	24767	0.990088355116985	0.999956345319798	6991892	8990352	ENSG00000284747	ENSG00000284747	lncRNA	7991134	1	446113	29613	446113	5	1	5	6991892	8990764	1998872	214295
AITD_Saevarsdottir_32581359_1	AITD (Saevarsdottir, EUR)	IMD	Tfh_mem_Sch	Tfh_mem_Sch	CD4	Sorted cell	ENSG00000158006	PAFAH2	3563	1.05650788327308e-07	0.00116125661763784	9.08637704915086e-05	0.998725654013949	2.21199471336533e-05	1:25025090	rs4320727	chr1.3		1	25025090	1:25967485	1.1981e-11	1:25025090	3.3000000000001e-10	3888	22072	0.999739315167326	0.997891608195791	24998278	26995661	ENSG00000158006	ENSG00000158006	protein_coding	25998063	-1	972973	30578	972973	26	0	26	24998278	26995661	1997383	214307
AITD_Saevarsdottir_32581359_1	AITD (Saevarsdottir, EUR)	IMD	Tfh_mem_Sch	Tfh_mem_Sch	CD4	Sorted cell	ENSG00000185436	IFNLR1	4560	0.000611767570255295	0.000567997935565624	0.494300235764186	0.458897001969686	0.0456229967603072	1:25025090	rs4320727	chr1.3		1	25025090	1:24187278	1.66914e-07	1:25025090	3.3000000000001e-10	4856	24050	0.963546851382985	0.997748326837814	23187979	25187440	ENSG00000185436	ENSG00000185436	protein_coding	24187289	-1	-837801	11	-837801	13	0	13	23187979	25187440	1999461	214304
AITD_Saevarsdottir_32581359_1	AITD (Saevarsdottir, EUR)	IMD	Tfh_mem_Sch	Tfh_mem_Sch	CD4	Sorted cell	ENSG00000286061	NCMAP-DT	4262	0.000698591051053853	0.000394016436224043	0.568446556516633	0.320520807144902	0.109940028851187	1:25025090	rs4320727	chr1.3		1	25025090	1:24503195	1.6557e-07	1:25025090	3.3000000000001e-10	4549	23881	0.960503318138276	0.997743946908469	23536161	25534424	ENSG00000286061	ENSG00000286061	lncRNA	24556038	-1	-469052	52843	-469052	7	0	7	23536161	25534424	1998263	214305
AITD_Saevarsdottir_32581359_1	AITD (Saevarsdottir, EUR)	IMD	Tfh_mem_Sch	Tfh_mem_Sch	CD4	Sorted cell	ENSG00000157978	LDLRAP1	3973	1.2888517837588e-73	0.00121438829766761	1.06001532254038e-70	0.998772865140322	1.27465620160529e-05	1:25563698	rs28969504	chr1.3		1	25563698	1:25563698	7.46882e-32	1:25025090	3.3000000000001e-10	4343	23080	1	0.997779294162106	24543852	26543119	ENSG00000157978	ENSG00000157978	protein_coding	25543606	1	20092	20092	-518516	0	0	15	24543852	26543119	1999267	214306
AITD_Saevarsdottir_32581359_1	AITD (Saevarsdottir, EUR)	IMD	Tfh_mem_Sch	Tfh_mem_Sch	CD4	Sorted cell	ENSG00000116922	AIRIM	4353	2.11645305053651e-11	0.000263007517356221	8.04498749745597e-08	0.999734997591514	1.91442009051717e-06	1:37679991	rs58168956	chr1.4		1	37679991	1:37679991	9.54152e-13	1:37911349	1.50000000000001e-10	4776	23238	0.999999986538207	0.98814804260654	36692344	38691733	ENSG00000116922	ENSG00000116922	protein_coding	37690529	-1	10538	10538	-220820	0	0	9	36692344	38691733	1999389	214310
AITD_Saevarsdottir_32581359_1	AITD (Saevarsdottir, EUR)	IMD	Tfh_mem_Sch	Tfh_mem_Sch	CD4	Sorted cell	ENSG00000183317	EPHA10	4397	8.73106653491032e-12	0.000262452910227263	3.32583565760799e-08	0.999734960057544	2.55376513966435e-06	1:37739265	rs584433	chr1.4		1	37739265	1:37739265	1.68905e-12	1:37911349	1.50000000000001e-10	4814	23189	0.999999998532636	0.988149644574225	36766677	38764711	ENSG00000183317	ENSG00000183317	protein_coding	37765120	-1	25855	25855	-146229	0	0	7	36766677	38764711	1998034	214311
AITD_Saevarsdottir_32581359_1	AITD (Saevarsdottir, EUR)	IMD	Tfh_mem_Sch	Tfh_mem_Sch	CD4	Sorted cell	ENSG00000204084	INPP5B	4613	2.94868365854715e-30	0.000264928199878794	1.10594843325889e-26	0.993648140515141	0.00608693128497811	1:37878930	rs150788669	chr1.4		1	37878930	1:37876744	1.19949e-22	1:37911349	1.50000000000001e-10	4943	23551	0.999999999999998	0.988149015870326	36947197	38946634	ENSG00000204084	ENSG00000204084	protein_coding	37947053	-1	68123	70309	35704	1	1	0	36947197	38946634	1999437	214312
AITD_Saevarsdottir_32581359_1	AITD (Saevarsdottir, EUR)	IMD	Tfh_mem_Sch	Tfh_mem_Sch	CD4	Sorted cell	ENSG00000163877	SNIP1	4315	6.13422777261931e-07	0.000263157624476716	0.00232441862407789	0.997172554006183	0.000239256322484103	1:37911349	rs61776678	chr1.4		1	37911349	1:37497940	1.16718e-09	1:37911349	1.50000000000001e-10	4755	23311	0.992070365843709	0.988146626928289	36554821	38554137	ENSG00000163877	ENSG00000163877	protein_coding	37554293	-1	-357056	56353	-357056	14	2	14	36554821	38554137	1999316	214309
AITD_Saevarsdottir_32581359_1	AITD (Saevarsdottir, EUR)	IMD	Tfh_mem_Sch	Tfh_mem_Sch	CD4	Sorted cell	ENSG00000233621	LITATS1	4429	1.80416150577297e-05	0.000248067150615161	0.0672934154056088	0.925259537641987	0.00718093818673197	1:37911349	rs61776678	chr1.4		1	37911349	1:37474398	2.70109e-08	1:37911349	1.50000000000001e-10	4833	23682	0.995632044419141	0.9881437203278	36474973	38474398	ENSG00000233621	ENSG00000233621	lncRNA	37474402	-1	-436947	4	-436947	18	0	18	36474973	38474398	1999425	214308
AITD_Saevarsdottir_32581359_1	AITD (Saevarsdottir, EUR)	IMD	Tfh_mem_Sch	Tfh_mem_Sch	CD4	Sorted cell	ENSG00000183386	FHL3	4682	3.66735647883685e-16	0.000256904310627081	1.38017672080662e-12	0.966808271181158	0.0329348245068349	1:37990219	rs4360494	chr1.4		1	37990219	1:37990219	5.96632e-16	1:37911349	1.50000000000001e-10	5015	23472	0.999999999999492	0.988150004827566	37006008	39004692	ENSG00000183386	ENSG00000183386	protein_coding	38005514	-1	15295	15295	94165	1	1	3	37006008	39004692	1998684	214313
AITD_Saevarsdottir_32581359_1	AITD (Saevarsdottir, EUR)	IMD	Tfh_mem_Sch	Tfh_mem_Sch	CD4	Sorted cell	ENSG00000085491	SLC25A24	4600	3.28957650710227e-47	3.10641380040269e-46	0.0948377727516876	0.895564370391184	0.00959785685713504	1:107816883	rs4915076	chr1.6		1	107816883	1:108199501	1.91907e-08	1:107816883	4.59999999999942e-52	4803	24149	0.978520701681185	1.00000000000001	107203943	109200545	ENSG00000085491	ENSG00000085491	protein_coding	108200343	-1	383460	842	383460	3	1	3	107201362	109200545	1999183	214315
AITD_Saevarsdottir_32581359_1	AITD (Saevarsdottir, EUR)	IMD	Tfh_mem_Sch	Tfh_mem_Sch	CD4	Sorted cell	ENSG00000116793	PHTF1	3805	2.33403168855438e-153	1.0655249206424e-152	0.174198599122133	0.795220262324345	0.030581138553507	1:113834946	rs2476601	chr1.7		1	113834946	1:113815128	1.02721e-07	1:113834946	2.19999999999451e-160	3952	23715	0.995794426713386	1	112759705	114758064	ENSG00000116793	ENSG00000116793	protein_coding	113759486	-1	-75460	-55642	-75460	2	2	2	112759705	114758064	1998359	214316
AITD_Saevarsdottir_32581359_1	AITD (Saevarsdottir, EUR)	IMD	Tfh_mem_Sch	Tfh_mem_Sch	CD4	Sorted cell	ENSG00000160785	SLC25A44	2801	1.25515166006228e-13	2.17137898380225e-05	5.7803098289989e-09	0.999978224250385	5.61793429105677e-08	1:156224572	rs2247937	chr1.8		1	156224572	1:156219835	9.97091e-14	1:156815190	1.00000000000001e-11	3115	22978	0.999999962926771	0.995406033698823	155194689	157193173	ENSG00000160785	ENSG00000160785	protein_coding	156194104	1	30468	25731	621086	2	2	29	155194689	157193173	1998484	214321
AITD_Saevarsdottir_32581359_1	AITD (Saevarsdottir, EUR)	IMD	Tfh_mem_Sch	Tfh_mem_Sch	CD4	Sorted cell	ENSG00000143622	RIT1	2425	1.91015810080679e-06	1.906372435997e-05	0.0903425552625618	0.901627931720704	0.00800853913427338	1:156815190	rs926103	chr1.8		1	156815190	1:155971894	3.24152e-08	1:156815190	1.00000000000001e-11	2709	22374	0.954489670846448	0.995406382857405	154911666	156909788	ENSG00000143622	ENSG00000143622	protein_coding	155911349	-1	-903841	-60545	-903841	43	2	43	154911666	156909788	1998122	214320
AITD_Saevarsdottir_32581359_1	AITD (Saevarsdottir, EUR)	IMD	Tfh_mem_Sch	Tfh_mem_Sch	CD4	Sorted cell	ENSG00000187862	TTC24	3960	3.23003314330147e-08	2.31096001695776e-05	0.00139528418200898	0.998269984302998	0.000311589614492872	1:156815190	rs926103	chr1.8		1	156815190	1:156582056	1.69233e-10	1:156815190	1.00000000000001e-11	4400	24497	0.9999222027637	0.995405655005735	155582693	157579659	ENSG00000187862	ENSG00000187862	protein_coding	156579723	1	235467	2333	235467	14	0	14	155582693	157579659	1996966	214322
AITD_Saevarsdottir_32581359_1	AITD (Saevarsdottir, EUR)	IMD	Tfh_mem_Sch	Tfh_mem_Sch	CD4	Sorted cell	ENSG00000143162	CREG1	4961	1.77542285505383e-09	0.000159708488177797	1.11147283335464e-05	0.99982742203902	1.75296904406289e-06	1:167457187	rs1214598	chr1.9		1	167457187	1:167536058	3.79691e-12	1:167457187	2.50000000000006e-10	5246	25302	0.999999605876158	0.991938452902098	166553996	168553496	ENSG00000143162	ENSG00000143162	protein_coding	167553762	-1	96575	17704	96575	4	0	4	166553996	168553496	1999500	214323
AITD_Saevarsdottir_32581359_1	AITD (Saevarsdottir, EUR)	IMD	Tfh_mem_Sch	Tfh_mem_Sch	CD4	Sorted cell	ENSG00000118197	DDX59	5752	7.46955101021438e-06	0.000280287658678015	0.0257769305660576	0.967249140558962	0.00668617166529158	1:200754881	rs56255908	chr1.10		1	200754881	1:200649903	1.76631e-08	1:200871339	3.0999999999999e-09	6079	25795	0.997829458688049	0.990502224762222	199671140	201669730	ENSG00000118197	ENSG00000118197	protein_coding	200669907	-1	-84974	20004	-201432	1	1	2	199671140	201669730	1998590	214324
AITD_Saevarsdottir_32581359_1	AITD (Saevarsdottir, EUR)	IMD	Tfh_mem_Sch	Tfh_mem_Sch	CD4	Sorted cell	ENSG00000134369	NAV1	5092	5.04194467743112e-08	0.000279399873237884	0.000180368310680996	0.999512792277853	2.73891187821215e-05	1:201740614	rs12027202	chr1.10		1	201740614	1:201741790	3.76276e-11	1:200871339	3.0999999999999e-09	5477	24883	0.999943671735272	0.990503103556412	200539440	202537731	ENSG00000134369	ENSG00000134369	protein_coding	201539127	1	201487	202663	-667788	0	0	15	200539440	202537731	1998291	214325
AITD_Saevarsdottir_32581359_1	AITD (Saevarsdottir, EUR)	IMD	Tfh_mem_Sch	Tfh_mem_Sch	CD4	Sorted cell	ENSG00000162885	B3GALNT2	5241	1.72872172643328e-20	9.33398562151943e-05	1.85189682594996e-16	0.999905193565095	1.46657868906208e-06	1:235474107	rs704716	chr1.11		1	235474107	1:235499916	1.46651e-17	1:236465834	2.00000000000002e-11	5545	24076	0.999999999999998	0.999907229028409	234505646	236503712	ENSG00000162885	ENSG00000162885	protein_coding	235504452	-1	30345	4536	-961382	0	0	9	234505646	236503712	1998066	214326
AITD_Saevarsdottir_32581359_1	AITD (Saevarsdottir, EUR)	IMD	Tfh_mem_Sch	Tfh_mem_Sch	CD4	Sorted cell	ENSG00000116977	LGALS8	6154	3.99625387478297e-10	9.75027470699122e-05	4.0981639813243e-06	0.999892040430667	6.35825865667381e-06	1:236565033	rs2564746	chr1.11		1	236565033	1:236565033	4.00955e-12	1:236465834	2.00000000000002e-11	6583	25051	0.999993798369187	0.999932789150346	235518009	237517830	ENSG00000116977	ENSG00000116977	protein_coding	236523982	1	41051	41051	-58148	3	3	0	235518009	237517830	1999821	214327
AITD_Saevarsdottir_32581359_1	AITD (Saevarsdottir, EUR)	IMD	Tfh_mem_Sch	Tfh_mem_Sch	CD4	Sorted cell	ENSG00000233296	TMEM18-DT	5584	1.04217900582177e-17	9.17779496546529e-15	0.0011341486220152	0.99877109929362	9.47520843559558e-05	2:1403856	rs11675342	chr2.1		2	1403856	2:677295	2.57214e-12	2:1403856	1.40000000000006e-21	6037	24681	0.999945821014748	0.999999999999989	11320	1676259	ENSG00000233296	ENSG00000233296	lncRNA	680081	1	723775	-2786	723775	5	1	5	11320	1676259	1664939	214449
AITD_Saevarsdottir_32581359_1	AITD (Saevarsdottir, EUR)	IMD	Tfh_mem_Sch	Tfh_mem_Sch	CD4	Sorted cell	ENSG00000134324	LPIN1	5752	7.84138256332841e-77	1.3024539189076e-13	6.02046832482493e-64	0.999999999999858	3.2262109914498e-16	2:11784824	rs3795974	chr2.2		2	11784824	2:11784824	2.33677e-30	2:12504610	3.10000000000008e-20	6127	27400	1	0.999999999999897	10677871	12677503	ENSG00000134324	ENSG00000134324	protein_coding	11746632	1	38192	38192	757978	0	0	1	10677871	12677503	1999632	214450
AITD_Saevarsdottir_32581359_1	AITD (Saevarsdottir, EUR)	IMD	Tfh_mem_Sch	Tfh_mem_Sch	CD4	Sorted cell	ENSG00000071575	TRIB2	5626	5.28961058476626e-14	6.41816486677655e-14	0.432417811281564	0.524642077174177	0.0429401115441441	2:12504610	rs1534430	chr2.2		2	12504610	2:12741400	6.79974e-09	2:12504610	3.10000000000008e-20	5957	25734	0.953453657277669	0.999999999999903	11717187	13716868	ENSG00000071575	ENSG00000071575	protein_coding	12716936	1	-212326	24464	-212326	3	0	3	11717187	13716868	1999681	214451
AITD_Saevarsdottir_32581359_1	AITD (Saevarsdottir, EUR)	IMD	Tfh_mem_Sch	Tfh_mem_Sch	CD4	Sorted cell	ENSG00000162994	CLHC1	5272	2.78881072273731e-15	0.000419804901652263	6.64031548116527e-12	0.999579126214967	1.06887673669525e-06	2:55232237	rs17046778	chr2.3		2	55232237	2:55232237	8.39799e-17	2:55642709	3.30000000000007e-09	5580	28417	0.998917916534738	0.999491119437469	54232884	56232292	ENSG00000162994	ENSG00000162994	protein_coding	55232293	-1	56	56	-410416	0	0	8	54232884	56232292	1999408	214452
AITD_Saevarsdottir_32581359_1	AITD (Saevarsdottir, EUR)	IMD	Tfh_mem_Sch	Tfh_mem_Sch	CD4	Sorted cell	ENSG00000085760	MTIF2	5274	0.00024455396641315	0.000140460179758036	0.583633002747873	0.335154053440078	0.080827929665877	2:55643692	rs13383352	chr2.3		2	55643692	2:55268942	2.48786e-09	2:55642709	3.30000000000007e-09	5576	28352	0.97140048141032	0.999492279495465	54269620	56268903	ENSG00000085760	ENSG00000085760	protein_coding	55269231	-1	-374461	289	-373478	5	0	5	54269620	56268903	1999283	214453
AITD_Saevarsdottir_32581359_1	AITD (Saevarsdottir, EUR)	IMD	Tfh_mem_Sch	Tfh_mem_Sch	CD4	Sorted cell	ENSG00000196151	WDSUB1	5805	2.0472241012083e-25	9.02718396375054e-06	2.26782303489828e-20	0.999990949736022	2.30800179061118e-08	2:159266569	rs6761921	chr2.4		2	159266569	2:159266569	2.28822e-19	2:159656372	1.30000000000004e-10	6131	26231	0.999999999999965	0.999992212567142	158287214	160286545	ENSG00000196151	ENSG00000196151	protein_coding	159286703	-1	20134	20134	-369669	0	0	4	158287214	160286545	1999331	214457
AITD_Saevarsdottir_32581359_1	AITD (Saevarsdottir, EUR)	IMD	Tfh_mem_Sch	Tfh_mem_Sch	CD4	Sorted cell	ENSG00000054219	LY75	5090	6.55265485329218e-07	7.73080790940716e-06	0.0768997431580962	0.907248696285304	0.0158431744832048	2:159668515	rs6722715	chr2.4		2	159668515	2:159884904	1.76903e-07	2:159656372	1.30000000000004e-10	5425	24760	0.995648365062022	0.999991592409759	158904996	160904409	ENSG00000054219	ENSG00000054219	protein_coding	159904756	-1	236241	19852	248384	7	1	7	158904996	160904409	1999413	214458
AITD_Saevarsdottir_32581359_1	AITD (Saevarsdottir, EUR)	IMD	Tfh_mem_Sch	Tfh_mem_Sch	CD4	Sorted cell	ENSG00000151690	MFSD6	3877	3.55751551974051e-37	6.94751014906739e-33	5.12027507715978e-05	0.999943997699523	4.79954970715142e-06	2:191101726	rs7568275	chr2.6		2	191101726	2:190421006	7.89242e-11	2:191099907	4.49999999999721e-39	4048	21652	0.999973394036196	1	189408738	191408207	ENSG00000151690	ENSG00000151690	protein_coding	190408355	1	693371	12651	691552	11	0	11	189408738	191408207	1999469	214462
AITD_Saevarsdottir_32581359_1	AITD (Saevarsdottir, EUR)	IMD	Tfh_mem_Sch	Tfh_mem_Sch	CD4	Sorted cell	ENSG00000189362	NEMP2	3801	2.08733390531426e-33	4.63451139432417e-33	0.302888563988333	0.6724811116117	0.0246303243999673	2:191101726	rs7568275	chr2.6		2	191101726	2:190490655	2.67177e-07	2:191099907	4.49999999999721e-39	3993	21476	0.992864699601991	1	189536547	191533738	ENSG00000189362	ENSG00000189362	protein_coding	190534722	-1	-567004	44067	-565185	10	0	10	189536547	191533738	1997191	214463
AITD_Saevarsdottir_32581359_1	AITD (Saevarsdottir, EUR)	IMD	Tfh_mem_Sch	Tfh_mem_Sch	CD4	Sorted cell	ENSG00000178562	CD28	3576	1.10681260685074e-78	8.02001608878653e-77	0.0135970029741185	0.985244183147616	0.00115881387827141	2:203874196	rs3087243	chr2.7		2	203874196	2:203755891	9.39009e-09	2:203874196	4.60000000000008e-84	3697	22434	0.999824796845203	0.999999995150285	202707239	204706361	ENSG00000178562	ENSG00000178562	protein_coding	203706639	1	167557	49252	167557	2	0	2	202707239	204706361	1999122	214465
AITD_Saevarsdottir_32581359_1	AITD (Saevarsdottir, EUR)	IMD	Tfh_mem_Sch	Tfh_mem_Sch	CD4	Sorted cell	ENSG00000144712	CAND2	5606	3.02948719451076e-06	1.86694051052222e-06	0.570713617503344	0.351650690219637	0.0776307958493141	3:12260963	rs9878908	chr3.2		3	12260963	3:12798344	7.91777e-08	3:12260963	9.89999999999943e-12	5901	28146	0.97295785118218	0.9999932977722	11797035	13796385	ENSG00000144712	ENSG00000144712	protein_coding	12796680	1	-535717	1664	-535717	8	0	8	11797035	13796385	1999350	214496
AITD_Saevarsdottir_32581359_1	AITD (Saevarsdottir, EUR)	IMD	Tfh_mem_Sch	Tfh_mem_Sch	CD4	Sorted cell	ENSG00000197548	ATG7	5566	6.05373357076125e-08	6.18538270014944e-06	0.00968173781537203	0.989227607106552	0.00108440915804093	3:12260963	rs9878908	chr3.2		3	12260963	3:11278434	3.75835e-09	3:12260963	9.89999999999943e-12	5943	26338	0.997961207093858	0.999992092165367	10272469	12271347	ENSG00000197548	ENSG00000197548	protein_coding	11272397	1	988566	6037	988566	8	0	8	10272469	12271347	1998878	214495
AITD_Saevarsdottir_32581359_1	AITD (Saevarsdottir, EUR)	IMD	Tfh_mem_Sch	Tfh_mem_Sch	CD4	Sorted cell	ENSG00000093217	XYLB	4319	7.29609883168066e-22	0.00011183786121196	6.52308636501033e-18	0.999887808794726	3.53344058389324e-07	3:38420888	rs1141465	chr3.3		3	38420888	3:38420888	2.46066e-18	3:39278509	9.70000000000089e-11	4580	24816	0.999999999999991	0.995174555159921	37350608	39346269	ENSG00000093217	ENSG00000093217	protein_coding	38346785	1	74103	74103	931724	0	0	16	37350608	39346269	1995661	214497
AITD_Saevarsdottir_32581359_1	AITD (Saevarsdottir, EUR)	IMD	Tfh_mem_Sch	Tfh_mem_Sch	CD4	Sorted cell	ENSG00000114739	ACVR2B	4602	2.11985494222091e-56	0.000112280050843887	1.88779409986404e-52	0.999887366034996	3.5391415892381e-07	3:38420888	rs1141465	chr3.3		3	38420888	3:38420888	2.43493e-28	3:39278509	9.70000000000089e-11	4871	24934	0.999999999999993	0.994219212912166	37454355	39453882	ENSG00000114739	ENSG00000114739	protein_coding	38453890	1	-33002	-33002	824619	0	0	15	37454355	39453882	1999527	214498
AITD_Saevarsdottir_32581359_1	AITD (Saevarsdottir, EUR)	IMD	Tfh_mem_Sch	Tfh_mem_Sch	CD4	Sorted cell	ENSG00000229589	ACVR2B-AS1	4604	1.03886022534877e-05	0.000100646897716492	0.0925136042519625	0.896281771068723	0.0110935891793453	3:39278509	rs11720041	chr3.3		3	39278509	3:38532255	1.0248e-07	3:39278509	9.70000000000089e-11	4874	24934	0.950821623749081	0.994219216475857	37455234	39454653	ENSG00000229589	ENSG00000229589	lncRNA	38454820	-1	-823689	-77435	-823689	14	2	14	37455234	39454653	1999419	214499
AITD_Saevarsdottir_32581359_1	AITD (Saevarsdottir, EUR)	IMD	Tfh_mem_Sch	Tfh_mem_Sch	CD4	Sorted cell	ENSG00000287780		5307	6.94671393228846e-08	0.000111835018642084	0.000620643980584121	0.999173516633928	9.3934899707727e-05	3:39278509	rs11720041	chr3.3		3	39278509	3:39406103	2.05015e-10	3:39278509	9.70000000000089e-11	5575	24853	0.999984503658508	0.994222684983272	38384317	40384283	ENSG00000287780	ENSG00000287780	lncRNA	39384365	-1	105856	-21738	105856	5	0	5	38384317	40384283	1999966	214500
AITD_Saevarsdottir_32581359_1	AITD (Saevarsdottir, EUR)	IMD	Tfh_mem_Sch	Tfh_mem_Sch	CD4	Sorted cell	ENSG00000170017	ALCAM	5541	5.80117526726671e-15	4.77159678538445e-13	0.0119973641754709	0.986809201303031	0.00119343452101639	3:106229671	rs1921445	chr3.5		3	106229671	3:105377083	5.27108e-09	3:106229671	1.09999999999991e-18	5714	26119	0.994681180730057	0.999999999999505	104367043	106366172	ENSG00000170017	ENSG00000170017	protein_coding	105366909	1	862762	10174	862762	3	0	3	104367043	106366172	1999129	214502
AITD_Saevarsdottir_32581359_1	AITD (Saevarsdottir, EUR)	IMD	Tfh_mem_Sch	Tfh_mem_Sch	CD4	Sorted cell	ENSG00000198919	DZIP3	4671	2.29903834508386e-13	0.000869937729536467	2.64002932472775e-10	0.998965854811555	0.000164207194676965	3:108678422	rs12638987	chr3.6		3	108678422	3:108684351	2.53951e-15	3:108824113	3.89999999999978e-10	4902	24275	0.999999999987393	0.992710785846418	107589751	109588719	ENSG00000198919	ENSG00000198919	protein_coding	108589722	1	88700	94629	234391	0	0	2	107589751	109588719	1998968	214504
AITD_Saevarsdottir_32581359_1	AITD (Saevarsdottir, EUR)	IMD	Tfh_mem_Sch	Tfh_mem_Sch	CD4	Sorted cell	ENSG00000114455	HHLA2	4629	0.000509990422151167	0.000303824260531604	0.5911848386111	0.352148980053006	0.0558523666532112	3:108824113	rs111352680	chr3.6		3	108824113	3:108294955	1.50945e-07	3:108824113	3.89999999999978e-10	4775	24047	0.987402280804601	0.99271661008679	107296831	109295367	ENSG00000114455	ENSG00000114455	protein_coding	108296548	1	527565	-1593	527565	6	0	6	107296831	109295367	1998536	214503
AITD_Saevarsdottir_32581359_1	AITD (Saevarsdottir, EUR)	IMD	Tfh_mem_Sch	Tfh_mem_Sch	CD4	Sorted cell	ENSG00000121578	B4GALT4	5284	2.67157653894682e-16	9.80801288806441e-06	2.72384455334491e-11	0.999990159148721	3.28111519743713e-08	3:119238523	rs9842789	chr3.7		3	119238523	3:119238523	1.13355e-15	3:119502217	2.50000000000039e-11	5640	25166	0.999999999862414	0.999992532832975	118241407	120240280	ENSG00000121578	ENSG00000121578	protein_coding	119240878	-1	2355	2355	-261339	0	0	7	118241244	120240280	1999036	214506
AITD_Saevarsdottir_32581359_1	AITD (Saevarsdottir, EUR)	IMD	Tfh_mem_Sch	Tfh_mem_Sch	CD4	Sorted cell	ENSG00000144847	IGSF11	5311	4.99343180069013e-06	4.17520681395429e-06	0.511633430584912	0.427748644630109	0.0606087561463654	3:119502217	rs11714843	chr3.7		3	119502217	3:119194207	1.01153e-07	3:119502217	2.50000000000039e-11	5658	25042	0.965072870463768	0.999992557503243	118146388	120146050	ENSG00000144847	ENSG00000144847	protein_coding	119034846	-1	-467371	-159361	-467371	11	2	11	118146388	120146050	1999662	214505
AITD_Saevarsdottir_32581359_1	AITD (Saevarsdottir, EUR)	IMD	Tfh_mem_Sch	Tfh_mem_Sch	CD4	Sorted cell	ENSG00000109667	SLC2A9	6625	2.7422043543933e-23	3.16956847615687e-13	8.65166465009816e-11	0.999999999901497	1.16709533001481e-11	4:10716965	rs7437047	chr4.1		4	10716965	4:10080532	5.23798e-15	4:10715315	2.30000000000006e-19	7012	36463	0.999999999941925	0.967496841288381	9064322	11054300	ENSG00000109667	ENSG00000109667	protein_coding	10021497	-1	-695468	-59035	-693818	6	0	6	9064322	11054300	1989978	214514
AITD_Saevarsdottir_32581359_1	AITD (Saevarsdottir, EUR)	IMD	Tfh_mem_Sch	Tfh_mem_Sch	CD4	Sorted cell	ENSG00000053900	ANAPC4	5145	1.3469090524421e-22	5.76667200339869e-09	2.33567826268597e-14	0.999999994205744	2.75634638366705e-11	4:25398057	rs28669083	chr4.2		4	25398057	4:25398057	1.96794e-18	4:26088753	9.80000000000016e-15	5532	23938	0.999999999522701	0.999999995686708	24377815	26376785	ENSG00000053900	ENSG00000053900	protein_coding	25377263	1	20794	20794	711490	0	0	8	24377815	26376785	1998970	214516
AITD_Saevarsdottir_32581359_1	AITD (Saevarsdottir, EUR)	IMD	Tfh_mem_Sch	Tfh_mem_Sch	CD4	Sorted cell	ENSG00000038210	PI4K2B	5397	8.34245447134805e-10	4.86145326491755e-09	0.144437430486582	0.841678139992497	0.0138844238252213	4:26088753	rs7441808	chr4.2		4	26088753	4:25164211	1.3747e-09	4:26088753	9.80000000000016e-15	5798	23976	0.939285444486864	0.999999995727397	24161600	26159347	ENSG00000038210	ENSG00000038210	protein_coding	25234033	1	854720	-69822	854720	10	1	10	24161600	26159347	1997747	214515
AITD_Saevarsdottir_32581359_1	AITD (Saevarsdottir, EUR)	IMD	Tfh_mem_Sch	Tfh_mem_Sch	CD4	Sorted cell	ENSG00000109689	STIM2	4553	1.45667053551339e-14	5.68041722955222e-09	2.56436516877902e-06	0.999997166772544	2.63181856994625e-07	4:26088753	rs7441808	chr4.2		4	26088753	4:26882142	5.56891e-12	4:26088753	9.80000000000016e-15	4796	23580	0.999999938452106	0.999999995498851	25859737	27857178	ENSG00000109689	ENSG00000109689	protein_coding	26860841	1	-772088	21301	-772088	3	0	3	25859737	27857178	1997441	214517
AITD_Saevarsdottir_32581359_1	AITD (Saevarsdottir, EUR)	IMD	Tfh_mem_Sch	Tfh_mem_Sch	CD4	Sorted cell	ENSG00000163682	RPL9	5908	2.61163771062134e-13	0.000647514625719388	4.03070778460455e-10	0.999350801377219	1.68359372979074e-06	4:39458104	rs2687958	chr4.3		4	39458104	4:39455810	7.28719e-15	4:40290296	3.70000000000003e-10	6243	25010	0.999999999691196	0.993329656589952	38458991	40456821	ENSG00000163682	ENSG00000163682	protein_coding	39458922	-1	818	3112	-831374	0	0	21	38458991	40456821	1997830	214518
AITD_Saevarsdottir_32581359_1	AITD (Saevarsdottir, EUR)	IMD	Tfh_mem_Sch	Tfh_mem_Sch	CD4	Sorted cell	ENSG00000109762	SNX25	6934	1.83881172779007e-57	5.10353098237599e-06	3.60300020383286e-52	0.999994882111787	1.43572231992619e-08	4:185253927	rs7699267	chr4.5		4	185253927	4:185253697	3.26814e-28	4:186086720	1.20000000000003e-12	7345	26964	1	0.999995463857793	184204458	186204014	ENSG00000109762	ENSG00000109762	protein_coding	185209598	1	44329	44099	877122	0	0	11	184204458	186204014	1999556	214519
AITD_Saevarsdottir_32581359_1	AITD (Saevarsdottir, EUR)	IMD	Tfh_mem_Sch	Tfh_mem_Sch	CD4	Sorted cell	ENSG00000109775	UFSP2	6690	1.40017277406827e-12	5.06624409391851e-06	2.76371451686663e-07	0.999994615466731	4.19163241036048e-08	4:186086720	rs13137589	chr4.5		4	186086720	4:185395479	5.45213e-13	4:186086720	1.20000000000003e-12	7090	26767	0.999953567306276	0.999995497030141	184425982	186425693	ENSG00000109775	ENSG00000109775	protein_coding	185425964	-1	-660756	30485	-660756	7	2	7	184425982	186425693	1999711	214520
AITD_Saevarsdottir_32581359_1	AITD (Saevarsdottir, EUR)	IMD	Tfh_mem_Sch	Tfh_mem_Sch	CD4	Sorted cell	ENSG00000109794	FAM149A	6683	1.69772352602465e-06	3.33253492058567e-06	0.326254511190569	0.640394830946475	0.0333456276045098	4:186086720	rs13137589	chr4.5		4	186086720	4:186113113	9.02428e-08	4:186086720	1.20000000000003e-12	7065	27493	0.982073855996662	0.99999553052844	185104463	187104419	ENSG00000109794	ENSG00000109794	protein_coding	186104704	1	-17984	8409	-17984	0	0	0	185104463	187104419	1999956	214521
AITD_Saevarsdottir_32581359_1	AITD (Saevarsdottir, EUR)	IMD	Tfh_mem_Sch	Tfh_mem_Sch	CD4	Sorted cell	ENSG00000145476	CYP4V2	6758	4.15711130298761e-31	5.20477863848094e-06	7.98705087819346e-26	0.999993233719676	1.56150167906283e-06	4:186202630	rs6552962	chr4.5		4	186202630	4:186202630	7.22845e-22	4:186086720	1.20000000000003e-12	7134	27499	1	0.99999554610929	185191743	187191467	ENSG00000145476	ENSG00000145476	protein_coding	186191567	1	11063	11063	-104847	0	0	2	185191743	187191467	1999724	214522
AITD_Saevarsdottir_32581359_1	AITD (Saevarsdottir, EUR)	IMD	Tfh_mem_Sch	Tfh_mem_Sch	CD4	Sorted cell	ENSG00000250155	SLC1A3-AS1	4331	5.40764672840838e-08	3.39848015139666e-05	0.00158838536086241	0.998233750487691	0.000143825273464705	5:35846713	rs4594881	chr5.1		5	35846713	5:36698484	1.46509e-09	5:35837132	3.89999999999999e-11	4734	24054	0.9998180818968	0.999966444779977	35725315	37723570	ENSG00000250155	ENSG00000250155	lncRNA	36725218	-1	878505	26734	888086	12	0	12	35725315	37723570	1998255	214525
AITD_Saevarsdottir_32581359_1	AITD (Saevarsdottir, EUR)	IMD	Tfh_mem_Sch	Tfh_mem_Sch	CD4	Sorted cell	ENSG00000164253	WDR41	5192	1.52902916258881e-17	2.00754425761254e-06	7.61640028550111e-12	0.999997974578922	1.7869203430152e-08	5:77499783	rs1380577	chr5.2		5	77499783	5:77499783	3.72438e-15	5:77247778	2.90000000000004e-12	5525	24052	0.999999999002255	0.999998360382828	76620649	78620525	ENSG00000164253	ENSG00000164253	protein_coding	77492316	-1	-7467	-7467	244538	0	0	0	76620649	78620525	1999876	214527
AITD_Saevarsdottir_32581359_1	AITD (Saevarsdottir, EUR)	IMD	Tfh_mem_Sch	Tfh_mem_Sch	CD4	Sorted cell	ENSG00000145730	PAM	4848	7.18600949251557e-08	2.50670753609742e-05	0.00285198032976659	0.994859199614554	0.0022636811202257	5:103260191	rs28158	chr5.3		5	103260191	5:102753040	1.71007e-08	5:103286752	4.60000000000006e-11	5047	25154	0.99953883314006	0.958689000602914	101754090	103751633	ENSG00000145730	ENSG00000145730	protein_coding	102755305	1	504886	-2265	531447	3	0	3	101754090	103751633	1997543	214528
AITD_Saevarsdottir_32581359_1	AITD (Saevarsdottir, EUR)	IMD	Tfh_mem_Sch	Tfh_mem_Sch	CD4	Sorted cell	ENSG00000112874	NUDT12	4365	5.48417750950741e-09	2.46863299609127e-05	0.00022209505307105	0.999732715086632	2.04980461572743e-05	5:103286752	rs1991797	chr5.3		5	103286752	5:103562502	1.14879e-11	5:103286752	4.60000000000006e-11	4590	24651	0.959262350924119	0.958689504065758	102562971	104562609	ENSG00000112874	ENSG00000112874	protein_coding	103562789	-1	276037	287	276037	1	0	1	102562971	104562609	1999638	214530
AITD_Saevarsdottir_32581359_1	AITD (Saevarsdottir, EUR)	IMD	Tfh_mem_Sch	Tfh_mem_Sch	CD4	Sorted cell	ENSG00000145725	PPIP5K2	4532	1.00965796444467e-07	2.51654635465782e-05	0.00399267102037419	0.995162272607805	0.000819789942475976	5:103286752	rs1991797	chr5.3		5	103286752	5:103051856	2.99645e-08	5:103286752	4.60000000000006e-11	4744	25245	0.990836408618469	0.958689212608515	102120223	104120062	ENSG00000145725	ENSG00000145725	protein_coding	103120301	1	166451	-68445	166451	1	1	1	102120223	104120062	1999839	214529
AITD_Saevarsdottir_32581359_1	AITD (Saevarsdottir, EUR)	IMD	Tfh_mem_Sch	Tfh_mem_Sch	CD4	Sorted cell	ENSG00000053108	FSTL4	4387	9.83163241831502e-32	3.75480646927743e-08	2.61841246071441e-24	0.999999962204641	2.47288446648847e-10	5:133594634	rs11948984	chr5.5		5	133594634	5:133582915	3.64331e-21	5:134087804	1.10000000000002e-13	4655	23853	0.999999999999998	0.999999968150512	132612834	134611566	ENSG00000053108	ENSG00000053108	protein_coding	133612541	-1	17907	29626	-475263	0	0	3	132612834	134611566	1998732	214531
AITD_Saevarsdottir_32581359_1	AITD (Saevarsdottir, EUR)	IMD	Tfh_mem_Sch	Tfh_mem_Sch	CD4	Sorted cell	ENSG00000065060	BLTP3A	4797	9.55798169148865e-45	7.49791782651955e-07	1.2593083536791e-38	0.987876552605963	0.0121226976022547	6:34729015	rs13206387	chr6.2		6	34729015	6:34729015	7.03785e-27	6:35568418	6.00000000000014e-13	4962	27407	0.999999999999972	0.999140126308995	33792129	35792068	ENSG00000065060	ENSG00000065060	protein_coding	34792083	1	-63068	-63068	776335	1	1	15	33792129	35792068	1999939	214534
AITD_Saevarsdottir_32581359_1	AITD (Saevarsdottir, EUR)	IMD	Tfh_mem_Sch	Tfh_mem_Sch	CD4	Sorted cell	ENSG00000246982	BRPF3-AS1	4545	1.0840511420052e-09	1.17671363033595e-06	0.000920310831174082	0.998977052929958	0.000101458441184649	6:35568418	rs6457834	chr6.2		6	35568418	6:36183400	3.17694e-11	6:35568418	6.00000000000014e-13	4784	26148	0.999978943144827	0.999997114039904	35198380	37197138	ENSG00000246982	ENSG00000246982	lncRNA	36197226	-1	628808	13826	628808	16	1	16	35197519	37197138	1999619	214535
AITD_Saevarsdottir_32581359_1	AITD (Saevarsdottir, EUR)	IMD	Tfh_mem_Sch	Tfh_mem_Sch	CD4	Sorted cell	ENSG00000010030	ETV7	4680	1.18716998299923e-16	1.16426810698578e-06	1.01966942921768e-10	0.99999883176271	3.86721744339652e-09	6:36390028	rs13210133	chr6.2		6	36390028	6:36389914	2.94906e-14	6:35568418	6.00000000000014e-13	4921	25845	0.995953895336309	0.999998150421513	35388366	37387489	ENSG00000010030	ENSG00000010030	protein_coding	36387669	-1	-2359	-2245	819251	0	0	20	35388366	37387489	1999123	214536
AITD_Saevarsdottir_32581359_1	AITD (Saevarsdottir, EUR)	IMD	Tfh_mem_Sch	Tfh_mem_Sch	CD4	Sorted cell	ENSG00000173214	MFSD4B	4778	4.72483302666013e-05	0.000661613111714684	0.0661473423171501	0.926247866736804	0.0068959295040646	6:111777693	rs7758816	chr6.4		6	111777693	6:111473239	3.96757e-08	6:111777693	7.89999999999995e-10	5022	22955	0.997357297361747	0.999425885438202	110259328	112257666	ENSG00000173214	ENSG00000173214	protein_coding	111259339	1	518354	213900	518354	10	4	10	110259328	112257666	1998338	214540
AITD_Saevarsdottir_32581359_1	AITD (Saevarsdottir, EUR)	IMD	Tfh_mem_Sch	Tfh_mem_Sch	CD4	Sorted cell	ENSG00000118514	ALDH8A1	4202	1.22728572870562e-29	5.05978605553154e-06	2.42555584454983e-24	0.999994813820554	1.26393388133908e-07	6:135001482	rs9402673	chr6.5		6	135001482	6:134988802	4.01793e-21	6:135794369	9.50000000000009e-12	4419	22975	0.930995173654846	0.984039824385455	133950649	135949940	ENSG00000118514	ENSG00000118514	protein_coding	134950101	-1	-51381	-38701	-844268	0	0	8	133950350	135950077	1999727	214541
AITD_Saevarsdottir_32581359_1	AITD (Saevarsdottir, EUR)	IMD	Tfh_mem_Sch	Tfh_mem_Sch	CD4	Sorted cell	ENSG00000135541	AHI1	3425	1.98062113193595e-17	3.97313595307526e-06	4.04141019972663e-12	0.810538650716458	0.189457376143547	6:135472568	rs6908428	chr6.5		6	135472568	6:135425746	4.41025e-16	6:135794369	9.50000000000009e-12	3663	22253	0.999999999999876	0.984039824835246	134498755	136497724	ENSG00000135541	ENSG00000135541	protein_coding	135497740	-1	25172	71994	-296629	0	0	2	134498755	136497724	1998969	214542
AITD_Saevarsdottir_32581359_1	AITD (Saevarsdottir, EUR)	IMD	Tfh_mem_Sch	Tfh_mem_Sch	CD4	Sorted cell	ENSG00000197442	MAP3K5	4041	5.13133669321399e-10	1.31050508672592e-05	3.91532125410803e-05	0.99994381734954	3.92387391962463e-06	6:135794369	rs9494389	chr6.5		6	135794369	6:136761810	3.77215e-11	6:135794369	9.50000000000009e-12	4330	21700	0.999773335184962	0.999976120148846	135792678	137791576	ENSG00000197442	ENSG00000197442	protein_coding	136792477	-1	998108	30667	998108	12	1	12	135792678	137791576	1998898	214543
AITD_Saevarsdottir_32581359_1	AITD (Saevarsdottir, EUR)	IMD	Tfh_mem_Sch	Tfh_mem_Sch	CD4	Sorted cell	ENSG00000111962	UST	5543	4.85107950522049e-12	7.29159903789584e-12	0.374825697036357	0.563347191588341	0.0618271113631579	6:148193165	rs6914622	chr6.6		6	148193165	6:148760746	1.18023e-08	6:148193165	2.2000000000001e-18	5853	25344	0.983217886451988	0.999999864644239	147747954	149746539	ENSG00000111962	ENSG00000111962	protein_coding	148747030	1	-553865	13716	-553865	3	0	3	147747954	149746539	1998585	214544
AITD_Saevarsdottir_32581359_1	AITD (Saevarsdottir, EUR)	IMD	Tfh_mem_Sch	Tfh_mem_Sch	CD4	Sorted cell	ENSG00000130396	AFDN	7606	1.74837649580508e-40	2.33633540182028e-31	7.48341395238904e-10	0.999999999164388	8.72729222605013e-11	6:166957044	rs2757041	chr6.8		6	166957044	6:167847019	5.20164e-15	6:166957044	1.70000000000017e-37	8099	29986	0.981529321136023	0.999999993415058	166827011	168826777	ENSG00000130396	ENSG00000130396	protein_coding	167826911	1	-869867	20108	-869867	12	0	12	166827011	168826777	1999766	214548
AITD_Saevarsdottir_32581359_1	AITD (Saevarsdottir, EUR)	IMD	Tfh_mem_Sch	Tfh_mem_Sch	CD4	Sorted cell	ENSG00000198818	SFT2D1	7136	3.95881622815333e-44	2.16796841782635e-31	1.8260488462843e-13	0.999999999999801	1.90995680008021e-14	6:166957044	rs2757041	chr6.7		6	166957044	6:166344710	1.63041e-16	6:166957044	1.70000000000017e-37	7525	27825	0.999999999999994	0.999999993415058	165342739	167341487	ENSG00000198818	ENSG00000198818	protein_coding	166342545	-1	-614499	-2165	-614499	9	1	9	165342739	167341487	1998748	214545
AITD_Saevarsdottir_32581359_1	AITD (Saevarsdottir, EUR)	IMD	Tfh_mem_Sch	Tfh_mem_Sch	CD4	Sorted cell	ENSG00000198818	SFT2D1	7136	3.95881622815333e-44	2.16796841782635e-31	1.8260488462843e-13	0.999999999999801	1.90995680008021e-14	6:166957044	rs2757041	chr6.8		6	166957044	6:166344710	1.63041e-16	6:166957044	1.70000000000017e-37	7525	27825	0.999999999999994	0.999999993415058	165342739	167341487	ENSG00000198818	ENSG00000198818	protein_coding	166342545	-1	-614499	-2165	-614499	9	1	9	165342739	167341487	1998748	214545
AITD_Saevarsdottir_32581359_1	AITD (Saevarsdottir, EUR)	IMD	Tfh_mem_Sch	Tfh_mem_Sch	CD4	Sorted cell	ENSG00000284825		7212	1.06970049381044e-33	2.18334649609963e-31	0.00486040345891204	0.992046044066154	0.0030935524749311	6:166957044	rs2757041	chr6.8		6	166957044	6:167126167	5.32461e-09	6:166957044	1.70000000000017e-37	7636	28247	0.997544249374581	0.999999993415058	166122073	168121517	ENSG00000284825	ENSG00000284825	lncRNA	167121527	-1	164483	-4640	164483	5	1	5	166122073	168121517	1999444	214547
AITD_Saevarsdottir_32581359_1	AITD (Saevarsdottir, EUR)	IMD	Tfh_mem_Sch	Tfh_mem_Sch	CD4	Sorted cell	ENSG00000026297	RNASET2	7012	6.79664948740452e-43	2.15062088201709e-31	3.1602444996957e-12	0.99997619543235	2.38045644893609e-05	6:166989992	rs2345573	chr6.8		6	166989992	6:166959276	5.39724e-15	6:166957044	1.70000000000017e-37	7456	27603	0.999999999998318	0.999999993415058	165958004	167957101	ENSG00000026297	ENSG00000026297	protein_coding	166956550	-1	-33442	-2726	-494	0	0	0	165958004	167957101	1999097	214546
AITD_Saevarsdottir_32581359_1	AITD (Saevarsdottir, EUR)	IMD	Tfh_mem_Sch	Tfh_mem_Sch	CD4	Sorted cell	ENSG00000136250	AOAH	5114	3.04817859131698e-09	1.90629708390729e-06	0.00159616476664906	0.998223594067122	0.000178331820965243	7:37360866	rs16879645	chr7.1		7	37360866	7:36723118	2.83215e-11	7:37360866	1.60000000000001e-11	5386	24088	0.999880642098384	0.981277453426659	35724639	37724184	ENSG00000136250	ENSG00000136250	protein_coding	36724494	-1	-636372	1376	-636372	5	0	5	35724639	37724184	1999545	214553
AITD_Saevarsdottir_32581359_1	AITD (Saevarsdottir, EUR)	IMD	Tfh_mem_Sch	Tfh_mem_Sch	CD4	Sorted cell	ENSG00000211689	TRGC1	6652	2.87348857484527e-07	1.7630476390316e-06	0.13750031839645	0.843627846737377	0.0188697844696766	7:37360866	rs16879645	chr7.1		7	37360866	7:38250589	2.83208e-08	7:37360866	1.60000000000001e-11	6958	26360	0.99124198093963	0.981277673942712	37265922	39265550	ENSG00000211689	ENSG00000211689	TR_C_gene	38265678	-1	904812	15089	904812	11	2	11	37265922	39265550	1999628	214554
AITD_Saevarsdottir_32581359_1	AITD (Saevarsdottir, EUR)	IMD	Tfh_mem_Sch	Tfh_mem_Sch	CD4	Sorted cell	ENSG00000281103	TRG-AS1	6713	3.20953616101119e-08	2.05304923848033e-06	0.0153633091525037	0.982745872493218	0.00188873320967957	7:37360866	rs16879645	chr7.1		7	37360866	7:38377955	7.55341e-09	7:37360866	1.60000000000001e-11	7021	26351	0.999190414186131	0.981277673728512	37331226	39330940	ENSG00000281103	ENSG00000281103	lncRNA	38331111	1	-970245	46844	-970245	24	8	24	37331226	39330940	1999714	214555
AITD_Saevarsdottir_32581359_1	AITD (Saevarsdottir, EUR)	IMD	Tfh_mem_Sch	Tfh_mem_Sch	CD4	Sorted cell	ENSG00000211701	TRGV1	6639	2.06593242936758e-11	4.87570314628324e-06	4.23715803350882e-06	0.999990341070156	5.46048003927027e-07	7:37387686	rs74830391	chr7.1		7	37387686	7:38358963	5.70233e-12	7:37387686	2.09999999999975e-11	6949	26337	0.999999853016858	0.999996537272371	37368246	39367401	ENSG00000211701	ENSG00000211701	TR_V_gene	38368169	-1	980483	9206	980483	32	2	32	37368246	39368141	1999895	214558
AITD_Saevarsdottir_32581359_1	AITD (Saevarsdottir, EUR)	IMD	Tfh_mem_Sch	Tfh_mem_Sch	CD4	Sorted cell	ENSG00000211698	TRGV4	6674	7.57071825518129e-22	2.16396957308515e-06	3.49852495252152e-16	0.999997793143107	4.28873202863945e-08	7:38361921	rs2975065	chr7.1		7	38361921	7:38361921	2.42168e-18	7:37360866	1.60000000000001e-11	6984	26374	0.999671644204332	0.980636159515282	37354775	39353408	ENSG00000211698	ENSG00000211698	TR_V_gene	38354517	-1	-7404	-7404	993651	1	1	29	37354775	39353408	1998633	214556
AITD_Saevarsdottir_32581359_1	AITD (Saevarsdottir, EUR)	IMD	Tfh_mem_Sch	Tfh_mem_Sch	CD4	Sorted cell	ENSG00000211699	TRGV3	6664	1.37285964627964e-17	2.17095845872644e-06	6.3237348382881e-12	0.999997754639621	7.4395593772301e-08	7:38361995	rs10233345	chr7.1		7	38361995	7:38361995	2.78461e-16	7:37360866	1.60000000000001e-11	6975	26365	0.990264989472684	0.980568332981133	37359280	39357403	ENSG00000211699	ENSG00000211699	TR_V_gene	38359162	-1	-2833	-2833	998296	0	0	30	37359280	39358233	1998953	214557
AITD_Saevarsdottir_32581359_1	AITD (Saevarsdottir, EUR)	IMD	Tfh_mem_Sch	Tfh_mem_Sch	CD4	Sorted cell	ENSG00000121716	PILRB	3501	1.23641278179403e-12	9.411575141492e-05	1.31359075280048e-08	0.999905391851104	4.79260336314267e-07	7:100358821	rs11761306	chr7.2		7	100358821	7:100329813	3.28229e-15	7:100715101	4.19999999999952e-10	3788	26595	0.99996998169208	0.999509271743856	99352727	101352142	ENSG00000121716	ENSG00000121716	protein_coding	100358117	1	704	-28304	356984	0	3	26	99352727	101352142	1999415	214563
AITD_Saevarsdottir_32581359_1	AITD (Saevarsdottir, EUR)	IMD	Tfh_mem_Sch	Tfh_mem_Sch	CD4	Sorted cell	ENSG00000106400	ZNHIT1	4876	4.69595551729662e-06	9.8701879109483e-05	0.0451018478488638	0.947967953277598	0.00682680103891114	7:100698285	rs221781	chr7.2		7	100698285	7:101221803	4.78074e-12	7:100715101	4.19999999999952e-10	5254	29419	0.994933167169533	0.999507237357123	100218556	102217927	ENSG00000106400	ENSG00000106400	protein_coding	101218165	1	-519880	3638	-503064	21	0	20	100218556	102217927	1999371	214565
AITD_Saevarsdottir_32581359_1	AITD (Saevarsdottir, EUR)	IMD	Tfh_mem_Sch	Tfh_mem_Sch	CD4	Sorted cell	ENSG00000066923	STAG3	3431	5.73960602567018e-06	8.48302004157769e-05	0.0627458294592758	0.927362912628871	0.00980068810541272	7:100715101	rs534043	chr7.2		7	100715101	7:100229525	1.80159e-07	7:100715101	4.19999999999952e-10	3701	25846	0.998098711904406	0.999511000538274	99177830	101176248	ENSG00000066923	ENSG00000066923	protein_coding	100177918	1	537183	51607	537183	33	1	33	99177830	101176248	1998418	214562
AITD_Saevarsdottir_32581359_1	AITD (Saevarsdottir, EUR)	IMD	Tfh_mem_Sch	Tfh_mem_Sch	CD4	Sorted cell	ENSG00000085514	PILRA	3590	1.00411507609519e-09	9.46489291198523e-05	1.0607702599048e-05	0.999893054149346	1.68821481872493e-06	7:100715101	rs534043	chr7.2		7	100715101	7:100352785	2.79183e-13	7:100715101	4.19999999999952e-10	3877	26746	0.983987208121996	0.99950896511173	99367992	101367359	ENSG00000085514	ENSG00000085514	protein_coding	100373487	1	341614	-20702	341614	25	1	25	99367992	101367359	1999367	214564
AITD_Saevarsdottir_32581359_1	AITD (Saevarsdottir, EUR)	IMD	Tfh_mem_Sch	Tfh_mem_Sch	CD4	Sorted cell	ENSG00000106290	TAF6	3400	2.55614105607786e-07	9.07521566977466e-05	0.00280753777422746	0.996776147272934	0.000325307182035911	7:100715101	rs534043	chr7.2		7	100715101	7:100137558	1.8475e-09	7:100715101	4.19999999999952e-10	3664	25725	0.992295247959843	0.999511289666524	99120002	101118235	ENSG00000106290	ENSG00000106290	protein_coding	100119358	-1	-595743	-18200	-595743	44	4	44	99120002	101119297	1999295	214561
AITD_Saevarsdottir_32581359_1	AITD (Saevarsdottir, EUR)	IMD	Tfh_mem_Sch	Tfh_mem_Sch	CD4	Sorted cell	ENSG00000166529	ZSCAN21	3268	2.49894066856365e-06	8.6560206430028e-05	0.0279026494727836	0.96650883607793	0.00549945530218757	7:100715101	rs534043	chr7.2		7	100715101	7:100039619	5.52432e-09	7:100715101	4.19999999999952e-10	3537	25305	0.922096161583831	0.99951213173342	99050062	101049399	ENSG00000166529	ENSG00000166529	protein_coding	100049774	1	665327	-10155	665327	52	0	52	99050062	101049399	1999337	214560
AITD_Saevarsdottir_32581359_1	AITD (Saevarsdottir, EUR)	IMD	Tfh_mem_Sch	Tfh_mem_Sch	CD4	Sorted cell	ENSG00000244623	OR2AE1	3056	1.65490644120995e-08	8.2004009928664e-05	0.000201746456196453	0.999695069329382	2.11636554270298e-05	7:100715101	rs534043	chr7.2		7	100715101	7:99890920	6.01878e-10	7:100715101	4.19999999999952e-10	3284	23177	0.999991114027125	0.999693696400264	98880123	100876668	ENSG00000244623	ENSG00000244623	protein_coding	99877033	-1	-838068	-13887	-838068	60	0	60	98877151	100876668	1999517	214559
AITD_Saevarsdottir_32581359_1	AITD (Saevarsdottir, EUR)	IMD	Tfh_mem_Sch	Tfh_mem_Sch	CD4	Sorted cell	ENSG00000147324	MFHAS1	6570	9.51869525719721e-16	1.07748012620551e-14	0.0769025575867902	0.87047630669128	0.0526211357219188	8:8450534	rs2921071	chr8.1		8	8450534	8:8720610	1.5259e-07	8:8450534	2.49999999999999e-21	6726	33497	0.997895863300321	0.999178424880103	8138959	9893362	ENSG00000147324	ENSG00000147324	protein_coding	8893630	-1	443096	173020	443096	2	1	2	8138959	9893362	1754403	214567
AITD_Saevarsdottir_32581359_1	AITD (Saevarsdottir, EUR)	IMD	Tfh_mem_Sch	Tfh_mem_Sch	CD4	Sorted cell	ENSG00000275342	PRAG1	4741	2.61938573700966e-15	1.03047776976069e-14	0.19264488488762	0.757846468349336	0.0495086467630338	8:8450534	rs2921071	chr8.1		8	8450534	8:8322133	2.59661e-07	8:8450534	2.49999999999999e-21	4860	36797	0.996459046184791	0.999178424895656	7387345	9386163	ENSG00000275342	ENSG00000275342	protein_coding	8386439	-1	-64095	64306	-64095	1	0	1	7387345	9386163	1998818	214566
AITD_Saevarsdottir_32581359_1	AITD (Saevarsdottir, EUR)	IMD	Tfh_mem_Sch	Tfh_mem_Sch	CD4	Sorted cell	ENSG00000253641	LINC03022	7174	7.20493847591931e-06	1.29066003226519e-05	0.338457701790707	0.606267757462491	0.0552544292080038	8:10422718	rs7831557	chr8.2		8	10422718	8:10428300	5.8587e-08	8:10422718	2.79999999999995e-11	7427	36794	0.987450022131663	0.961818705161885	9475006	11474527	ENSG00000253641	ENSG00000253641	lncRNA	10474565	1	-51847	-46265	-51847	1	1	1	9475006	11474527	1999521	214568
AITD_Saevarsdottir_32581359_1	AITD (Saevarsdottir, EUR)	IMD	Tfh_mem_Sch	Tfh_mem_Sch	CD4	Sorted cell	ENSG00000255310	AF131215.2	7520	1.03348440742059e-09	2.82927783778374e-06	0.000362516861260188	0.992426104166037	0.00720854866138221	8:11107459	rs60921132	chr8.2		8	11107459	8:11107459	5.54266e-11	8:11582510	1.20000000000001e-12	7755	37089	0.994789904727111	0.934568728584837	10109960	12097516	ENSG00000255310	ENSG00000255310	lncRNA	11109726	-1	2267	2267	-472784	0	0	13	10109960	12097516	1987556	214570
AITD_Saevarsdottir_32581359_1	AITD (Saevarsdottir, EUR)	IMD	Tfh_mem_Sch	Tfh_mem_Sch	CD4	Sorted cell	ENSG00000255310	AF131215.2	7520	1.03348440742059e-09	2.82927783778374e-06	0.000362516861260188	0.992426104166037	0.00720854866138221	8:11107459	rs60921132	chr8.3		8	11107459	8:11107459	5.54266e-11	8:11582510	1.20000000000001e-12	7755	37089	0.994789904727111	0.934568728584837	10109960	12097516	ENSG00000255310	ENSG00000255310	lncRNA	11109726	-1	2267	2267	-472784	0	0	13	10109960	12097516	1987556	214570
AITD_Saevarsdottir_32581359_1	AITD (Saevarsdottir, EUR)	IMD	Tfh_mem_Sch	Tfh_mem_Sch	CD4	Sorted cell	ENSG00000136573	BLK	6124	8.00797482729935e-08	2.63726775125455e-06	0.0292671769912791	0.963852497670977	0.00687760799024559	8:11582510	rs4841567	chr8.3		8	11582510	8:11491677	5.21126e-09	8:11582510	1.20000000000001e-12	6326	34784	0.999401247920645	0.933144061394393	10487451	12381082	ENSG00000136573	ENSG00000136573	protein_coding	11494387	1	88123	-2710	88123	1	0	1	10487451	12381082	1893631	214571
AITD_Saevarsdottir_32581359_1	AITD (Saevarsdottir, EUR)	IMD	Tfh_mem_Sch	Tfh_mem_Sch	CD4	Sorted cell	ENSG00000154328	NEIL2	5431	1.35203207419024e-11	3.15246479106621e-06	4.28870501208812e-06	0.999975643613889	1.69152027895321e-05	8:11582510	rs4841567	chr8.3		8	11582510	8:11771620	8.43614e-12	8:11582510	1.20000000000001e-12	5602	40077	0.999999780299217	0.933143468562072	10769669	12769227	ENSG00000154328	ENSG00000154328	protein_coding	11769710	1	-187200	1910	-187200	0	0	0	10769669	12769227	1999558	214572
AITD_Saevarsdottir_32581359_1	AITD (Saevarsdottir, EUR)	IMD	Tfh_mem_Sch	Tfh_mem_Sch	CD4	Sorted cell	ENSG00000269918	AF131215.9	7531	4.20821763093725e-08	3.58424453857081e-07	0.0147405613256137	0.125085878299483	0.860173159868274	8:11582510	rs4841567	chr8.2		8	11582510	8:11221440	1.10703e-07	8:11582510	1.20000000000001e-12	7766	37141	0.993315189689268	0.934568569297423	10106723	12097516	ENSG00000269918	ENSG00000269918	lncRNA	11106704	-1	-475806	-114736	-475806	14	5	14	10106723	12097516	1990793	214569
AITD_Saevarsdottir_32581359_1	AITD (Saevarsdottir, EUR)	IMD	Tfh_mem_Sch	Tfh_mem_Sch	CD4	Sorted cell	ENSG00000269918	AF131215.9	7531	4.20821763093725e-08	3.58424453857081e-07	0.0147405613256137	0.125085878299483	0.860173159868274	8:11582510	rs4841567	chr8.3		8	11582510	8:11221440	1.10703e-07	8:11582510	1.20000000000001e-12	7766	37141	0.993315189689268	0.934568569297423	10106723	12097516	ENSG00000269918	ENSG00000269918	lncRNA	11106704	-1	-475806	-114736	-475806	14	5	14	10106723	12097516	1990793	214569
AITD_Saevarsdottir_32581359_1	AITD (Saevarsdottir, EUR)	IMD	Tfh_mem_Sch	Tfh_mem_Sch	CD4	Sorted cell	ENSG00000079459	FDFT1	5430	1.22403369437362e-16	3.14622376644562e-06	3.89045416597288e-11	0.999992025216438	4.8285208896044e-06	8:11820396	rs1293299	chr8.3		8	11820396	8:11820396	1.11543e-16	8:11582510	1.20000000000001e-12	5600	39997	0.999999996563464	0.933143485949817	10795981	12795142	ENSG00000079459	ENSG00000079459	protein_coding	11802741	1	17655	17655	-220231	0	0	2	10795981	12795142	1999161	214573
AITD_Saevarsdottir_32581359_1	AITD (Saevarsdottir, EUR)	IMD	Tfh_mem_Sch	Tfh_mem_Sch	CD4	Sorted cell	ENSG00000249859	PVT1	6013	5.41144293965962e-20	1.55619490448257e-09	3.47735527887238e-11	0.999999930909171	6.74998603734478e-08	8:127996764	rs2303490	chr8.5		8	127996764	8:127996764	3.71041e-15	8:127184843	1.29999999999998e-15	6430	26257	0.999999999998409	0.999999962312692	126794826	128793728	ENSG00000249859	ENSG00000249859	lncRNA	127794541	1	202223	202223	-609698	0	0	9	126794826	128793728	1998902	214576
AITD_Saevarsdottir_32581359_1	AITD (Saevarsdottir, EUR)	IMD	Tfh_mem_Sch	Tfh_mem_Sch	CD4	Sorted cell	ENSG00000249859	PVT1	6013	5.41144293965962e-20	1.55619490448257e-09	3.47735527887238e-11	0.999999930909171	6.74998603734478e-08	8:127996764	rs2303490	chr8.6		8	127996764	8:127996764	3.71041e-15	8:127184843	1.29999999999998e-15	6430	26257	0.999999999998409	0.999999962312692	126794826	128793728	ENSG00000249859	ENSG00000249859	lncRNA	127794541	1	202223	202223	-609698	0	0	9	126794826	128793728	1998902	214576
AITD_Saevarsdottir_32581359_1	AITD (Saevarsdottir, EUR)	IMD	Tfh_mem_Sch	Tfh_mem_Sch	CD4	Sorted cell	ENSG00000129295	DNAAF11	5757	1.1185481028127e-26	2.89202955901394e-07	3.86690232893243e-20	0.999795542299219	0.000204168497824521	8:132720756	rs11782362	chr8.7		8	132720756	8:132720756	1.67068e-19	8:132905343	4.90000000000004e-13	6007	25852	1	0.972483534255381	131675647	133675096	ENSG00000129295	ENSG00000129295	protein_coding	132675545	-1	-45211	-45211	-229798	1	1	6	131675647	133675096	1999449	214577
AITD_Saevarsdottir_32581359_1	AITD (Saevarsdottir, EUR)	IMD	Tfh_mem_Sch	Tfh_mem_Sch	CD4	Sorted cell	ENSG00000042832	TG	5941	5.54917888822291e-18	9.01422094272361e-08	1.93500753400559e-11	0.313791871179562	0.686208038658879	8:132855701	rs2467994	chr8.7		8	132855701	8:132791168	2.29419e-14	8:132905343	4.90000000000004e-13	6199	25630	0.999999999866838	0.972483536721447	131867025	133866730	ENSG00000042832	ENSG00000042832	protein_coding	132866958	1	-11257	-75790	38385	0	2	0	131867025	133866730	1999705	214578
AITD_Saevarsdottir_32581359_1	AITD (Saevarsdottir, EUR)	IMD	Tfh_mem_Sch	Tfh_mem_Sch	CD4	Sorted cell	ENSG00000155926	SLA	6175	1.47921396943389e-07	1.11418961990252e-07	0.514519528941878	0.387475707666979	0.0980045040507841	8:132905343	rs2068128	chr8.7		8	132905343	8:133050026	2.46402e-08	8:132905343	4.90000000000004e-13	6454	25694	0.970735177736897	0.972483537908488	132103042	134102626	ENSG00000155926	ENSG00000155926	protein_coding	133102602	-1	197259	52576	197259	2	1	2	132103042	134102811	1999769	214579
AITD_Saevarsdottir_32581359_1	AITD (Saevarsdottir, EUR)	IMD	Tfh_mem_Sch	Tfh_mem_Sch	CD4	Sorted cell	ENSG00000286162		5184	1.31880735400793e-08	2.71551695455372e-05	0.000485373792997829	0.999418679780026	6.87780693587069e-05	9:5438435	rs911760	chr9.1		9	5438435	9:5601234	2.0936e-12	9:5438435	9.40000000000039e-12	5453	30460	0.992453176800529	0.999634598983272	4629997	6628916	ENSG00000286162	ENSG00000286162	lncRNA	5629748	-1	191313	28514	191313	4	1	4	4629997	6628916	1998919	214580
AITD_Saevarsdottir_32581359_1	AITD (Saevarsdottir, EUR)	IMD	Tfh_mem_Sch	Tfh_mem_Sch	CD4	Sorted cell	ENSG00000188921	HACD4	5314	2.19811894063237e-09	8.43583714460192e-08	0.0253048795327467	0.971136226572787	0.00355880733797461	9:21589042	rs2123340	chr9.2		9	21589042	9:21008378	1.73662e-08	9:21589042	5.80000000000011e-14	5627	28479	0.983727718572525	0.996353131461794	20031802	22031006	ENSG00000188921	ENSG00000188921	protein_coding	21031640	-1	-557402	23262	-557402	19	0	19	20031658	22031006	1999348	214581
AITD_Saevarsdottir_32581359_1	AITD (Saevarsdottir, EUR)	IMD	Tfh_mem_Sch	Tfh_mem_Sch	CD4	Sorted cell	ENSG00000106789	CORO2A	5130	3.9100332965135e-104	8.30868491240565e-104	0.308893145126098	0.656358103870381	0.0347487510035128	9:97784318	rs925489	chr9.3		9	97784318	9:98192147	2.31085e-08	9:97784318	8.49999999999903e-110	5610	23883	0.974085457348199	0.999999998217439	97193804	99191609	ENSG00000106789	ENSG00000106789	protein_coding	98192637	-1	408319	490	408319	9	0	9	97193804	99191609	1997805	214583
AITD_Saevarsdottir_32581359_1	AITD (Saevarsdottir, EUR)	IMD	Tfh_mem_Sch	Tfh_mem_Sch	CD4	Sorted cell	ENSG00000136842	TMOD1	4360	1.522482591807e-105	1.2843835856805e-103	0.0117013431783089	0.987137638832072	0.00116101798961814	9:97784318	rs925489	chr9.3		9	97784318	9:97575029	1.21092e-09	9:97784318	8.49999999999903e-110	4790	24549	0.999285843061238	0.999999998217439	96501215	98500483	ENSG00000136842	ENSG00000136842	protein_coding	97501666	1	282652	73363	282652	4	0	4	96501215	98500483	1999268	214582
AITD_Saevarsdottir_32581359_1	AITD (Saevarsdottir, EUR)	IMD	Tfh_mem_Sch	Tfh_mem_Sch	CD4	Sorted cell	ENSG00000057608	GDI2	8014	7.90916213574818e-21	1.8329451731992e-19	0.0411645516942158	0.953983759498201	0.00485168880758486	10:6068912	rs7090530	chr10.1		10	6068912	10:5713869	1.09307e-09	10:6068912	1.99999999999993e-26	8475	31446	0.993373854889483	0.999999999244912	4842255	6842087	ENSG00000057608	ENSG00000057608	protein_coding	5813434	-1	-255478	99565	-255478	9	2	9	4842255	6842087	1999832	214333
AITD_Saevarsdottir_32581359_1	AITD (Saevarsdottir, EUR)	IMD	Tfh_mem_Sch	Tfh_mem_Sch	CD4	Sorted cell	ENSG00000213994		7459	1.00001409462205e-19	7.33206666648577e-20	0.543025965395241	0.398105584250783	0.0588684503539747	10:6068912	rs7090530	chr10.1		10	6068912	10:5877218	2.12625e-08	10:6068912	1.99999999999993e-26	7853	30140	0.95902866652475	0.999999999244912	5202739	7202245	ENSG00000213994	ENSG00000213994	lncRNA	6204372	-1	135460	327154	135460	4	11	4	5202739	7202245	1999506	214334
AITD_Saevarsdottir_32581359_1	AITD (Saevarsdottir, EUR)	IMD	Tfh_mem_Sch	Tfh_mem_Sch	CD4	Sorted cell	ENSG00000224034	LINC02561	7606	8.46657219904601e-27	1.92178025673142e-19	4.4055878516097e-08	0.99999994725451	8.68961425521707e-09	10:6068912	rs7090530	chr10.1		10	6068912	10:5288855	1.73557e-13	10:6068912	1.99999999999993e-26	8077	31453	0.995694671636126	0.999999999244914	4271289	6270833	ENSG00000224034	ENSG00000224034	lncRNA	5271236	-1	-797676	-17619	-797676	20	1	20	4271289	6270833	1999544	214331
AITD_Saevarsdottir_32581359_1	AITD (Saevarsdottir, EUR)	IMD	Tfh_mem_Sch	Tfh_mem_Sch	CD4	Sorted cell	ENSG00000264006	AKR1C8	7560	2.61974294658311e-20	1.621356409606e-19	0.136661781373822	0.845787272898265	0.0175509457279126	10:6068912	rs7090530	chr10.1		10	6068912	10:5288855	4.1313e-08	10:6068912	1.99999999999993e-26	8011	31374	0.977174946707392	0.999999999244914	4185956	6184926	ENSG00000264006	ENSG00000264006	protein_coding	5185150	-1	-883762	-103705	-883762	24	5	24	4185956	6184926	1998970	214330
AITD_Saevarsdottir_32581359_1	AITD (Saevarsdottir, EUR)	IMD	Tfh_mem_Sch	Tfh_mem_Sch	CD4	Sorted cell	ENSG00000287566		7638	7.49038233831948e-20	1.03911713419958e-19	0.393326538021635	0.545610327676617	0.0610631343017476	10:6068912	rs7090530	chr10.1		10	6068912	10:5552059	1.58716e-07	10:6068912	1.99999999999993e-26	8110	31168	0.971701614438287	0.999999999244912	4554369	6554280	ENSG00000287566	ENSG00000287566	lncRNA	5554325	-1	-514587	2266	-514587	15	0	15	4554369	6554280	1999911	214332
AITD_Saevarsdottir_32581359_1	AITD (Saevarsdottir, EUR)	IMD	Tfh_mem_Sch	Tfh_mem_Sch	CD4	Sorted cell	ENSG00000075826	SEC31B	4114	4.88386679166466e-09	3.3108520921791e-05	0.000147481824539789	0.999803068662307	1.63361083646837e-05	10:99523573	rs10748781	chr10.3		10	99523573	10:100506090	1.48867e-11	10:99523573	7.60000000000013e-12	4511	23425	0.999467179524055	0.999933650511623	99520522	101518677	ENSG00000075826	ENSG00000075826	protein_coding	100519861	-1	996288	13771	996288	26	0	26	99520522	101518677	1998155	214339
AITD_Saevarsdottir_32581359_1	AITD (Saevarsdottir, EUR)	IMD	Tfh_mem_Sch	Tfh_mem_Sch	CD4	Sorted cell	ENSG00000095485	CWF19L1	4227	7.01822661517348e-06	2.50496100728725e-05	0.214881214676447	0.766943371292054	0.0181433461948117	10:99523573	rs10748781	chr10.3		10	99523573	10:100144587	2.64547e-07	10:99523573	7.60000000000013e-12	4618	23523	0.988563447713164	0.999934812887213	99268044	101267649	ENSG00000095485	ENSG00000095485	protein_coding	100267638	-1	744065	123051	744065	18	6	18	99268044	101267649	1999605	214337
AITD_Saevarsdottir_32581359_1	AITD (Saevarsdottir, EUR)	IMD	Tfh_mem_Sch	Tfh_mem_Sch	CD4	Sorted cell	ENSG00000196072	BLOC1S2	4221	1.74182055683984e-05	1.31858940358179e-05	0.532714761114184	0.403220247522756	0.0640343872634559	10:99523573	rs10748781	chr10.3		10	99523573	10:100199013	1.55369e-09	10:99523573	7.60000000000013e-12	4614	23549	0.968043649830884	0.999934750197819	99287298	101286058	ENSG00000196072	ENSG00000196072	protein_coding	100286680	-1	763107	87667	763107	19	5	19	99287298	101286058	1998760	214338
AITD_Saevarsdottir_32581359_1	AITD (Saevarsdottir, EUR)	IMD	Tfh_mem_Sch	Tfh_mem_Sch	CD4	Sorted cell	ENSG00000066468	FGFR2	6359	5.39397338364292e-13	0.000195780907917809	2.75456541377188e-09	0.999803445366723	7.7097025417728e-07	10:121516577	rs3135761	chr10.4		10	121516577	10:121516577	1.24372e-15	10:122380394	2.90000000000001e-10	6821	26916	0.999999999860073	0.999860238688306	120598951	122598151	ENSG00000066468	ENSG00000066468	protein_coding	121598444	-1	81867	81867	-781950	0	0	7	120598951	122598286	1999335	214340
AITD_Saevarsdottir_32581359_1	AITD (Saevarsdottir, EUR)	IMD	Tfh_mem_Sch	Tfh_mem_Sch	CD4	Sorted cell	ENSG00000107679	PLEKHA1	5896	3.71574354934061e-35	4.46039754086911e-05	1.92950493614559e-31	0.231037807426497	0.768917588598095	10:122383113	rs11200595	chr10.4		10	122383113	10:122407996	7.67675e-23	10:122380394	2.90000000000001e-10	6407	26470	0.999999999999995	0.999859493894223	121374968	123374494	ENSG00000107679	ENSG00000107679	protein_coding	122374708	1	8405	33288	5686	0	0	0	121374968	123374494	1999526	214341
AITD_Saevarsdottir_32581359_1	AITD (Saevarsdottir, EUR)	IMD	Tfh_mem_Sch	Tfh_mem_Sch	CD4	Sorted cell	ENSG00000177963	RIC8A	3376	8.27353138616882e-42	0.0032729037877564	2.51958526675781e-39	0.996715872827074	1.12233851667385e-05	11:225171	rs7943246	chr11.1		11	225171	11:243185	2.09179e-26	11:307244	5.89999999999993e-09	3606	17483	0.999999999999998	0.988855283371383	133366	1206616	ENSG00000177963	ENSG00000177963	protein_coding	207708	1	17463	35477	99536	0	2	8	133366	1206709	1073343	214352
AITD_Saevarsdottir_32581359_1	AITD (Saevarsdottir, EUR)	IMD	Tfh_mem_Sch	Tfh_mem_Sch	CD4	Sorted cell	ENSG00000185627	PSMD13	3450	5.16687790369083e-12	0.00336897242342847	1.52848010919851e-09	0.996618724693434	1.23013494900636e-05	11:225171	rs7943246	chr11.1		11	225171	11:225171	1.25341e-14	11:307244	5.89999999999993e-09	3687	17998	0.999999999441958	0.988784226097684	133366	1236831	ENSG00000185627	ENSG00000185627	protein_coding	236976	1	-11805	-11805	70268	1	1	6	133366	1236831	1103465	214356
AITD_Saevarsdottir_32581359_1	AITD (Saevarsdottir, EUR)	IMD	Tfh_mem_Sch	Tfh_mem_Sch	CD4	Sorted cell	ENSG00000142102	PGGHG	3581	2.49089403534631e-05	0.00358725123857414	0.00686661534203809	0.988892253880962	0.00062897059807192	11:307244	rs10751648	chr11.1		11	307244	11:291694	1.18235e-10	11:307244	5.89999999999993e-09	3836	19314	0.99978784730358	0.988599260681657	133366	1289039	ENSG00000142102	ENSG00000142102	protein_coding	289126	1	18118	2568	18118	1	0	1	133366	1289039	1155673	214343
AITD_Saevarsdottir_32581359_1	AITD (Saevarsdottir, EUR)	IMD	Tfh_mem_Sch	Tfh_mem_Sch	CD4	Sorted cell	ENSG00000161328	LRRC56	4476	0.00232117149219014	0.0018333644023487	0.52717429912023	0.416341049449667	0.0523301155355641	11:307244	rs10751648	chr11.1		11	307244	11:535026	1.65919e-07	11:307244	5.89999999999993e-09	4773	23444	0.977039851407467	0.988062739438136	133366	1537304	ENSG00000161328	ENSG00000161328	protein_coding	537527	1	-230283	-2501	-230283	18	1	18	133366	1537304	1403938	214344
AITD_Saevarsdottir_32581359_1	AITD (Saevarsdottir, EUR)	IMD	Tfh_mem_Sch	Tfh_mem_Sch	CD4	Sorted cell	ENSG00000174885	NLRP6	3563	9.27901752180267e-06	0.00356222961298388	0.00258821754894653	0.993620611289139	0.000219662531409367	11:307244	rs10751648	chr11.1		11	307244	11:254421	7.96575e-10	11:307244	5.89999999999993e-09	3816	19088	0.999927009247845	0.988641752185233	133366	1278274	ENSG00000174885	ENSG00000174885	protein_coding	278407	1	28837	-23986	28837	3	0	3	133366	1278274	1144908	214345
AITD_Saevarsdottir_32581359_1	AITD (Saevarsdottir, EUR)	IMD	Tfh_mem_Sch	Tfh_mem_Sch	CD4	Sorted cell	ENSG00000177106	EPS8L2	5194	0.00175341572126422	0.00297729933746821	0.354449163538466	0.60182496020968	0.0389951611931213	11:307244	rs10751648	chr11.1		11	307244	11:723429	1.79296e-07	11:307244	5.89999999999993e-09	5553	26341	0.98342167262752	0.987630808226159	133366	1694102	ENSG00000177106	ENSG00000177106	protein_coding	706231	1	-398987	17198	-398987	31	0	31	133366	1694102	1560736	214348
AITD_Saevarsdottir_32581359_1	AITD (Saevarsdottir, EUR)	IMD	Tfh_mem_Sch	Tfh_mem_Sch	CD4	Sorted cell	ENSG00000185507	IRF7	4723	3.74571878809967e-05	0.00455609602676867	0.00810015689081219	0.985258969650335	0.00204732024420296	11:307244	rs10751648	chr11.1		11	307244	11:1598677	1.43475e-08	11:307244	5.89999999999993e-09	5031	24622	0.999335782059078	0.987840613800194	133366	1615983	ENSG00000185507	ENSG00000185507	protein_coding	615950	-1	308706	-982727	308706	24	40	24	133366	1615983	1482617	214354
AITD_Saevarsdottir_32581359_1	AITD (Saevarsdottir, EUR)	IMD	Tfh_mem_Sch	Tfh_mem_Sch	CD4	Sorted cell	ENSG00000185522	LMNTD2	4523	0.000338309295762811	0.00406467081452122	0.0758966058599505	0.9118652340708	0.00783517995896511	11:307244	rs10751648	chr11.1		11	307244	11:562219	3.1395e-11	11:307244	5.89999999999993e-09	4823	23734	0.997614148397817	0.988021588254872	133366	1559798	ENSG00000185522	ENSG00000185522	protein_coding	560738	-1	253494	-1481	253494	20	1	20	133366	1559798	1426432	214355
AITD_Saevarsdottir_32581359_1	AITD (Saevarsdottir, EUR)	IMD	Tfh_mem_Sch	Tfh_mem_Sch	CD4	Sorted cell	ENSG00000255026	RP11-326C3.2	3577	5.39162440838091e-05	0.0035449469649135	0.0149077860851184	0.980172821549712	0.00132052915617321	11:307244	rs10751648	chr11.1		11	307244	11:287959	1.26722e-09	11:307244	5.89999999999993e-09	3832	19256	0.999593150716817	0.988612332002375	133366	1287015	ENSG00000255026	ENSG00000255026	lncRNA	287305	1	19939	654	19939	2	0	2	133366	1287015	1153649	214358
AITD_Saevarsdottir_32581359_1	AITD (Saevarsdottir, EUR)	IMD	Tfh_mem_Sch	Tfh_mem_Sch	CD4	Sorted cell	ENSG00000142089	IFITM3	3677	7.44372976505979e-13	0.00346582559966319	1.99620573713163e-10	0.929372448969791	0.0671617252301803	11:316299	rs7947900	chr11.1		11	316299	11:316299	3.17143e-16	11:307244	5.89999999999993e-09	3940	19854	0.999999999993783	0.988528863511452	133366	1328584	ENSG00000142089	ENSG00000142089	protein_coding	320860	-1	4561	4561	13616	1	1	5	133366	1328630	1195264	214342
AITD_Saevarsdottir_32581359_1	AITD (Saevarsdottir, EUR)	IMD	Tfh_mem_Sch	Tfh_mem_Sch	CD4	Sorted cell	ENSG00000251661	RP11-326C3.11	3657	1.44889517810954e-09	0.00132328364586158	3.91114869223595e-07	0.35655621076115	0.642120113029224	11:324170	rs11246065	chr11.1		11	324170	11:324170	1.11419e-13	11:307244	5.89999999999993e-09	3916	19724	0.999999967638803	0.988546707625359	133366	1316354	ENSG00000251661	ENSG00000251661	lncRNA	318582	1	5588	5588	-11338	2	2	4	133366	1316354	1182988	214357
AITD_Saevarsdottir_32581359_1	AITD (Saevarsdottir, EUR)	IMD	Tfh_mem_Sch	Tfh_mem_Sch	CD4	Sorted cell	ENSG00000270972		3681	1.03269010337837e-18	0.00232851012520632	2.76535496567295e-16	0.623155665535946	0.374515824338845	11:327334	rs11246068	chr11.1		11	327334	11:327334	2.53927e-18	11:307244	5.89999999999993e-09	3945	19883	0.955083313193319	0.988524986143542	133366	1332100	ENSG00000270972	ENSG00000270972	lncRNA	333192	1	-5858	-5858	-25948	0	0	7	133366	1332100	1198734	214361
AITD_Saevarsdottir_32581359_1	AITD (Saevarsdottir, EUR)	IMD	Tfh_mem_Sch	Tfh_mem_Sch	CD4	Sorted cell	ENSG00000185101	ANO9	4186	7.16877669124378e-05	0.0035112582475455	0.0174978404385744	0.85693029197107	0.121988921575898	11:632059	rs12420071	chr11.1		11	632059	11:443731	1.46768e-08	11:307244	5.89999999999993e-09	4468	21814	0.999376101727374	0.98828061777076	133366	1441116	ENSG00000185101	ENSG00000185101	protein_coding	442011	-1	-190048	-1720	134767	15	0	11	133366	1441116	1307750	214353
AITD_Saevarsdottir_32581359_1	AITD (Saevarsdottir, EUR)	IMD	Tfh_mem_Sch	Tfh_mem_Sch	CD4	Sorted cell	ENSG00000177030	DEAF1	5257	3.53856617935987e-10	0.00495533638214249	7.10543264079641e-08	0.995030379872269	1.42123374044302e-05	11:684274	rs7109469	chr11.1		11	684274	11:683403	5.98223e-15	11:307244	5.89999999999993e-09	5620	26518	0.999998680980103	0.987611571110216	133366	1706966	ENSG00000177030	ENSG00000177030	protein_coding	695222	-1	10948	11819	387978	0	0	29	133366	1706966	1573600	214346
AITD_Saevarsdottir_32581359_1	AITD (Saevarsdottir, EUR)	IMD	Tfh_mem_Sch	Tfh_mem_Sch	CD4	Sorted cell	ENSG00000177042	TMEM80	5200	6.29818952822668e-09	0.00492608874173876	1.27205494163173e-06	0.994929545249992	0.000143087655138987	11:688091	rs12277188	chr11.1		11	688091	11:688091	4.45289e-12	11:307244	5.89999999999993e-09	5560	26364	0.999963242251981	0.987628187322428	133366	1695519	ENSG00000177042	ENSG00000177042	protein_coding	695816	1	-7725	-7725	-388572	1	1	30	133366	1695519	1562153	214347
AITD_Saevarsdottir_32581359_1	AITD (Saevarsdottir, EUR)	IMD	Tfh_mem_Sch	Tfh_mem_Sch	CD4	Sorted cell	ENSG00000255142	AP006621.6	5445	1.05504285809794e-06	0.00515549648152222	0.000203534282926797	0.994575928865112	6.39853275806158e-05	11:791462	rs4963153	chr11.1		11	791462	11:791462	2.86351e-10	11:307244	5.89999999999993e-09	5813	27602	0.999992358584995	0.987415863878053	133366	1781356	ENSG00000255142	ENSG00000255142	lncRNA	781645	1	9817	9817	-474401	1	1	36	133366	1781643	1648277	214359
AITD_Saevarsdottir_32581359_1	AITD (Saevarsdottir, EUR)	IMD	Tfh_mem_Sch	Tfh_mem_Sch	CD4	Sorted cell	ENSG00000255284	GATD1-DT	5439	3.56019542007942e-13	0.00514492827426821	6.88388448548494e-11	0.994807489954186	4.75817023515977e-05	11:791462	rs4963153	chr11.1		11	791462	11:791462	7.11435e-15	11:307244	5.89999999999993e-09	5806	27539	0.999999999996268	0.987426636731558	133366	1777426	ENSG00000255284	ENSG00000255284	lncRNA	777574	1	13888	13888	-470330	2	2	35	133366	1777431	1644065	214360
AITD_Saevarsdottir_32581359_1	AITD (Saevarsdottir, EUR)	IMD	Tfh_mem_Sch	Tfh_mem_Sch	CD4	Sorted cell	ENSG00000177595	PIDD1	5519	3.17795004101345e-07	0.00523350167413026	6.039537019572e-05	0.994601057896025	0.00010472726464582	11:800485	rs7121646	chr11.1		11	800485	11:800485	2.79002e-11	11:307244	5.89999999999993e-09	5891	28019	0.999975518430836	0.987354381288946	133366	1809524	ENSG00000177595	ENSG00000177595	protein_coding	805231	-1	4746	4746	497987	0	0	40	133366	1809524	1676158	214349
AITD_Saevarsdottir_32581359_1	AITD (Saevarsdottir, EUR)	IMD	Tfh_mem_Sch	Tfh_mem_Sch	CD4	Sorted cell	ENSG00000177600	RPLP2	5519	7.92018233769868e-13	0.00523424265761843	1.5051915169515e-10	0.99474193589523	2.38212958406221e-05	11:810882	rs10902222	chr11.1		11	810882	11:808423	5.90715e-15	11:307244	5.89999999999993e-09	5891	28019	0.999999998184908	0.987354381288946	133366	1809524	ENSG00000177600	ENSG00000177600	protein_coding	809967	1	915	-1544	-502723	0	0	41	133366	1809524	1676158	214350
AITD_Saevarsdottir_32581359_1	AITD (Saevarsdottir, EUR)	IMD	Tfh_mem_Sch	Tfh_mem_Sch	CD4	Sorted cell	ENSG00000177697	CD151	5599	2.28614729573266e-09	0.00529706530320833	4.292950774726e-07	0.994688330498973	1.41726165929168e-05	11:834389	rs72847212	chr11.1		11	834389	11:834389	5.59715e-14	11:307244	5.89999999999993e-09	5971	28357	0.999999654531355	0.987311260512777	133366	1832863	ENSG00000177697	ENSG00000177697	protein_coding	832952	1	1437	1437	-525708	0	0	45	133366	1832863	1699497	214351
AITD_Saevarsdottir_32581359_1	AITD (Saevarsdottir, EUR)	IMD	Tfh_mem_Sch	Tfh_mem_Sch	CD4	Sorted cell	ENSG00000149089	APIP	5576	2.66988403560285e-22	4.70576633084065e-12	5.67364345723061e-11	0.999999999932648	5.9068253859718e-12	11:35296165	rs10742340	chr11.2		11	35296165	11:34894488	3.92894e-15	11:35296165	1.49999999999998e-17	5896	23884	0.999999999966786	0.999999988217506	33916652	35915294	ENSG00000149089	ENSG00000149089	protein_coding	34916379	-1	-379786	21891	-379786	7	0	7	33916652	35915294	1998642	214362
AITD_Saevarsdottir_32581359_1	AITD (Saevarsdottir, EUR)	IMD	Tfh_mem_Sch	Tfh_mem_Sch	CD4	Sorted cell	ENSG00000110218	PANX1	4878	2.44704129203374e-06	0.000406272862398219	0.00147034552168372	0.243547464118554	0.754573470456071	11:94128854	rs4753126	chr11.3		11	94128854	11:94128854	1.15408e-09	11:94178690	3.60000000000009e-09	5297	26552	0.999738597501466	0.996570570931782	93129447	95128327	ENSG00000110218	ENSG00000110218	protein_coding	94128841	1	13	13	49849	0	0	0	93129447	95128698	1999251	214371
AITD_Saevarsdottir_32581359_1	AITD (Saevarsdottir, EUR)	IMD	Tfh_mem_Sch	Tfh_mem_Sch	CD4	Sorted cell	ENSG00000123901	GPR83	4767	6.17684488554549e-05	0.00157354673989057	0.0375502231015434	0.956585981236812	0.00422848047289983	11:94178690	rs2282655	chr11.3		11	94178690	11:94446640	4.22953e-08	11:94178690	3.60000000000009e-09	5146	26264	0.993760779979912	0.996586793390362	93401966	95400877	ENSG00000123901	ENSG00000123901	protein_coding	94401419	-1	222729	-45221	222729	3	0	3	93401966	95400877	1998911	214372
AITD_Saevarsdottir_32581359_1	AITD (Saevarsdottir, EUR)	IMD	Tfh_mem_Sch	Tfh_mem_Sch	CD4	Sorted cell	ENSG00000149231	CCDC82	5202	8.32981416590237e-37	4.30321810035339e-24	1.93571740303297e-13	0.999999999999773	3.77485362093499e-14	11:95578258	rs4409785	chr11.4		11	95578258	11:96388691	2.98548e-18	11:95578258	5.30000000000313e-31	5504	26490	0.999999999999993	1	95392046	97389530	ENSG00000149231	ENSG00000149231	protein_coding	96389912	-1	811654	1221	811654	6	0	6	95392046	97389530	1997484	214374
AITD_Saevarsdottir_32581359_1	AITD (Saevarsdottir, EUR)	IMD	Tfh_mem_Sch	Tfh_mem_Sch	CD4	Sorted cell	ENSG00000166037	CEP57	4900	2.1216838647182e-30	4.04087390259207e-24	5.25055388750254e-07	0.999999412255081	6.26895281056309e-08	11:95578258	rs4409785	chr11.4		11	95578258	11:95856465	1.05944e-11	11:95578258	5.30000000000313e-31	5184	24875	0.999968431901224	1	94790671	96789873	ENSG00000166037	ENSG00000166037	protein_coding	95790498	1	-212240	65967	-212240	2	0	2	94790671	96789873	1999202	214373
AITD_Saevarsdottir_32581359_1	AITD (Saevarsdottir, EUR)	IMD	Tfh_mem_Sch	Tfh_mem_Sch	CD4	Sorted cell	ENSG00000003056	M6PR	5070	2.18623423154282e-25	1.41110880566746e-22	0.0015464718090635	0.998172790276768	0.000280737914167861	12:9747028	rs10844682	chr12.1		12	9747028	12:9004750	2.10154e-09	12:9747028	3.8e-29	5440	26432	0.987190036848914	0.997520488708343	7950116	9949255	ENSG00000003056	ENSG00000003056	protein_coding	8949645	-1	-797383	-55105	-797383	31	2	31	7950116	9949255	1999139	214376
AITD_Saevarsdottir_32581359_1	AITD (Saevarsdottir, EUR)	IMD	Tfh_mem_Sch	Tfh_mem_Sch	CD4	Sorted cell	ENSG00000237248	LINC00987	5500	5.57223392216754e-24	1.35980066858937e-22	0.0391025777882699	0.954221106308746	0.00667631590298692	12:9747028	rs10844682	chr12.1		12	9747028	12:9046852	2.88998e-08	12:9747028	3.8e-29	5872	26644	0.9984228846964	0.997520488708345	8240104	10239888	ENSG00000237248	ENSG00000237248	lncRNA	9144976	1	602052	-98124	602052	21	5	21	8240104	10239888	1999784	214378
AITD_Saevarsdottir_32581359_1	AITD (Saevarsdottir, EUR)	IMD	Tfh_mem_Sch	Tfh_mem_Sch	CD4	Sorted cell	ENSG00000245105	A2M-AS1	5188	1.24832940354883e-24	1.40440244150302e-22	0.00880131275311263	0.990169373047178	0.00102931419970823	12:9747028	rs10844682	chr12.1		12	9747028	12:9020050	9.60836e-10	12:9747028	3.8e-29	5547	26519	0.999173296624186	0.997520488708345	8065796	10063535	ENSG00000245105	ENSG00000245105	lncRNA	9065163	1	681865	-45113	681865	26	2	26	8065796	10063535	1997739	214377
AITD_Saevarsdottir_32581359_1	AITD (Saevarsdottir, EUR)	IMD	Tfh_mem_Sch	Tfh_mem_Sch	CD4	Sorted cell	ENSG00000256582	LINC02390	5877	2.40007421950525e-26	1.41300461160638e-22	0.000168599910910924	0.992599084691676	0.00723231539741631	12:9747028	rs10844682	chr12.1		12	9747028	12:9713753	1.25094e-10	12:9747028	3.8e-29	6259	26616	0.999993534664063	0.997520488708345	8706663	10703656	ENSG00000256582	ENSG00000256582	lncRNA	9704077	1	42951	9676	42951	1	0	1	8704167	10703656	1999489	214381
AITD_Saevarsdottir_32581359_1	AITD (Saevarsdottir, EUR)	IMD	Tfh_mem_Sch	Tfh_mem_Sch	CD4	Sorted cell	ENSG00000257027	RP11-705C15.3	5840	3.18057744098327e-24	1.35821371778941e-22	0.0223773231017169	0.955570487851764	0.0220521890465162	12:9747028	rs10844682	chr12.1		12	9747028	12:9656601	3.75995e-08	12:9747028	3.8e-29	6226	26575	0.999097635271032	0.997520488708345	8658662	10658546	ENSG00000257027	ENSG00000257027	lncRNA	9658567	1	88461	-1966	88461	4	0	4	8658662	10658546	1999884	214380
AITD_Saevarsdottir_32581359_1	AITD (Saevarsdottir, EUR)	IMD	Tfh_mem_Sch	Tfh_mem_Sch	CD4	Sorted cell	ENSG00000284634	AC092821.3	5586	6.92771186923539e-27	1.39420126028222e-22	4.96867463763604e-05	0.999945226569423	5.0866842008253e-06	12:9747028	rs10844682	chr12.1		12	9747028	12:9477070	7.44053e-10	12:9747028	3.8e-29	5987	26069	0.999598803650358	0.997520488708345	8448299	10448069	ENSG00000284634	ENSG00000284634	lncRNA	9448498	1	298530	28572	298530	10	0	10	8448299	10448069	1999770	214379
AITD_Saevarsdottir_32581359_1	AITD (Saevarsdottir, EUR)	IMD	Tfh_mem_Sch	Tfh_mem_Sch	CD4	Sorted cell	ENSG00000197728	RPS26	3553	3.41955687844199e-48	1.54101267959652e-07	3.2821014802003e-42	0.147204415752392	0.852795430146341	12:56042145	rs1131017	chr12.2		12	56042145	12:56042145	3.48325e-26	12:56076841	5.90000000000005e-13	4006	24279	1	0.976760826315919	55042158	57041338	ENSG00000197728	ENSG00000197728	protein_coding	56041918	1	227	227	34923	0	0	0	55042158	57041338	1999180	214382
AITD_Saevarsdottir_32581359_1	AITD (Saevarsdottir, EUR)	IMD	Tfh_mem_Sch	Tfh_mem_Sch	CD4	Sorted cell	ENSG00000076067	RBMS2	2765	1.71807807973015e-34	9.34601736923333e-07	1.83829795888813e-28	0.999999060357809	5.0404605074393e-09	12:56521763	rs3782235	chr12.2		12	56521763	12:56521763	3.48804e-22	12:56076841	5.90000000000005e-13	3180	21779	1	0.976760490832574	55521834	57518773	ENSG00000076067	ENSG00000076067	protein_coding	56521820	1	-57	-57	-444979	0	0	35	55521834	57518773	1996939	214383
AITD_Saevarsdottir_32581359_1	AITD (Saevarsdottir, EUR)	IMD	Tfh_mem_Sch	Tfh_mem_Sch	CD4	Sorted cell	ENSG00000198431	TXNRD1	5980	2.66377748515039e-15	3.15632616103053e-08	8.43948634435281e-08	0.999999875464461	8.57741305567849e-09	12:103499163	rs12582330	chr12.3		12	103499163	12:104299311	6.60884e-13	12:103499163	7.69999999999782e-15	6336	24511	0.999808724370353	0.999828740750571	103216289	105215246	ENSG00000198431	ENSG00000198431	protein_coding	104215779	1	-716616	83532	-716616	14	2	14	103216289	105215246	1998957	214389
AITD_Saevarsdottir_32581359_1	AITD (Saevarsdottir, EUR)	IMD	Tfh_mem_Sch	Tfh_mem_Sch	CD4	Sorted cell	ENSG00000257681	RP11-341G23.4	5671	1.00776141489006e-11	3.15655498674405e-08	0.00031913978398976	0.999623735154203	5.70934861806788e-05	12:103499163	rs12582330	chr12.3		12	103499163	12:103777677	7.92953e-10	12:103499163	7.69999999999782e-15	6008	24522	0.999676971774337	0.999828740339949	102768956	104768685	ENSG00000257681	ENSG00000257681	lncRNA	103766906	-1	267743	-10771	267743	3	0	3	102768956	104768685	1999729	214388
AITD_Saevarsdottir_32581359_1	AITD (Saevarsdottir, EUR)	IMD	Tfh_mem_Sch	Tfh_mem_Sch	CD4	Sorted cell	ENSG00000111300	NAA25	3212	2.33900874940524e-110	1.57586877142193e-108	0.0146072510185177	0.984138379281551	0.00125436969994286	12:111446804	rs3184504	chr12.4		12	111446804	12:111820775	1.60673e-08	12:111446804	9.40000000000041e-116	3395	21017	0.968215581397827	0.999999999999998	111119384	113108740	ENSG00000111300	ENSG00000111300	protein_coding	112108783	-1	661979	288008	661979	18	11	18	111119384	113108740	1989356	214390
AITD_Saevarsdottir_32581359_1	AITD (Saevarsdottir, EUR)	IMD	Tfh_mem_Sch	Tfh_mem_Sch	CD4	Sorted cell	ENSG00000173064	HECTD4	3301	8.43397910304051e-114	1.61915986374541e-108	5.20883154211045e-06	0.999994292492121	4.98676348590582e-07	12:111446804	rs3184504	chr12.4		12	111446804	12:112108541	1.94525e-13	12:111446804	9.40000000000041e-116	3480	21252	0.968100384365238	0.999999999999998	111387585	113382239	ENSG00000173064	ENSG00000173064	protein_coding	112382431	-1	935627	273890	935627	21	3	21	111387541	113382239	1994698	214391
AITD_Saevarsdottir_32581359_1	AITD (Saevarsdottir, EUR)	IMD	Tfh_mem_Sch	Tfh_mem_Sch	CD4	Sorted cell	ENSG00000133106	EPSTI1	5295	2.46791318654179e-11	5.18923183151541e-09	0.00473092782351586	0.994762344325618	0.000506722636956474	13:42473124	rs9533118	chr13.3		13	42473124	13:42989000	2.35792e-09	13:42473124	9.90000000000022e-15	5572	24558	0.998823498381404	0.97105751426134	41993494	43991213	ENSG00000133106	ENSG00000133106	protein_coding	42992241	-1	519117	3241	519117	5	0	5	41993494	43991213	1997719	214395
AITD_Saevarsdottir_32581359_1	AITD (Saevarsdottir, EUR)	IMD	Tfh_mem_Sch	Tfh_mem_Sch	CD4	Sorted cell	ENSG00000120675	DNAJC15	5251	3.97058535456959e-20	5.1885141703914e-09	7.6526442898069e-12	0.999999994784936	1.88976390557171e-11	13:43023570	rs17553284	chr13.3		13	43023570	13:43023570	2.95549e-16	13:42473124	9.90000000000022e-15	5522	24426	0.99999999999974	0.971057514283982	42023594	44022923	ENSG00000120675	ENSG00000120675	protein_coding	43023586	1	-16	-16	-550462	0	0	6	42023594	44022923	1999329	214396
AITD_Saevarsdottir_32581359_1	AITD (Saevarsdottir, EUR)	IMD	Tfh_mem_Sch	Tfh_mem_Sch	CD4	Sorted cell	ENSG00000100554	ATP6V1D	3904	1.79444495745706e-08	2.50767324116992e-05	0.000715005675546524	0.999195037428758	6.48622188335776e-05	14:68283210	rs3784099	chr14.1		14	68283210	14:67385454	4.72208e-10	14:68283210	3.89999999999954e-11	4116	22507	0.931848707848266	0.999981071140218	66360963	68359802	ENSG00000100554	ENSG00000100554	protein_coding	67359804	-1	-923406	-25650	-923406	14	1	14	66360963	68359802	1998839	214398
AITD_Saevarsdottir_32581359_1	AITD (Saevarsdottir, EUR)	IMD	Tfh_mem_Sch	Tfh_mem_Sch	CD4	Sorted cell	ENSG00000108590	MED31	6217	2.79911456472148e-22	5.43360198750016e-09	5.15148985131235e-14	0.999999994550507	1.58363354946282e-11	17:6646269	rs7211519	chr17.1		17	6646269	17:6646269	2.0401e-16	17:7337072	1.3000000000004e-15	6660	26183	0.999999999999996	0.999999996113312	5651667	7650924	ENSG00000108590	ENSG00000108590	protein_coding	6651605	-1	5336	5336	-685467	0	0	39	5651667	7651454	1999787	214401
AITD_Saevarsdottir_32581359_1	AITD (Saevarsdottir, EUR)	IMD	Tfh_mem_Sch	Tfh_mem_Sch	CD4	Sorted cell	ENSG00000261996	CTC-281F24.1	6189	4.86938826651736e-20	5.42488631060015e-09	8.97601896365869e-12	0.999999994546847	1.92903664708108e-11	17:6664909	rs7220184	chr17.1		17	6664909	17:6664909	6.22004e-16	17:7337072	1.3000000000004e-15	6632	26141	0.999999999999472	0.999999996114888	5655178	7654516	ENSG00000261996	ENSG00000261996	lncRNA	6655009	-1	-9900	-9900	-682063	1	1	37	5655178	7654516	1999338	214402
AITD_Saevarsdottir_32581359_1	AITD (Saevarsdottir, EUR)	IMD	Tfh_mem_Sch	Tfh_mem_Sch	CD4	Sorted cell	ENSG00000091622	PITPNM3	6250	1.39463993378003e-12	5.49679471095677e-09	0.000253647127433701	0.999717650805114	2.86965692641881e-05	17:7337072	rs61759532	chr17.1		17	7337072	17:6586207	3.94301e-10	17:7337072	1.3000000000004e-15	6705	26495	0.999986886571063	0.999999996075493	5556782	7555745	ENSG00000091622	ENSG00000091622	protein_coding	6556555	-1	-780517	-29652	-780517	43	0	43	5556782	7555982	1999200	214400
AITD_Saevarsdottir_32581359_1	AITD (Saevarsdottir, EUR)	IMD	Tfh_mem_Sch	Tfh_mem_Sch	CD4	Sorted cell	ENSG00000129244	ATP1B2	4645	4.16518215092276e-11	5.17114368820532e-09	0.00798298053230593	0.99109972878629	0.00091728546860906	17:7337072	rs61759532	chr17.1		17	7337072	17:7640676	1.2026e-09	17:7337072	1.3000000000004e-15	5036	25142	0.999688823284538	0.99999999590143	6646628	8646209	ENSG00000129244	ENSG00000129244	protein_coding	7650926	1	-313854	-10250	-313854	32	0	32	6646628	8646209	1999581	214403
AITD_Saevarsdottir_32581359_1	AITD (Saevarsdottir, EUR)	IMD	Tfh_mem_Sch	Tfh_mem_Sch	CD4	Sorted cell	ENSG00000178971	CTC1	4706	1.41729935832696e-11	5.20714302791949e-09	0.00271369262195904	0.997007611316611	0.000278690840114374	17:7337072	rs61759532	chr17.1		17	7337072	17:8230957	4.99472e-10	17:7337072	1.3000000000004e-15	4987	25168	0.999843626622664	0.999999995903907	7248857	9246928	ENSG00000178971	ENSG00000178971	protein_coding	8248056	-1	910984	17099	910984	65	0	65	7248857	9246928	1998071	214405
AITD_Saevarsdottir_32581359_1	AITD (Saevarsdottir, EUR)	IMD	Tfh_mem_Sch	Tfh_mem_Sch	CD4	Sorted cell	ENSG00000178971	CTC1	4706	1.41729935832696e-11	5.20714302791949e-09	0.00271369262195904	0.997007611316611	0.000278690840114374	17:7337072	rs61759532	chr17.2		17	7337072	17:8230957	4.99472e-10	17:7337072	1.3000000000004e-15	4987	25168	0.999843626622664	0.999999995903907	7248857	9246928	ENSG00000178971	ENSG00000178971	protein_coding	8248056	-1	910984	17099	910984	65	0	65	7248857	9246928	1998071	214405
AITD_Saevarsdottir_32581359_1	AITD (Saevarsdottir, EUR)	IMD	Tfh_mem_Sch	Tfh_mem_Sch	CD4	Sorted cell	ENSG00000179859	RNF227	4505	2.86690444914015e-09	1.99618027962932e-09	0.550039172404483	0.38293021211655	0.0670306106158842	17:7337072	rs61759532	chr17.1		17	7337072	17:7920061	4.41331e-09	17:7337072	1.3000000000004e-15	4831	25116	0.97019904248047	0.999999995904608	6916430	8915972	ENSG00000179859	ENSG00000179859	protein_coding	7916289	-1	579217	-3772	579217	44	0	44	6916430	8915972	1999542	214404
AITD_Saevarsdottir_32581359_1	AITD (Saevarsdottir, EUR)	IMD	Tfh_mem_Sch	Tfh_mem_Sch	CD4	Sorted cell	ENSG00000184619	KRBA2	4728	3.41140713284421e-06	0.00013050940453506	0.0253561381585161	0.970040292976775	0.00446964805304022	17:8963300	rs886081	chr17.2		17	8963300	17:8387098	1.21836e-08	17:8937823	4.39999999999966e-10	5033	25165	0.933626635413507	0.999896124787868	7376950	9376216	ENSG00000184619	ENSG00000184619	protein_coding	8376704	-1	-586596	-10394	-561119	11	3	11	7376950	9376216	1999266	214406
AITD_Saevarsdottir_32581359_1	AITD (Saevarsdottir, EUR)	IMD	Tfh_mem_Sch	Tfh_mem_Sch	CD4	Sorted cell	ENSG00000141698	NT5C3B	4514	6.52755395243332e-24	1.37455448900214e-06	4.74884397751478e-18	0.99999859890798	2.65375309751274e-08	17:41827568	rs1046403	chr17.3		17	41827568	17:41827568	2.03148e-19	17:42137394	1.59999999999976e-12	4844	25836	0.99999999995884	0.922194482065102	40836268	42834002	ENSG00000141698	ENSG00000141698	protein_coding	41836232	-1	8664	8664	-301162	0	0	14	40836268	42834002	1997734	214407
AITD_Saevarsdottir_32581359_1	AITD (Saevarsdottir, EUR)	IMD	Tfh_mem_Sch	Tfh_mem_Sch	CD4	Sorted cell	ENSG00000108771	DHX58	3604	1.16281802929203e-08	1.26414711257069e-06	0.00908816471951514	0.988009202058675	0.00290135744651646	17:42137394	rs12325861	chr17.3		17	42137394	17:42112643	3.56801e-11	17:42137394	1.59999999999976e-12	3848	24049	0.999762824212716	0.922194501217579	41112823	43112347	ENSG00000108771	ENSG00000108771	protein_coding	42112714	-1	-24680	71	-24680	2	0	2	41112823	43112347	1999524	214408
AITD_Saevarsdottir_32581359_1	AITD (Saevarsdottir, EUR)	IMD	Tfh_mem_Sch	Tfh_mem_Sch	CD4	Sorted cell	ENSG00000108828	VAT1	3091	1.09878083517016e-08	1.18166628105312e-06	0.00920422198953313	0.98985249777745	0.000942087578926236	17:42137394	rs12325861	chr17.3		17	42137394	17:43355452	3.93153e-07	17:42137394	1.59999999999976e-12	3313	22438	0.98029370816283	0.922194554850436	42026197	44024923	ENSG00000108828	ENSG00000108828	protein_coding	43022385	-1	884991	-333067	884991	53	12	53	42026197	44024923	1998726	214409
AITD_Saevarsdottir_32581359_1	AITD (Saevarsdottir, EUR)	IMD	Tfh_mem_Sch	Tfh_mem_Sch	CD4	Sorted cell	ENSG00000198496	NBR2	3063	2.16779069854231e-30	1.19204473495437e-06	1.81854593295601e-24	0.999998803436986	4.51827856044641e-09	17:43323834	rs1079607	chr17.3		17	43323834	17:43304589	7.89335e-23	17:42137394	1.59999999999976e-12	3284	22398	0.995799187526829	0.92217141706816	42126063	44124588	ENSG00000198496	ENSG00000198496	lncRNA	43125551	1	198283	179038	-988157	8	8	57	42126063	44124588	1998525	214410
AITD_Saevarsdottir_32581359_1	AITD (Saevarsdottir, EUR)	IMD	Tfh_mem_Sch	Tfh_mem_Sch	CD4	Sorted cell	ENSG00000198933	TBKBP1	4532	3.03963634939499e-29	1.94673500805167e-09	1.56140220439423e-20	0.999999994584442	3.46882002453501e-09	17:47703898	rs4267364	chr17.4		17	47703898	17:47703898	7.13857e-20	17:47743341	2.70000000000022e-15	4708	21924	0.999999999999998	0.999993295120251	46694493	48694004	ENSG00000198933	ENSG00000198933	protein_coding	47694161	1	9737	9737	49180	0	0	1	46694493	48694004	1999511	214415
AITD_Saevarsdottir_32581359_1	AITD (Saevarsdottir, EUR)	IMD	Tfh_mem_Sch	Tfh_mem_Sch	CD4	Sorted cell	ENSG00000178852	EFCAB13	3884	2.49538757403522e-10	1.57761958163162e-09	0.134611410693916	0.851018753956118	0.0143698335228084	17:47743341	rs11657388	chr17.4		17	47743341	17:47301872	4.0532e-09	17:47743341	2.70000000000022e-15	4042	20877	0.997239722597413	0.999993295211767	46331638	48323291	ENSG00000178852	ENSG00000178852	protein_coding	47323955	1	419386	-22083	419386	10	0	10	46331638	48323291	1991653	214414
AITD_Saevarsdottir_32581359_1	AITD (Saevarsdottir, EUR)	IMD	Tfh_mem_Sch	Tfh_mem_Sch	CD4	Sorted cell	ENSG00000002919	SNX11	4540	1.32677729787669e-12	1.97085886480507e-09	0.000672703328051225	0.999265849810367	6.14448893960823e-05	17:47743357	rs11079788	chr17.4		17	47743357	17:48047829	1.7851e-10	17:47743341	2.70000000000022e-15	4686	22212	0.99090223835722	0.999993295062163	47103541	49102903	ENSG00000002919	ENSG00000002919	protein_coding	48107766	1	-364409	-59937	-364425	19	5	19	47103541	49102903	1999362	214416
AITD_Saevarsdottir_32581359_1	AITD (Saevarsdottir, EUR)	IMD	Tfh_mem_Sch	Tfh_mem_Sch	CD4	Sorted cell	ENSG00000173917	HOXB2	4477	3.76727312146247e-17	2.22911896773162e-09	1.69002780817446e-08	0.999999979223098	1.64750220495619e-09	17:47743357	rs11079788	chr17.4		17	47743357	17:48531741	4.18661e-13	17:47743341	2.70000000000022e-15	4635	23136	0.999806811868517	0.999992735857665	47545324	49544740	ENSG00000173917	ENSG00000173917	protein_coding	48545109	-1	801752	13368	801768	27	1	27	47545324	49544740	1999416	214418
AITD_Saevarsdottir_32581359_1	AITD (Saevarsdottir, EUR)	IMD	Tfh_mem_Sch	Tfh_mem_Sch	CD4	Sorted cell	ENSG00000182742	HOXB4	4493	4.73477381923451e-13	2.23504049635543e-09	0.000211792264529921	0.999761118603049	2.70868969081615e-05	17:47743357	rs11079788	chr17.4		17	47743357	17:48525070	9.69069e-10	17:47743341	2.70000000000022e-15	4654	23203	0.935528151448916	0.999992736368878	47578521	49578328	ENSG00000182742	ENSG00000182742	protein_coding	48578350	-1	834993	53280	835009	30	4	30	47578521	49578328	1999807	214419
AITD_Saevarsdottir_32581359_1	AITD (Saevarsdottir, EUR)	IMD	Tfh_mem_Sch	Tfh_mem_Sch	CD4	Sorted cell	ENSG00000230148	HOXB-AS1	4477	3.28319531736717e-17	2.22911897308118e-09	1.47286676785476e-08	0.999999981626019	1.41619320754835e-09	17:47743357	rs11079788	chr17.4		17	47743357	17:48522042	7.65773e-13	17:47743341	2.70000000000022e-15	4637	23136	0.907860724139992	0.999992735857632	47543558	49543098	ENSG00000230148	ENSG00000230148	lncRNA	48543339	1	-799982	-21297	-799998	26	0	26	47543558	49543098	1999540	214417
AITD_Saevarsdottir_32581359_1	AITD (Saevarsdottir, EUR)	IMD	Tfh_mem_Sch	Tfh_mem_Sch	CD4	Sorted cell	ENSG00000120093	HOXB3	4473	6.69751084464482e-23	2.2387543041696e-09	2.9916238762698e-14	0.999999997732068	2.91455267524485e-11	17:48519686	rs11079826	chr17.4		17	48519686	17:48520777	4.39379e-16	17:47743341	2.70000000000022e-15	4633	23236	0.901255374380126	0.999992736366859	47605759	49604258	ENSG00000120093	ENSG00000120093	protein_coding	48590241	-1	70555	69464	846900	6	6	32	47605759	49604258	1998499	214420
AITD_Saevarsdottir_32581359_1	AITD (Saevarsdottir, EUR)	IMD	Tfh_mem_Sch	Tfh_mem_Sch	CD4	Sorted cell	ENSG00000134278	SPIRE1	5668	9.71288295760125e-06	5.81173453325691e-05	0.141132271898018	0.84445906217916	0.0143408356945311	18:12782850	rs6505765	chr18.1		18	12782850	18:12534135	3.92736e-09	18:12782850	1.90000000000001e-11	6008	27595	0.994509459745899	0.999569701635661	11658300	13657963	ENSG00000134278	ENSG00000134278	protein_coding	12658107	-1	-124743	123972	-124743	5	0	5	11658300	13657963	1999663	214423
AITD_Saevarsdottir_32581359_1	AITD (Saevarsdottir, EUR)	IMD	Tfh_mem_Sch	Tfh_mem_Sch	CD4	Sorted cell	ENSG00000141401	IMPA2	6038	8.49262753196613e-11	6.76393975834574e-05	1.25548716915065e-06	0.999930768827641	3.36202679536799e-07	18:12782850	rs6505765	chr18.1		18	12782850	18:11961955	3.04784e-12	18:12782850	1.90000000000001e-11	6425	27123	0.999999939929598	0.999572693929363	10981828	12980889	ENSG00000141401	ENSG00000141401	protein_coding	11981507	1	801343	-19552	801343	16	0	16	10981828	12980889	1999061	214422
AITD_Saevarsdottir_32581359_1	AITD (Saevarsdottir, EUR)	IMD	Tfh_mem_Sch	Tfh_mem_Sch	CD4	Sorted cell	ENSG00000154889	MPPE1	6060	4.88888315393628e-10	6.74623930286159e-05	7.24627893177786e-06	0.999924321256361	9.69582789558333e-07	18:12782850	rs6505765	chr18.1		18	12782850	18:11905954	1.53031e-11	18:12782850	1.90000000000001e-11	6445	27052	0.999999713831416	0.999573011075922	10908650	12908212	ENSG00000154889	ENSG00000154889	protein_coding	11908317	-1	-874533	2363	-874533	19	0	19	10908650	12908212	1999562	214421
AITD_Saevarsdottir_32581359_1	AITD (Saevarsdottir, EUR)	IMD	Tfh_mem_Sch	Tfh_mem_Sch	CD4	Sorted cell	ENSG00000260302	LINC01882	5658	2.97820015964688e-06	6.50599645826267e-05	0.043287050479347	0.94561480273304	0.0110301086228705	18:12782850	rs6505765	chr18.1		18	12782850	18:12750378	7.52645e-09	18:12782850	1.90000000000001e-11	5998	27587	0.997606229044284	0.999569930610583	11776305	13776114	ENSG00000260302	ENSG00000260302	lncRNA	12776140	-1	-6710	25762	-6710	0	0	0	11776305	13776114	1999809	214424
AITD_Saevarsdottir_32581359_1	AITD (Saevarsdottir, EUR)	IMD	Tfh_mem_Sch	Tfh_mem_Sch	CD4	Sorted cell	ENSG00000101639	CEP192	5579	2.24755072863005e-16	6.87316031970373e-05	3.26981394195221e-12	0.999930953603195	3.14790334539368e-07	18:12991394	rs11663049	chr18.1		18	12991394	18:12991394	6.05777e-16	18:12782850	1.90000000000001e-11	5949	27561	0.999996546792806	0.999570013833548	11991702	13991027	ENSG00000101639	ENSG00000101639	protein_coding	12991362	1	32	32	-208512	0	0	5	11991702	13991027	1999325	214425
AITD_Saevarsdottir_32581359_1	AITD (Saevarsdottir, EUR)	IMD	Tfh_mem_Sch	Tfh_mem_Sch	CD4	Sorted cell	ENSG00000105649	RAB3A	5224	3.95020970959627e-14	4.27971140485853e-11	0.000922066230401036	0.998979130671829	9.88030549335893e-05	19:18287220	rs12973608	chr19.2		19	18287220	19:18204107	7.27198e-10	19:18287220	5.09999999999996e-17	5513	25965	0.999972085798308	0.999999999960283	17204065	19203717	ENSG00000105649	ENSG00000105649	protein_coding	18204042	-1	-83178	-65	-83178	8	0	8	17204065	19203717	1999652	214439
AITD_Saevarsdottir_32581359_1	AITD (Saevarsdottir, EUR)	IMD	Tfh_mem_Sch	Tfh_mem_Sch	CD4	Sorted cell	ENSG00000130303	BST2	5496	1.31320141208944e-12	4.15863104395712e-11	0.0305225442098807	0.966582179390362	0.00289527635685598	19:18287220	rs12973608	chr19.2		19	18287220	19:17405955	2.33295e-08	19:18287220	5.09999999999996e-17	5856	26076	0.958761815685329	0.999999999961737	16405932	18405400	ENSG00000130303	ENSG00000130303	protein_coding	17405630	-1	-881590	-325	-881590	44	0	44	16405932	18405400	1999468	214434
AITD_Saevarsdottir_32581359_1	AITD (Saevarsdottir, EUR)	IMD	Tfh_mem_Sch	Tfh_mem_Sch	CD4	Sorted cell	ENSG00000179913	B3GNT3	5470	8.57105541071615e-15	4.33840887663678e-11	0.000197519082186855	0.999781806238452	2.06746359689981e-05	19:18287220	rs12973608	chr19.2		19	18287220	19:17796635	1.32211e-10	19:18287220	5.09999999999996e-17	5810	26300	0.999993144914537	0.999999999960736	16796560	18794663	ENSG00000179913	ENSG00000179913	protein_coding	17795138	1	492082	1497	492082	25	0	25	16796560	18794663	1998103	214436
AITD_Saevarsdottir_32581359_1	AITD (Saevarsdottir, EUR)	IMD	Tfh_mem_Sch	Tfh_mem_Sch	CD4	Sorted cell	ENSG00000248099	INSL3	5500	1.32719909176919e-12	4.2101624010021e-11	0.0304635473911961	0.966367171577975	0.00316928098740126	19:18287220	rs12973608	chr19.2		19	18287220	19:17824817	1.18748e-08	19:18287220	5.09999999999996e-17	5839	26405	0.998854313372268	0.999999999960711	16821913	18821555	ENSG00000248099	ENSG00000248099	protein_coding	17821519	-1	-465701	-3298	-465701	24	0	24	16821913	18821555	1999642	214437
AITD_Saevarsdottir_32581359_1	AITD (Saevarsdottir, EUR)	IMD	Tfh_mem_Sch	Tfh_mem_Sch	CD4	Sorted cell	ENSG00000096996	IL12RB1	5311	1.63559635696023e-17	4.30949096732585e-11	3.79533381036871e-07	0.999999584476812	3.59467091049316e-08	19:18287474	rs12610373	chr19.2		19	18287474	19:18061076	2.70555e-12	19:18287220	5.09999999999996e-17	5612	26119	0.999999985903415	0.999999999960341	17099045	19098636	ENSG00000096996	ENSG00000096996	protein_coding	18086934	-1	-200540	25858	-200286	15	0	15	17099045	19098636	1999591	214438
AITD_Saevarsdottir_32581359_1	AITD (Saevarsdottir, EUR)	IMD	Tfh_mem_Sch	Tfh_mem_Sch	CD4	Sorted cell	ENSG00000130511	SSBP4	4933	2.98412846705434e-12	3.86301487006805e-11	0.0712251574168537	0.922018798500499	0.00675604404103165	19:18287474	rs12610373	chr19.2		19	18287474	19:18411995	9.30444e-08	19:18287220	5.09999999999996e-17	5175	25393	0.98716869759591	0.999999999960754	17418908	19418012	ENSG00000130511	ENSG00000130511	protein_coding	18419398	1	-131924	-7403	-132178	4	0	4	17418908	19418012	1999104	214442
AITD_Saevarsdottir_32581359_1	AITD (Saevarsdottir, EUR)	IMD	Tfh_mem_Sch	Tfh_mem_Sch	CD4	Sorted cell	ENSG00000130517	PGPEP1	5061	9.96092022456414e-13	4.10864030026413e-11	0.023614768622586	0.974050649325005	0.00233458201032806	19:18287474	rs12610373	chr19.2		19	18287474	19:18346690	8.69283e-09	19:18287220	5.09999999999996e-17	5320	25565	0.999357271463031	0.99999999996082	17340790	19340184	ENSG00000130517	ENSG00000130517	protein_coding	18340598	1	-53124	6092	-53378	1	0	1	17340790	19340184	1999394	214441
AITD_Saevarsdottir_32581359_1	AITD (Saevarsdottir, EUR)	IMD	Tfh_mem_Sch	Tfh_mem_Sch	CD4	Sorted cell	ENSG00000282851	BISPR	5496	5.31553954818531e-15	4.30181574801379e-11	0.000123548291499862	0.999864597683427	1.18539820460924e-05	19:18287474	rs12610373	chr19.2		19	18287474	19:17408068	1.22847e-11	19:18287220	5.09999999999996e-17	5856	26076	0.950660828655073	0.999999999961737	16405932	18405400	ENSG00000282851	ENSG00000282851	lncRNA	17406104	1	881370	1964	881116	43	0	43	16405932	18405400	1999468	214435
AITD_Saevarsdottir_32581359_1	AITD (Saevarsdottir, EUR)	IMD	Tfh_mem_Sch	Tfh_mem_Sch	CD4	Sorted cell	ENSG00000130518	IQCN	5136	1.23666213645488e-23	4.18640855867241e-11	2.9123271492508e-13	0.985884122297319	0.014115877660522	19:18297709	rs8108623	chr19.2		19	18297709	19:18278583	2.04074e-16	19:18287220	5.09999999999996e-17	5422	25736	0.999999999999956	0.999999999960548	17274693	19274271	ENSG00000130518	ENSG00000130518	protein_coding	18274452	-1	-23257	-4131	-12768	3	0	3	17274572	19274271	1999699	214440
AITD_Saevarsdottir_32581359_1	AITD (Saevarsdottir, EUR)	IMD	Tfh_mem_Sch	Tfh_mem_Sch	CD4	Sorted cell	ENSG00000039650	PNKP	4847	7.52338900405127e-06	4.40337056533389e-06	0.576197606434425	0.337183612620415	0.0866068541855912	19:49693735	rs12980063	chr19.3		19	49693735	19:49856551	2.01037e-08	19:49693735	7.30000000000011e-12	5334	29081	0.948155718266688	0.999735733425285	48878914	50877870	ENSG00000039650	ENSG00000039650	protein_coding	49867576	-1	173841	11025	173841	10	1	10	48878914	50877870	1998956	214447
AITD_Saevarsdottir_32581359_1	AITD (Saevarsdottir, EUR)	IMD	Tfh_mem_Sch	Tfh_mem_Sch	CD4	Sorted cell	ENSG00000087076	HSD17B14	5558	5.04690207104735e-09	1.30556431518904e-05	0.000386397669318404	0.999557721897363	4.28197432628727e-05	19:49693735	rs12980063	chr19.3		19	49693735	19:48835841	3.09669e-11	19:49693735	7.30000000000011e-12	6107	29091	0.999979422215243	0.99973598865026	47836597	49833582	ENSG00000087076	ENSG00000087076	protein_coding	48836491	-1	-857244	650	-857244	60	0	60	47836597	49835196	1998599	214443
AITD_Saevarsdottir_32581359_1	AITD (Saevarsdottir, EUR)	IMD	Tfh_mem_Sch	Tfh_mem_Sch	CD4	Sorted cell	ENSG00000087086	FTL	5525	6.90336164390726e-06	5.5638125796288e-06	0.52295817419939	0.421443985990113	0.0555853726362742	19:49693735	rs12980063	chr19.3		19	49693735	19:48962469	2.59859e-08	19:49693735	7.30000000000011e-12	6065	29401	0.956976017507228	0.999735837292221	47965513	49965238	ENSG00000087086	ENSG00000087086	protein_coding	48965309	1	728426	-2840	728426	50	1	50	47965513	49965238	1999725	214445
AITD_Saevarsdottir_32581359_1	AITD (Saevarsdottir, EUR)	IMD	Tfh_mem_Sch	Tfh_mem_Sch	CD4	Sorted cell	ENSG00000087088	BAX	5507	4.46249657638156e-06	8.23598840375681e-06	0.338732280276937	0.625140039199369	0.0361149820387128	19:49693735	rs12980063	chr19.3		19	49693735	19:48953783	1.94573e-07	19:49693735	7.30000000000011e-12	6050	29342	0.95272791592101	0.999735858548052	47956768	49954670	ENSG00000087088	ENSG00000087088	protein_coding	48954875	1	738860	-1092	738860	52	0	52	47956768	49954670	1997902	214444
AITD_Saevarsdottir_32581359_1	AITD (Saevarsdottir, EUR)	IMD	Tfh_mem_Sch	Tfh_mem_Sch	CD4	Sorted cell	ENSG00000131400	NAPSA	4973	4.82228177508471e-10	1.25448860045475e-05	3.84380832445217e-05	0.999944411041318	4.60550720361773e-06	19:49693735	rs12980063	chr19.3		19	49693735	19:50371537	1.41652e-10	19:49693735	7.30000000000011e-12	5428	27942	0.999998087226323	0.999736061929464	49366041	51365472	ENSG00000131400	ENSG00000131400	protein_coding	50365639	-1	671904	-5898	671904	29	1	29	49366041	51365472	1999431	214448
AITD_Saevarsdottir_32581359_1	AITD (Saevarsdottir, EUR)	IMD	Tfh_mem_Sch	Tfh_mem_Sch	CD4	Sorted cell	ENSG00000126467	TSKS	4751	5.26983317429217e-17	1.29045920747508e-05	4.08363545534118e-12	0.999987058202863	3.72009757332407e-08	19:49762292	rs3745477	chr19.3		19	49762292	19:49762292	1.04186e-15	19:49693735	7.30000000000011e-12	5244	28742	0.999999999999798	0.999735910721272	48763549	50763197	ENSG00000126467	ENSG00000126467	protein_coding	49763306	-1	1014	1014	69571	0	0	1	48763549	50763197	1999648	214446
AITD_Saevarsdottir_32581359_1	AITD (Saevarsdottir, EUR)	IMD	Tfh_mem_Sch	Tfh_mem_Sch	CD4	Sorted cell	ENSG00000101310	SEC23B	5591	6.09989657636711e-07	3.5140101007881e-06	0.14553430368264	0.838377604885493	0.0160839674321088	20:17879062	rs2745803	chr20.1		20	17879062	20:18624228	1.21753e-07	20:17879062	1.60000000000025e-12	5999	26714	0.987708928960657	0.999997012084591	17507522	19507073	ENSG00000101310	ENSG00000101310	protein_coding	18507940	1	-628878	116288	-628878	13	3	13	17507522	19507073	1999551	214475
AITD_Saevarsdottir_32581359_1	AITD (Saevarsdottir, EUR)	IMD	Tfh_mem_Sch	Tfh_mem_Sch	CD4	Sorted cell	ENSG00000180530	NRIP1	5585	4.76573840695698e-06	2.74627415184612e-05	0.145295064188811	0.837254118666817	0.0174185886644459	21:15426267	rs2823272	chr21.1		21	15426267	21:15067644	7.92908e-08	21:15426267	5.70000000000001e-11	5983	24897	0.993670201434096	0.999976373018178	14066323	16063735	ENSG00000180530	ENSG00000180530	protein_coding	15065000	-1	-361267	-2644	-361267	2	1	2	14065982	16063735	1997753	214476
AITD_Saevarsdottir_32581359_1	AITD (Saevarsdottir, EUR)	IMD	Tfh_mem_Sch	Tfh_mem_Sch	CD4	Sorted cell	ENSG00000100106	TRIOBP	4562	8.43262750378471e-27	1.22011543972639e-24	0.0068574999108854	0.992209783314362	0.000932716774750792	22:37195250	rs229540	chr22.1		22	37195250	22:37787028	3.60305e-09	22:37195250	3.90000000000022e-31	4878	26169	0.952789759363478	0.999999999999997	36697388	38696519	ENSG00000100106	ENSG00000100106	protein_coding	37697048	1	-501798	89980	-501798	20	0	20	36697388	38696519	1999131	214482
AITD_Saevarsdottir_32581359_1	AITD (Saevarsdottir, EUR)	IMD	Tfh_mem_Sch	Tfh_mem_Sch	CD4	Sorted cell	ENSG00000100350	FOXRED2	5515	1.53098925321167e-25	1.06658581302629e-24	0.123501161733483	0.860376488665094	0.0161223496014265	22:37195250	rs229540	chr22.1		22	37195250	22:36496592	2.13984e-09	22:37195250	3.90000000000022e-31	5845	26381	0.982550456154373	0.999999999999997	35507246	37506919	ENSG00000100350	ENSG00000100350	protein_coding	36507040	-1	-688210	10448	-688210	21	0	21	35507246	37506919	1999673	214478
AITD_Saevarsdottir_32581359_1	AITD (Saevarsdottir, EUR)	IMD	Tfh_mem_Sch	Tfh_mem_Sch	CD4	Sorted cell	ENSG00000100365	NCF4	5445	1.51051944422994e-44	1.26601640824846e-24	1.19312785710238e-20	1	1.25590179655798e-21	22:37195250	rs229540	chr22.1		22	37195250	22:36874106	2.23548e-19	22:37195250	3.90000000000022e-31	5756	26942	1	0.999999999999997	35861725	37859318	ENSG00000100365	ENSG00000100365	protein_coding	36861006	1	334244	13100	334244	14	1	14	35861725	37859318	1997593	214479
AITD_Saevarsdottir_32581359_1	AITD (Saevarsdottir, EUR)	IMD	Tfh_mem_Sch	Tfh_mem_Sch	CD4	Sorted cell	ENSG00000133466	C1QTNF6	5085	3.94219363910564e-29	1.26738039019486e-24	3.11039336749143e-05	0.999963955652866	4.9404134635659e-06	22:37195250	rs229540	chr22.1		22	37195250	22:37211417	2.78101e-11	22:37195250	3.90000000000022e-31	5422	26972	0.999999042516838	0.999999999999997	36199869	38199253	ENSG00000133466	ENSG00000133466	protein_coding	37188247	-1	-7003	-23170	-7003	0	0	0	36199869	38199253	1999384	214480
AITD_Saevarsdottir_32581359_1	AITD (Saevarsdottir, EUR)	IMD	Tfh_mem_Sch	Tfh_mem_Sch	CD4	Sorted cell	ENSG00000189060	H1-0	4517	2.17192793203138e-28	1.22982951618684e-24	0.00017656944987545	0.99980443530933	1.89952407921288e-05	22:37195250	rs229540	chr22.1		22	37195250	22:37808082	1.71134e-10	22:37195250	3.90000000000022e-31	4819	26177	0.99935540723841	0.999999999999997	36805406	38805010	ENSG00000189060	ENSG00000189060	protein_coding	37805229	1	-609979	2853	-609979	21	1	21	36805406	38805010	1999604	214483
AITD_Saevarsdottir_32581359_1	AITD (Saevarsdottir, EUR)	IMD	Tfh_mem_Sch	Tfh_mem_Sch	CD4	Sorted cell	ENSG00000278195	SSTR3	5028	2.69113215451498e-28	1.26473218596984e-24	0.000212732734269083	0.999764842856117	2.2424409615959e-05	22:37195250	rs229540	chr22.1		22	37195250	22:37215767	8.50395e-11	22:37195250	3.90000000000022e-31	5366	26921	0.999991542182121	0.999999999999997	36213135	38212234	ENSG00000278195	ENSG00000278195	protein_coding	37212477	-1	17227	-3290	17227	0	0	0	36213135	38212380	1999245	214481
AITD_Saevarsdottir_32581359_1	AITD (Saevarsdottir, EUR)	IMD	Th17_UT	Th17_UT	CD4	Sorted cell	ENSG00000049247	UTS2	3866	1.23623467246984e-63	9.68376803954998e-06	1.27659253620125e-58	0.999990234546507	8.16854538736378e-08	1:7910032	rs664689	chr1.2		1	7910032	1:7910032	2.35294e-78	1:8437247	7.39999999999993e-12	4929	24707	0.999999999999987	0.994990920865768	6853986	8853353	ENSG00000049247.13	UTS2	protein_coding	7853065	-1	-56967	-56967	-584182	0	0	9	6853827	8853353	1999526	233070
AITD_Saevarsdottir_32581359_1	AITD (Saevarsdottir, EUR)	IMD	Th17_UT	Th17_UT	CD4	Sorted cell	ENSG00000116288	PARK7	3936	1.97998291740529e-19	9.70571585731789e-06	2.03999750690012e-14	0.999990251272903	4.30112206361526e-08	1:7969434	rs2641116	chr1.2		1	7969434	1:7961680	8.21883e-35	1:8437247	7.39999999999993e-12	5008	24763	0.999999704747144	0.9949909039531	6954384	8953933	ENSG00000116288.12	PARK7	protein_coding	7961711	1	7723	-31	475536	0	0	7	6954384	8953933	1999549	233074
AITD_Saevarsdottir_32581359_1	AITD (Saevarsdottir, EUR)	IMD	Th17_UT	Th17_UT	CD4	Sorted cell	ENSG00000142599	RERE	4128	2.0426543074606e-08	1.52564473770333e-07	0.00201555621009539	0.0142932127233033	0.983691058075586	1:8429242	rs301799	chr1.2		1	8429242	1:8424763	1.74248e-12	1:8437247	7.39999999999993e-12	5093	25857	0.978566172714701	0.994990442364216	7817874	9817121	ENSG00000142599.17	RERE	protein_coding	8817640	-1	388398	392877	380393	2	2	2	7817874	9817121	1999247	233088
AITD_Saevarsdottir_32581359_1	AITD (Saevarsdottir, EUR)	IMD	Th17_UT	Th17_UT	CD4	Sorted cell	ENSG00000284747	AL034417.4	3963	7.26562933042933e-11	9.70485184331878e-06	7.48646000080008e-06	0.999981994493348	8.14122151164292e-07	1:8429242	rs301799	chr1.2		1	8429242	1:8032944	5.70067e-12	1:8437247	7.39999999999993e-12	5043	24761	0.999807542021741	0.99499085461652	6991892	8990352	ENSG00000284747.1	AL034417.4	lncRNA	7991134	1	438108	41810	446113	5	2	5	6991892	8990352	1998460	233117
AITD_Saevarsdottir_32581359_1	AITD (Saevarsdottir, EUR)	IMD	Th17_UT	Th17_UT	CD4	Sorted cell	ENSG00000049246	PER3	3840	2.99162114482079e-06	6.40237117494903e-06	0.307948265133757	0.659013715585956	0.0330286252879673	1:8437247	rs301802	chr1.2		1	8437247	1:7910032	3.06571e-09	1:8437247	7.39999999999993e-12	4931	24785	0.959858994883879	0.994990967154876	6788383	8781370	ENSG00000049246.14	PER3	protein_coding	7784291	1	652956	125741	652956	11	2	11	6784770	8783665	1998895	233069
AITD_Saevarsdottir_32581359_1	AITD (Saevarsdottir, EUR)	IMD	Th17_UT	Th17_UT	CD4	Sorted cell	ENSG00000074800	ENO1	4008	5.60050833147033e-06	2.87466096648415e-06	0.555305530289242	0.284906217659229	0.159779776882231	1:8437247	rs301802	chr1.2		1	8437247	1:8899036	9.75671e-09	1:8437247	7.39999999999993e-12	4985	25732	0.911010737298308	0.994990447891391	7879863	9879055	ENSG00000074800.13	ENO1	protein_coding	8878686	-1	441439	-20350	441439	4	1	4	7879863	9879055	1999192	233071
AITD_Saevarsdottir_32581359_1	AITD (Saevarsdottir, EUR)	IMD	Th17_UT	Th17_UT	CD4	Sorted cell	ENSG00000269978	AL359881.1	3944	1.42661503313739e-06	8.26780771218603e-06	0.145124900954886	0.841046126886805	0.0138192777355645	1:8437247	rs301802	chr1.2		1	8437247	1:7681758	1.57143e-07	1:8437247	7.39999999999993e-12	5058	25070	0.949951189367559	0.994989110915329	6701642	8699495	ENSG00000269978.1	AL359881.1	lncRNA	7702528	-1	-734719	20770	-734719	14	2	14	6701642	8699495	1997853	233116
AITD_Saevarsdottir_32581359_1	AITD (Saevarsdottir, EUR)	IMD	Th17_UT	Th17_UT	CD4	Sorted cell	ENSG00000131686	CA6	3931	3.55919979382303e-15	1.00222526871113e-05	3.55126140791143e-10	0.999989920438263	5.69539227938693e-08	1:8941633	rs12093613	chr1.2		1	8941633	1:8941633	9.14031e-37	1:8437247	7.39999999999993e-12	4909	25571	0.999995723903855	0.994990440590463	7946023	9944824	ENSG00000131686.14	CA6	protein_coding	8945868	1	-4235	-4235	-508621	0	0	8	7946023	9944824	1998801	233085
AITD_Saevarsdottir_32581359_1	AITD (Saevarsdottir, EUR)	IMD	Th17_UT	Th17_UT	CD4	Sorted cell	ENSG00000185436	IFNLR1	3726	2.01930416584251e-34	0.00124954137357289	1.61397661281747e-31	0.998725474764245	2.49838621757707e-05	1:24187278	rs4090311	chr1.3		1	24187278	1:24187278	1.70475e-45	1:25025090	3.3000000000001e-10	4632	24040	1	0.986578546083593	23188221	25187440	ENSG00000185436.11	IFNLR1	protein_coding	24187289	-1	11	11	-837801	0	0	13	23188152	25187440	1999288	233104
AITD_Saevarsdottir_32581359_1	AITD (Saevarsdottir, EUR)	IMD	Th17_UT	Th17_UT	CD4	Sorted cell	ENSG00000001460	STPG1	3474	0.000887229333910886	0.00031244722100273	0.705791653834294	0.24851517742313	0.0444934921876619	1:25025090	rs4320727	chr1.3		1	25025090	1:24192947	0.00080125	1:25025090	3.3000000000001e-10	4339	24154	0.90287337079687	0.986564750806792	23417088	25416624	ENSG00000001460.17	STPG1	protein_coding	24413782	-1	-611308	220835	-611308	11	1	11	23417088	25416624	1999536	233065
AITD_Saevarsdottir_32581359_1	AITD (Saevarsdottir, EUR)	IMD	Th17_UT	Th17_UT	CD4	Sorted cell	ENSG00000001461	NIPAL3	3475	9.27176755454251e-06	0.00124455347077068	0.00738028159007382	0.990657884321711	0.000708008849889349	1:25025090	rs4320727	chr1.3		1	25025090	1:24486305	1.07662e-10	1:25025090	3.3000000000001e-10	4341	24139	0.917546393435593	0.986565361634019	23416258	25415138	ENSG00000001461.16	NIPAL3	protein_coding	24415802	1	609288	70503	609288	10	1	10	23416258	25415138	1998880	233066
AITD_Saevarsdottir_32581359_1	AITD (Saevarsdottir, EUR)	IMD	Th17_UT	Th17_UT	CD4	Sorted cell	ENSG00000117632	STMN1	2795	2.00639127851907e-08	0.00118632931036568	1.68921577903971e-05	0.99879131346999	5.44499793984029e-06	1:25025090	rs4320727	chr1.3		1	25025090	1:25867019	1.19476e-17	1:25025090	3.3000000000001e-10	3771	22294	0.924264172561069	0.986657317772273	24907571	26905659	ENSG00000117632.22	STMN1	protein_coding	25906419	-1	881329	39400	881329	25	1	25	24907571	26906519	1998948	233080
AITD_Saevarsdottir_32581359_1	AITD (Saevarsdottir, EUR)	IMD	Th17_UT	Th17_UT	CD4	Sorted cell	ENSG00000117640	MTFR1L	2913	4.55200966995987e-05	0.00114146055335748	0.0381854592854446	0.957534645276086	0.00309291478841136	1:25025090	rs4320727	chr1.3		1	25025090	1:25874111	4.71395e-08	1:25025090	3.3000000000001e-10	3912	22375	0.990388207291909	0.986655248316555	24819995	26817022	ENSG00000117640.17	MTFR1L	protein_coding	25819954	1	-794864	54157	-794864	21	2	21	24819703	26817022	1997319	233081
AITD_Saevarsdottir_32581359_1	AITD (Saevarsdottir, EUR)	IMD	Th17_UT	Th17_UT	CD4	Sorted cell	ENSG00000158006	PAFAH2	2642	3.00093745608005e-08	0.00117417999396607	2.55262362768883e-05	0.998767735466444	3.25282939371556e-05	1:25025090	rs4320727	chr1.3		1	25025090	1:25965928	8.66464e-13	1:25025090	3.3000000000001e-10	3606	22066	0.999924968417206	0.986681293728383	24999267	26996085	ENSG00000158006.13	PAFAH2	protein_coding	25998063	-1	972973	32135	972973	26	0	26	24999267	26996085	1996818	233094
AITD_Saevarsdottir_32581359_1	AITD (Saevarsdottir, EUR)	IMD	Th17_UT	Th17_UT	CD4	Sorted cell	ENSG00000169504	CLIC4	3369	1.76465594888896e-06	0.0012326421680812	0.00142758146260418	0.997189783847161	0.000148227866204396	1:25025090	rs4320727	chr1.3		1	25025090	1:24705677	1.44161e-09	1:25025090	3.3000000000001e-10	4318	23256	0.995035979532154	0.986329665768403	23745865	25744418	ENSG00000169504.14	CLIC4	protein_coding	24745447	1	279643	-39770	279643	3	0	3	23745865	25744418	1998553	233101
AITD_Saevarsdottir_32581359_1	AITD (Saevarsdottir, EUR)	IMD	Th17_UT	Th17_UT	CD4	Sorted cell	ENSG00000187010	RHD	3213	5.65624495625269e-07	0.00122945812178465	0.000459260956541237	0.998263148331014	4.75669661655583e-05	1:25025090	rs4320727	chr1.3		1	25025090	1:25235176	2.2231e-12	1:25025090	3.3000000000001e-10	4212	23131	0.999427893038947	0.986578250311063	24273330	26271790	ENSG00000187010.19	RHD	protein_coding	25272509	1	-247419	-37333	-247419	8	3	8	24272407	26271790	1999383	233106
AITD_Saevarsdottir_32581359_1	AITD (Saevarsdottir, EUR)	IMD	Th17_UT	Th17_UT	CD4	Sorted cell	ENSG00000259984	RP11-335G20.7	3239	6.37377259126544e-05	0.00116400168643744	0.051629454161666	0.942872311083671	0.00427049534231356	1:25025090	rs4320727	chr1.3		1	25025090	1:25320442	6.02105e-08	1:25025090	3.3000000000001e-10	4247	23186	0.982725232986976	0.986572088783982	24337475	26336871	ENSG00000259984.1	AL928711.1	unprocessed_pseudogene	25337465	-1	312375	17023	312375	10	0	10	24337475	26336871	1999396	233115
AITD_Saevarsdottir_32581359_1	AITD (Saevarsdottir, EUR)	IMD	Th17_UT	Th17_UT	CD4	Sorted cell	ENSG00000157978	LDLRAP1	3238	2.64619106628617e-48	0.00122781846671104	2.15253354595698e-45	0.998764017038449	8.16449484033215e-06	1:25563698	rs28969504	chr1.3		1	25563698	1:25562931	5.90907e-80	1:25025090	3.3000000000001e-10	4234	23074	1.00000000000001	0.986597991521307	24543852	26543119	ENSG00000157978.11	LDLRAP1	protein_coding	25543606	1	20092	19325	-518516	0	0	15	24543852	26543119	1999267	233093
AITD_Saevarsdottir_32581359_1	AITD (Saevarsdottir, EUR)	IMD	Th17_UT	Th17_UT	CD4	Sorted cell	ENSG00000233621	LITATS1	3926	1.37953246110376e-09	0.000281555327502524	4.89827448425106e-06	0.999712086374086	1.45864439453102e-06	1:37436534	rs11264049	chr1.4		1	37436534	1:37452884	1.29712e-15	1:37911349	1.50000000000001e-10	4930	23676	0.999998869923333	0.940424909089246	36474973	38474175	ENSG00000233621.1	LINC01137	lncRNA	37474402	-1	37868	21518	-436947	0	0	18	36474825	38474366	1999541	233113
AITD_Saevarsdottir_32581359_1	AITD (Saevarsdottir, EUR)	IMD	Th17_UT	Th17_UT	CD4	Sorted cell	ENSG00000204084	INPP5B	3989	2.34869618286034e-11	1.48245428537718e-05	8.38729220504375e-08	0.0521338191710576	0.94785127238968	1:37898724	rs36084352	chr1.4		1	37898724	1:37879101	1.24698e-14	1:37911349	1.50000000000001e-10	4917	23541	0.99999976758311	0.940429543595347	36947570	38946634	ENSG00000204084.12	INPP5B	protein_coding	37947053	-1	48329	67952	35704	0	1	0	36947570	38946634	1999064	233110
AITD_Saevarsdottir_32581359_1	AITD (Saevarsdottir, EUR)	IMD	Th17_UT	Th17_UT	CD4	Sorted cell	ENSG00000116922	AIRIM	3799	1.5635960190398e-05	0.000259390235602226	0.0565890111595877	0.938770500092732	0.0043654625518867	1:37911349	rs61776678	chr1.4		1	37911349	1:37690671	1.40237e-07	1:37911349	1.50000000000001e-10	4823	23228	0.983034892044301	0.940428854872457	36692344	38691504	ENSG00000116922.14	C1orf109	protein_coding	37690529	-1	-220820	-142	-220820	9	0	9	36692344	38691580	1999236	233077
AITD_Saevarsdottir_32581359_1	AITD (Saevarsdottir, EUR)	IMD	Th17_UT	Th17_UT	CD4	Sorted cell	ENSG00000183386	FHL3	4061	3.38357428708188e-41	0.000268606086856986	1.21203660323149e-37	0.962146962682861	0.0375844312302795	1:37997832	rs7366048	chr1.4		1	37997832	1:37995647	2.12682e-53	1:37911349	1.50000000000001e-10	5002	23469	0.999999999999998	0.940428582911535	37005616	39004692	ENSG00000183386.9	FHL3	protein_coding	38005514	-1	7682	9867	94165	0	0	3	37005616	39005367	1999751	233103
AITD_Saevarsdottir_32581359_1	AITD (Saevarsdottir, EUR)	IMD	Th17_UT	Th17_UT	CD4	Sorted cell	ENSG00000134215	VAV3	3695	1.77840551396304e-51	3.36611834147429e-46	5.25460738577464e-06	0.994573415831231	0.00542132956138699	1:107813097	rs78495697	chr1.6		1	107813097	1:107751874	3.68715e-14	1:107816883	4.59999999999942e-52	4536	23563	0.982798652580436	1	106965461	108964143	ENSG00000134215.15	VAV3	protein_coding	107965180	-1	152083	213306	148297	1	1	1	106965461	108965029	1999568	233087
AITD_Saevarsdottir_32581359_1	AITD (Saevarsdottir, EUR)	IMD	Th17_UT	Th17_UT	CD4	Sorted cell	ENSG00000085491	SLC25A24	3709	4.03976701921879e-66	3.46734268694706e-46	1.16509020998315e-20	1	1.99144528127143e-21	1:107816883	rs4915076	chr1.6		1	107816883	1:108197860	2.93714e-40	1:107816883	4.59999999999942e-52	4535	24140	0.935680621514277	1	107203943	109200500	ENSG00000085491.15	SLC25A24	protein_coding	108200343	-1	383460	2483	383460	3	1	3	107201362	109200500	1999138	233073
AITD_Saevarsdottir_32581359_1	AITD (Saevarsdottir, EUR)	IMD	Th17_UT	Th17_UT	CD4	Sorted cell	ENSG00000198890	PRMT6	4207	8.07738623845175e-57	3.52134711295078e-46	2.29383414334294e-11	0.999999999974847	2.21127594448735e-12	1:107816883	rs4915076	chr1.6		1	107816883	1:107050337	1.08167e-20	1:107816883	4.59999999999942e-52	5172	24516	0.99999999984386	1.00000000000001	106056773	108056482	ENSG00000198890.7	PRMT6	protein_coding	107056674	1	760209	-6337	760209	2	0	2	106056773	108056482	1999709	233108
AITD_Saevarsdottir_32581359_1	AITD (Saevarsdottir, EUR)	IMD	Th17_UT	Th17_UT	CD4	Sorted cell	ENSG00000241361	SLC25A24P1	3691	3.36121572727883e-78	3.47710944485744e-46	9.66669522654799e-33	1	5.98806611844153e-33	1:107823394	rs4915077	chr1.6		1	107823394	1:108345752	3.71057e-56	1:107816883	4.59999999999942e-52	4506	24208	0.999999999999905	1	107273982	109272746	ENSG00000241361.8	SLC25A24P1	transcribed_unprocessed_pseudogene	108273139	1	-449745	72613	-456256	5	0	5	107273982	109272804	1998822	233114
AITD_Saevarsdottir_32581359_1	AITD (Saevarsdottir, EUR)	IMD	Th17_UT	Th17_UT	CD4	Sorted cell	ENSG00000027869	SH2D2A	3695	8.79500522815136e-06	4.2964449166538e-06	0.373260078917104	0.181984614759164	0.444742214873588	1:156815190	rs926103	chr1.8		1	156815190	1:156843858	5.11245e-07	1:156815190	1.00000000000001e-11	4690	24947	0.910132001569862	0.995405367071876	155817939	157815354	ENSG00000027869.11	SH2D2A	protein_coding	156816848	-1	1658	-27010	1658	0	0	0	155817652	157816016	1998364	233068
AITD_Saevarsdottir_32581359_1	AITD (Saevarsdottir, EUR)	IMD	Th17_UT	Th17_UT	CD4	Sorted cell	ENSG00000117036	ETV3	4244	6.76775325780034e-06	1.66717556240523e-05	0.281238278377227	0.692785005009984	0.0259532771039067	1:156815190	rs926103	chr1.8		1	156815190	1:157145059	1.05674e-07	1:156815190	1.00000000000001e-11	5300	25478	0.966481471369278	0.9954052422428	156140376	158138427	ENSG00000117036.11	ETV3	protein_coding	157138395	-1	323205	-6664	323205	8	0	8	156140376	158138427	1998051	233079
AITD_Saevarsdottir_32581359_1	AITD (Saevarsdottir, EUR)	IMD	Th17_UT	Th17_UT	CD4	Sorted cell	ENSG00000132694	ARHGEF11	4006	5.42622695591286e-11	2.3881207686309e-05	2.27211388575715e-06	0.999973351876707	4.94747457874497e-07	1:156815190	rs926103	chr1.8		1	156815190	1:156914792	7.05125e-14	1:156815190	1.00000000000001e-11	5026	25285	0.999999763013121	0.995405263100162	156046121	158042990	ENSG00000132694.18	ARHGEF11	protein_coding	157045742	-1	230552	130950	230552	5	1	5	156046121	158045340	1999219	233086
AITD_Saevarsdottir_32581359_1	AITD (Saevarsdottir, EUR)	IMD	Th17_UT	Th17_UT	CD4	Sorted cell	ENSG00000143622	RIT1	1837	2.30834812738913e-09	2.11367790308743e-05	0.000109194798129872	0.999860581364899	9.08474959197803e-06	1:156815190	rs926103	chr1.8		1	156815190	1:155945197	9.12647e-12	1:156815190	1.00000000000001e-11	2695	22370	0.968663188940356	0.995406252962023	154911666	156909788	ENSG00000143622.10	RIT1	protein_coding	155911349	-1	-903841	-33848	-903841	43	2	43	154911666	156909911	1998245	233091
AITD_Saevarsdottir_32581359_1	AITD (Saevarsdottir, EUR)	IMD	Th17_UT	Th17_UT	CD4	Sorted cell	ENSG00000198952	SMG5	2476	5.28612710007698e-06	1.61504839341647e-05	0.241464774288563	0.737719314813686	0.0207944742867162	1:156815190	rs926103	chr1.8		1	156815190	1:156344313	6.04363e-07	1:156815190	1.00000000000001e-11	3428	23166	0.974966055410956	0.995405904531152	155305169	157282312	ENSG00000198952.8	SMG5	protein_coding	156282825	-1	-532365	-61488	-532365	24	5	24	155305169	157282312	1977143	233109
AITD_Saevarsdottir_32581359_1	AITD (Saevarsdottir, EUR)	IMD	Th17_UT	Th17_UT	CD4	Sorted cell	ENSG00000160856	FCRL3	4710	7.93612875435755e-09	2.46539900271455e-05	0.000302213478434181	0.938797844632328	0.0608752799630833	1:157698600	rs7522061	chr1.8		1	157698600	1:157698600	9.10391e-13	1:156815190	1.00000000000001e-11	5686	27803	0.999969124854862	0.995404999424481	156700862	158698799	ENSG00000160856.20	FCRL3	protein_coding	157700769	-1	2169	2169	885579	0	0	15	156700862	158700257	1999395	233098
AITD_Saevarsdottir_32581359_1	AITD (Saevarsdottir, EUR)	IMD	Th17_UT	Th17_UT	CD4	Sorted cell	ENSG00000143155	TIPRL	4276	1.06871276137282e-09	0.000163984564432512	6.51602951600959e-06	0.999827361332547	2.13700479143147e-06	1:167457187	rs1214598	chr1.9		1	167457187	1:168205912	7.09744e-14	1:167457187	2.50000000000006e-10	5151	25568	0.92043814688448	0.976199406555829	167180256	169178135	ENSG00000143155.12	TIPRL	protein_coding	168178962	1	-721775	26950	-721775	14	0	14	167180096	169178571	1998475	233089
AITD_Saevarsdottir_32581359_1	AITD (Saevarsdottir, EUR)	IMD	Th17_UT	Th17_UT	CD4	Sorted cell	ENSG00000143162	CREG1	4001	1.48828541251975e-07	0.000162076144846288	0.000917182696000197	0.998823362749962	9.72295806503802e-05	1:167457187	rs1214598	chr1.9		1	167457187	1:167538234	1.14201e-10	1:167457187	2.50000000000006e-10	4904	25295	0.996829539920139	0.976196295108763	166553987	168553496	ENSG00000143162.7	CREG1	protein_coding	167553762	-1	96575	15528	96575	4	0	4	166553987	168553496	1999509	233090
AITD_Saevarsdottir_32581359_1	AITD (Saevarsdottir, EUR)	IMD	Th17_UT	Th17_UT	CD4	Sorted cell	ENSG00000198771	RCSD1	3943	3.96247212161089e-14	0.000161882575912106	2.447347311694e-10	0.999837663627844	4.53551469696585e-07	1:167605867	rs4657680	chr1.9		1	167605867	1:167605867	9.2093e-23	1:167457187	2.50000000000006e-10	4855	25240	0.954093673240913	0.976200371155293	166630105	168629978	ENSG00000198771.10	RCSD1	protein_coding	167630232	1	-24365	-24365	-173045	0	0	5	166630105	168629978	1999873	233107
AITD_Saevarsdottir_32581359_1	AITD (Saevarsdottir, EUR)	IMD	Th17_UT	Th17_UT	CD4	Sorted cell	ENSG00000118197	DDX59	4524	1.51492724057962e-12	0.000293728391576387	5.14602847450726e-09	0.99775906025846	0.00194720620242184	1:200681362	rs12082129	chr1.10		1	200681362	1:200631692	6.06143e-19	1:200871339	3.0999999999999e-09	5539	25797	0.999999999412994	0.975063318900068	199671140	201669730	ENSG00000118197.13	DDX59	protein_coding	200669907	-1	-11455	38215	-201432	0	1	2	199670721	201669791	1999070	233082
AITD_Saevarsdottir_32581359_1	AITD (Saevarsdottir, EUR)	IMD	Th17_UT	Th17_UT	CD4	Sorted cell	ENSG00000118200	CAMSAP2	4586	7.09935170880389e-09	0.00029347877462378	2.41110069046074e-05	0.996718114534929	0.00296428858419156	1:200851482	rs10920052	chr1.10		1	200851482	1:200738405	5.06688e-12	1:200871339	3.0999999999999e-09	5635	25802	0.999994976445738	0.97506383572375	199739581	201739557	ENSG00000118200.14	CAMSAP2	protein_coding	200738893	1	112589	-488	132446	0	0	1	199739581	201739557	1999976	233083
AITD_Saevarsdottir_32581359_1	AITD (Saevarsdottir, EUR)	IMD	Th17_UT	Th17_UT	CD4	Sorted cell	ENSG00000170128	GPR25	4489	1.10064684586883e-06	0.000114255865910203	0.00377509827844664	0.391411776665516	0.604697768543281	1:200851482	rs10920052	chr1.10		1	200851482	1:200740668	2.53476e-10	1:200871339	3.0999999999999e-09	5543	25549	0.998644721328111	0.975064441203315	199873048	201872348	ENSG00000170128.4	GPR25	protein_coding	200872981	1	-21499	-132313	-1642	1	1	0	199873048	201872348	1999300	233102
AITD_Saevarsdottir_32581359_1	AITD (Saevarsdottir, EUR)	IMD	Th17_UT	Th17_UT	CD4	Sorted cell	ENSG00000116857	TMEM9	4522	2.48117702628017e-06	0.000286643301254289	0.0085723236039708	0.990335449693488	0.000803102224261053	1:200871339	rs12756886	chr1.10		1	200871339	1:201154617	5.74015e-11	1:200871339	3.0999999999999e-09	5546	25364	0.999121375523621	0.975064644533448	200171578	202171510	ENSG00000116857.16	TMEM9	protein_coding	201154474	-1	283135	-143	283135	6	0	6	200171578	202171510	1999932	233076
AITD_Saevarsdottir_32581359_1	AITD (Saevarsdottir, EUR)	IMD	Th17_UT	Th17_UT	CD4	Sorted cell	ENSG00000223396	RPS10P7	4239	0.000121304094110776	0.000153753099722262	0.425681726678361	0.539524505639848	0.0345187104879577	1:200871339	rs12756886	chr1.10		1	200871339	1:201507152	4.06413e-09	1:200871339	3.0999999999999e-09	5296	24971	0.905346877282782	0.975070390737023	200518876	202515946	ENSG00000223396.3	RPS10P7	transcribed_processed_pseudogene	201520056	1	-648717	-12904	-648717	14	1	14	200518876	202515946	1997070	233111
AITD_Saevarsdottir_32581359_1	AITD (Saevarsdottir, EUR)	IMD	Th17_UT	Th17_UT	CD4	Sorted cell	ENSG00000159176	CSRP1	4251	1.41187863502145e-28	0.000285392411548456	4.94566901707645e-25	0.99970093537832	1.36722101276099e-05	1:201507152	rs117708536	chr1.10		1	201507152	1:201507152	1.54558e-55	1:200871339	3.0999999999999e-09	5308	25016	1	0.975070157863915	200509671	202502248	ENSG00000159176.13	CSRP1	protein_coding	201507123	-1	-29	-29	635784	0	0	12	200509671	202507796	1998125	233097
AITD_Saevarsdottir_32581359_1	AITD (Saevarsdottir, EUR)	IMD	Th17_UT	Th17_UT	CD4	Sorted cell	ENSG00000143669	LYST	5073	4.51633293830251e-06	9.14524156737208e-05	0.0468725371088487	0.949131214519442	0.00390027962309796	1:236465834	rs12117927	chr1.11		1	236465834	1:235837005	2.92027e-10	1:236465834	2.00000000000002e-11	6018	24843	0.991699824273314	0.999554364637785	234883927	236882904	ENSG00000143669.13	LYST	protein_coding	235866906	-1	-598928	29901	-598928	6	0	6	234883927	236883339	1999412	233092
AITD_Saevarsdottir_32581359_1	AITD (Saevarsdottir, EUR)	IMD	Th17_UT	Th17_UT	CD4	Sorted cell	ENSG00000162885	B3GALNT2	4510	2.95049855271727e-08	9.33262997487787e-05	0.000316010040673235	0.999561482169256	2.91519853347305e-05	1:236465834	rs12117927	chr1.11		1	236465834	1:235465591	3.95353e-13	1:236465834	2.00000000000002e-11	5421	24073	0.999962612794849	0.99955153052432	234505646	236503607	ENSG00000162885.12	B3GALNT2	protein_coding	235504452	-1	-961382	38861	-961382	9	0	9	234505646	236503792	1998146	233099
AITD_Saevarsdottir_32581359_1	AITD (Saevarsdottir, EUR)	IMD	Th17_UT	Th17_UT	CD4	Sorted cell	ENSG00000186197	EDARADD	4609	8.78305521302692e-17	7.79691440011243e-08	1.06003048769177e-12	1.51782327150771e-06	0.999998404206524	1:236465834	rs12117927	chr1.11		1	236465834	1:236465834	6.74879e-20	1:236465834	2.00000000000002e-11	5499	21287	0.999999999841715	0.999887509957798	235348500	237040722	ENSG00000186197.13	EDARADD	protein_coding	236394286	1	71548	71548	71548	0	0	0	235348500	237040722	1692222	233105
AITD_Saevarsdottir_32581359_1	AITD (Saevarsdottir, EUR)	IMD	Th17_UT	Th17_UT	CD4	Sorted cell	ENSG00000116977	LGALS8	4343	2.7928512606882e-19	7.43959153928718e-05	3.75375343354948e-15	0.999924078783537	1.52530106541097e-06	1:236532253	rs79501547	chr1.11		1	236532253	1:236532253	3.58728e-34	1:236465834	2.00000000000002e-11	5146	19113	0.999999999997072	0.999929520659259	235518009	237040722	ENSG00000116977.18	LGALS8	protein_coding	236523982	1	8271	8271	-58148	1	1	0	235518009	237040722	1522713	233078
AITD_Saevarsdottir_32581359_1	AITD (Saevarsdottir, EUR)	IMD	Th17_UT	Th17_UT	CD4	Sorted cell	ENSG00000230325	AL359921.1	4237	1.37673943544761e-37	7.26327575112002e-05	1.89533643616319e-33	0.999924225033801	3.14220869162581e-06	1:236576116	rs2115740	chr1.11		1	236576116	1:236533393	3.272e-48	1:236465834	2.00000000000002e-11	5014	18660	0.999521515193552	0.999930609282421	235550862	237040722	ENSG00000230325.1	AL359921.1	lncRNA	236550280	-1	-25836	16887	84446	0	1	3	235550862	237040722	1489860	233112
AITD_Saevarsdottir_32581359_1	AITD (Saevarsdottir, EUR)	IMD	Th17_UT	Th17_UT	CD4	Sorted cell	ENSG00000134324	LPIN1	4580	3.42048038325388e-18	1.3021383910449e-13	2.6267432255563e-05	0.999971585511223	2.14705639269427e-06	2:12504610	rs1534430	chr2.2		2	12504610	2:11784824	2.9883e-15	2:12504610	3.10000000000008e-20	5705	27394	0.999989212811786	0.999994878399013	10677871	12677503	ENSG00000134324.11	LPIN1	protein_coding	11746632	1	757978	38192	757978	1	0	1	10677871	12677503	1999632	233125
AITD_Saevarsdottir_32581359_1	AITD (Saevarsdottir, EUR)	IMD	Th17_UT	Th17_UT	CD4	Sorted cell	ENSG00000162994	CLHC1	4609	1.90008121774608e-32	0.000419716400428359	4.52515300725069e-29	0.999578813729712	1.46986985254253e-06	2:55196719	rs78347836	chr2.3		2	55196719	2:55196719	5.65955e-43	2:55642709	3.30000000000007e-09	5633	28410	0.999296955703969	0.999455376191937	54232884	56232341	ENSG00000162994.15	CLHC1	protein_coding	55232293	-1	35574	35574	-410416	2	2	8	54232884	56232341	1999457	233128
AITD_Saevarsdottir_32581359_1	AITD (Saevarsdottir, EUR)	IMD	Th17_UT	Th17_UT	CD4	Sorted cell	ENSG00000085760	MTIF2	4605	0.000243680642281973	0.000143791390116483	0.581691952269238	0.343192815941137	0.0747277597572256	2:55642709	rs13430684	chr2.3		2	55642709	2:55288967	7.52414e-12	2:55642709	3.30000000000007e-09	5623	28344	0.908859762991086	0.999456301549434	54269620	56268903	ENSG00000085760.14	MTIF2	protein_coding	55269231	-1	-373478	-19736	-373478	5	1	5	54269620	56268903	1999283	233121
AITD_Saevarsdottir_32581359_1	AITD (Saevarsdottir, EUR)	IMD	Th17_UT	Th17_UT	CD4	Sorted cell	ENSG00000115310	RTN4	4603	1.67471671330426e-07	0.000418284877053952	0.000400025864870771	0.999122785552559	5.8736233845054e-05	2:55642709	rs13430684	chr2.3		2	55642709	2:54964946	3.03931e-17	2:55642709	3.30000000000007e-09	5631	28326	0.999761382620299	0.99945551589501	54112632	56111578	ENSG00000115310.17	RTN4	protein_coding	55050451	-1	-592258	85505	-592258	11	0	11	54112632	56111910	1999278	233124
AITD_Saevarsdottir_32581359_1	AITD (Saevarsdottir, EUR)	IMD	Th17_UT	Th17_UT	CD4	Sorted cell	ENSG00000138035	PNPT1	4827	0.00015587878822529	0.000253704198096668	0.360242393498842	0.58628475579217	0.0530632677226662	2:55642709	rs13430684	chr2.3		2	55642709	2:55703614	2.17408e-07	2:55642709	3.30000000000007e-09	5899	29277	0.948785164397521	0.999444371194082	54694980	56693516	ENSG00000138035.14	PNPT1	protein_coding	55693844	-1	51135	-9770	51135	0	0	0	54694212	56693516	1999304	233127
AITD_Saevarsdottir_32581359_1	AITD (Saevarsdottir, EUR)	IMD	Th17_UT	Th17_UT	CD4	Sorted cell	ENSG00000275052	PPP4R3B	4781	0.000203519889821732	0.000195159416266835	0.475753711651671	0.456163270367057	0.067684338675185	2:55642709	rs13430684	chr2.3		2	55642709	2:55548588	6.46058e-09	2:55642709	3.30000000000007e-09	5851	28944	0.925469976727309	0.999448574336039	54619263	56618609	ENSG00000275052.4	PPP4R3B	protein_coding	55617622	-1	-25087	69034	-25087	1	0	1	54619263	56618670	1999407	233140
AITD_Saevarsdottir_32581359_1	AITD (Saevarsdottir, EUR)	IMD	Th17_UT	Th17_UT	CD4	Sorted cell	ENSG00000163001	CFAP36	4619	3.67641799879809e-11	0.000419179152749805	8.76642109287125e-08	0.999532926800635	4.78063456410483e-05	2:55705255	rs1084524	chr2.3		2	55705255	2:55522766	6.89383e-21	2:55642709	3.30000000000007e-09	5700	28375	0.986021687267495	0.999454130338995	54519674	56519496	ENSG00000163001.11	CFAP36	protein_coding	55519718	1	185537	3048	122991	3	0	2	54519674	56519496	1999822	233129
AITD_Saevarsdottir_32581359_1	AITD (Saevarsdottir, EUR)	IMD	Th17_UT	Th17_UT	CD4	Sorted cell	ENSG00000196151	WDSUB1	4777	2.62628522292833e-28	9.06366176252041e-06	2.89757211186437e-23	0.999990912056424	2.42818104532564e-08	2:159252747	rs10490002	chr2.4		2	159252747	2:159252747	2.08508e-36	2:159656372	1.30000000000004e-10	5607	26223	0.999999901981714	0.996939938709196	158287680	160286545	ENSG00000196151.10	WDSUB1	protein_coding	159286703	-1	33956	33956	-369669	0	0	4	158287122	160286545	1999423	233133
AITD_Saevarsdottir_32581359_1	AITD (Saevarsdottir, EUR)	IMD	Th17_UT	Th17_UT	CD4	Sorted cell	ENSG00000226266	AC009961.3	4276	3.70114669450994e-09	1.15648852265868e-06	0.000426072857447626	0.132443942358871	0.867128824594014	2:159595711	rs6734085	chr2.4		2	159595711	2:159599792	2.79964e-08	2:159656372	1.30000000000004e-10	5089	25132	0.99202255535438	0.996939247575142	158712791	160711708	ENSG00000226266.6	AC009961.1	lncRNA	159712442	-1	116731	112650	56070	3	3	1	158712791	160711708	1998917	233136
AITD_Saevarsdottir_32581359_1	AITD (Saevarsdottir, EUR)	IMD	Th17_UT	Th17_UT	CD4	Sorted cell	ENSG00000241399	CD302	4330	1.27998953880792e-07	6.88505128450558e-06	0.0146837174959087	0.789680604906882	0.19562866454697	2:159656372	rs34385495	chr2.4		2	159656372	2:159805547	9.56222e-09	2:159656372	1.30000000000004e-10	5152	25220	0.997790820487486	0.996939228730481	158798591	160798043	ENSG00000241399.6	CD302	protein_coding	159798208	-1	141836	-7339	141836	4	0	4	158798591	160798043	1999452	233139
AITD_Saevarsdottir_32581359_1	AITD (Saevarsdottir, EUR)	IMD	Th17_UT	Th17_UT	CD4	Sorted cell	ENSG00000054219	LY75	4322	2.38963881062299e-17	8.55524024917284e-06	2.79316326312412e-12	0.999991407246872	3.75100884336775e-08	2:159937497	rs4664304	chr2.4		2	159937497	2:159904288	5.6811e-29	2:159656372	1.30000000000004e-10	5170	24752	0.999999773551419	0.996939328062147	158905141	160904409	ENSG00000054219.10	LY75	protein_coding	159904756	-1	-32741	468	248384	0	1	7	158905141	160904702	1999561	233119
AITD_Saevarsdottir_32581359_1	AITD (Saevarsdottir, EUR)	IMD	Th17_UT	Th17_UT	CD4	Sorted cell	ENSG00000115267	IFIH1	3323	5.91223789108478e-09	1.94203936125758e-09	0.693301490875699	0.22765958878679	0.0790389124832315	2:162254026	rs2111485	chr2.5		2	162254026	2:162238769	4.89728e-09	2:162254026	3.2e-15	4259	21185	0.905121470687827	0.995012475573524	161319533	163318599	ENSG00000115267.5	IFIH1	protein_coding	162318684	-1	64658	79915	64658	0	1	0	161319533	163318599	1999066	233123
AITD_Saevarsdottir_32581359_1	AITD (Saevarsdottir, EUR)	IMD	Th17_UT	Th17_UT	CD4	Sorted cell	ENSG00000197635	DPP4	3158	6.88233872323999e-10	7.80787225324337e-09	0.0803678869410285	0.911749800019941	0.00788230454292465	2:162254026	rs2111485	chr2.5		2	162254026	2:161945674	1.80661e-17	2:162254026	3.2e-15	4105	21277	0.963338165539751	0.995004281564845	161074601	163073967	ENSG00000197635.9	DPP4	protein_coding	162074215	-1	-179811	128541	-179811	5	1	5	161074601	163073967	1999366	233134
AITD_Saevarsdottir_32581359_1	AITD (Saevarsdottir, EUR)	IMD	Th17_UT	Th17_UT	CD4	Sorted cell	ENSG00000231445	TIMM8AP1	3157	1.82864729711957e-09	6.58699347976708e-09	0.21407184911454	0.771096930925888	0.0148312115439309	2:162254026	rs2111485	chr2.5		2	162254026	2:161980328	7.02052e-10	2:162254026	3.2e-15	4104	21224	0.944432790421248	0.995004281570159	161078913	163077505	ENSG00000231445.1	TIMM8AP1	transcribed_processed_pseudogene	162077651	-1	-176375	97323	-176375	4	2	4	161078913	163077505	1998592	233138
AITD_Saevarsdottir_32581359_1	AITD (Saevarsdottir, EUR)	IMD	Th17_UT	Th17_UT	CD4	Sorted cell	ENSG00000189362	NEMP2	3685	5.03663267738457e-40	6.89367086267418e-33	7.3061687837869e-08	0.999999922339188	4.5991266083184e-09	2:191099907	rs7574865	chr2.6		2	191099907	2:190562978	3.73261e-15	2:191099907	4.49999999999721e-39	4592	21483	0.999999516439027	0.999999999922203	189534823	191533738	ENSG00000189362.11	NEMP2	protein_coding	190534722	-1	-565185	-28256	-565185	10	1	10	189534823	191534662	1999839	233132
AITD_Saevarsdottir_32581359_1	AITD (Saevarsdottir, EUR)	IMD	Th17_UT	Th17_UT	CD4	Sorted cell	ENSG00000178562	CD28	2840	1.25914377418843e-77	6.71385949680421e-77	0.154397878454643	0.823242421586826	0.0223596999585294	2:203874196	rs3087243	chr2.7		2	203874196	2:203762686	3.26326e-12	2:203874196	4.60000000000008e-84	3509	22439	0.970509061172512	0.998374976728235	202707239	204706361	ENSG00000178562.17	CD28	protein_coding	203706639	1	167557	56047	167557	2	0	2	202706530	204706361	1999831	233131
AITD_Saevarsdottir_32581359_1	AITD (Saevarsdottir, EUR)	IMD	Th17_UT	Th17_UT	CD4	Sorted cell	ENSG00000224791	KRT18P39	2915	4.43175001538339e-77	3.46377515283264e-77	0.541448505563309	0.423154864485041	0.035396629951655	2:203874196	rs3087243	chr2.7		2	203874196	2:203745281	2.65025e-08	2:203874196	4.60000000000008e-84	3593	22521	0.951848492030571	0.998374976728235	202766636	204765189	ENSG00000224791.1	KRT18P39	processed_pseudogene	203765593	-1	-108603	20312	-108603	1	0	1	202766636	204765189	1998553	233135
AITD_Saevarsdottir_32581359_1	AITD (Saevarsdottir, EUR)	IMD	Th17_UT	Th17_UT	CD4	Sorted cell	ENSG00000144455	SUMF1	5806	1.58720229884867e-08	0.000894520812121818	1.77273453703501e-05	0.999083692509532	4.04346095097765e-06	3:4361853	rs4685744	chr3.1		3	4361853	3:4361853	2.10787e-13	3:4969650	6.29999999999911e-10	7130	30189	0.997343550619677	0.994331388762881	3467484	5467170	ENSG00000144455.13	SUMF1	protein_coding	4467269	-1	105416	105416	-502381	0	0	4	3467484	5467170	1999686	233146
AITD_Saevarsdottir_32581359_1	AITD (Saevarsdottir, EUR)	IMD	Th17_UT	Th17_UT	CD4	Sorted cell	ENSG00000235978	AC018816.3	5933	0.000196309342351576	0.000686336321800598	0.216094600424776	0.755491525198787	0.0275312287122855	3:4969650	rs150332089	chr3.1		3	4969650	3:4814550	1.81999e-08	3:4969650	6.29999999999911e-10	7297	30631	0.964969379013957	0.994319480077871	3887744	5887183	ENSG00000235978.6	AC018816.1	lncRNA	4868586	-1	-101064	54036	-101064	0	0	0	3887744	5887183	1999439	233154
AITD_Saevarsdottir_32581359_1	AITD (Saevarsdottir, EUR)	IMD	Th17_UT	Th17_UT	CD4	Sorted cell	ENSG00000114739	ACVR2B	3591	2.50468082161699e-28	0.000116796459130373	2.14423223900596e-24	0.999882822717848	3.8082302053021e-07	3:38413440	rs7373930	chr3.3		3	38413440	3:38413440	1.16323e-37	3:39278509	9.70000000000089e-11	4506	24929	0.998039485298393	0.955577706018363	37454355	39453013	ENSG00000114739.13	ACVR2B	protein_coding	38453890	1	-40450	-40450	824619	0	0	15	37454158	39453555	1999397	233141
AITD_Saevarsdottir_32581359_1	AITD (Saevarsdottir, EUR)	IMD	Th17_UT	Th17_UT	CD4	Sorted cell	ENSG00000157036	EXOG	3642	2.00542099018027e-06	0.000114715037994292	0.0171379675115515	0.980332173813977	0.00241313821548634	3:39278509	rs11720041	chr3.3		3	39278509	3:38474335	1.11012e-07	3:39278509	9.70000000000089e-11	4551	24973	0.943920944634637	0.955577992709731	37496147	39496111	ENSG00000157036.12	EXOG	protein_coding	38496340	1	782169	-22005	782169	13	0	13	37496147	39496111	1999964	233148
AITD_Saevarsdottir_32581359_1	AITD (Saevarsdottir, EUR)	IMD	Th17_UT	Th17_UT	CD4	Sorted cell	ENSG00000168028	RPSA	4593	2.40340367261157e-06	0.000112848342168649	0.0206757487255523	0.97079308287175	0.00841591665685597	3:39278509	rs11720041	chr3.3		3	39278509	3:39402654	6.53465e-29	3:39278509	9.70000000000089e-11	5497	24808	0.997923573279324	0.955582194790939	38408692	40406477	ENSG00000168028.13	RPSA	protein_coding	39406720	1	-128211	-4066	-128211	6	0	6	38408576	40406579	1998003	233150
AITD_Saevarsdottir_32581359_1	AITD (Saevarsdottir, EUR)	IMD	Th17_UT	Th17_UT	CD4	Sorted cell	ENSG00000202363	SNORA62	4598	3.5050169507187e-07	0.000115294527195687	0.00301501616911998	0.991759597459419	0.00510974134256967	3:39278509	rs11720041	chr3.3		3	39278509	3:39437204	3.45827e-09	3:39278509	9.70000000000089e-11	5499	24810	0.997827023411581	0.955582192123758	38411386	40410897	ENSG00000202363.1	SNORA62	snoRNA	39411054	1	-132545	26150	-132545	7	0	7	38411273	40410897	1999624	233152
AITD_Saevarsdottir_32581359_1	AITD (Saevarsdottir, EUR)	IMD	Th17_UT	Th17_UT	CD4	Sorted cell	ENSG00000121578	B4GALT4	4434	3.76745049778333e-64	1.04430850948685e-05	3.60756518325312e-59	0.999989521165382	3.5749510783888e-08	3:119231652	rs7628585	chr3.7		3	119231652	3:119231652	2.06842e-78	3:119502217	2.50000000000039e-11	5627	25157	1	0.938843827343158	118244792	120240280	ENSG00000121578.12	B4GALT4	protein_coding	119240878	-1	9226	9226	-261339	0	0	7	118241244	120240280	1999036	233142
AITD_Saevarsdottir_32581359_1	AITD (Saevarsdottir, EUR)	IMD	Th17_UT	Th17_UT	CD4	Sorted cell	ENSG00000163389	POGLUT1	4269	3.18351470757815e-13	1.04405963524445e-05	3.04913729130354e-08	0.99998946460897	6.43029855643958e-08	3:119477934	rs6799691	chr3.7		3	119477934	3:119522103	5.17073e-18	3:119502217	2.50000000000039e-11	5440	25151	0.985360186877233	0.938843764883249	118468974	120468938	ENSG00000163389.10	POGLUT1	protein_coding	119468963	1	8971	53140	33254	0	2	2	118468974	120468938	1999964	233149
AITD_Saevarsdottir_32581359_1	AITD (Saevarsdottir, EUR)	IMD	Th17_UT	Th17_UT	CD4	Sorted cell	ENSG00000121594	CD80	4254	2.89267968476394e-07	1.01346075175011e-05	0.027681572104405	0.969831886934061	0.00247611708604744	3:119502217	rs11714843	chr3.7		3	119502217	3:119594755	1.67085e-09	3:119502217	2.50000000000039e-11	5399	25173	0.993294229340881	0.93884379417934	118559800	120559405	ENSG00000121594.11	CD80	protein_coding	119559614	-1	57397	-35141	57397	0	2	0	118559800	120559405	1999605	233143
AITD_Saevarsdottir_32581359_1	AITD (Saevarsdottir, EUR)	IMD	Th17_UT	Th17_UT	CD4	Sorted cell	ENSG00000240254	B4GALT4-AS1	4439	3.90861296061469e-11	1.04401315681157e-05	3.74377857833868e-06	0.999984938040851	8.78009917399536e-07	3:119502217	rs11714843	chr3.7		3	119502217	3:119231652	1.68658e-14	3:119502217	2.50000000000039e-11	5629	25150	0.998197789356244	0.938843834046431	118227638	120226436	ENSG00000240254.1	B4GALT4-AS1	lncRNA	119226486	1	275731	5166	275731	8	0	8	118227390	120226436	1999046	233155
AITD_Saevarsdottir_32581359_1	AITD (Saevarsdottir, EUR)	IMD	Th17_UT	Th17_UT	CD4	Sorted cell	ENSG00000144843	ADPRH	4249	7.23548007291868e-25	1.04418419374256e-05	6.9292409412628e-20	0.999989467465975	9.06920895216953e-08	3:119611285	rs2629399	chr3.7		3	119611285	3:119608806	1.07697e-31	3:119502217	2.50000000000039e-11	5381	25154	0.999958935497966	0.938843814905538	118579963	120575073	ENSG00000144843.11	ADPRH	protein_coding	119579492	1	31793	29314	-77275	2	2	1	118579963	120575073	1995110	233147
AITD_Saevarsdottir_32581359_1	AITD (Saevarsdottir, EUR)	IMD	Th17_UT	Th17_UT	CD4	Sorted cell	ENSG00000109667	SLC2A9	6649	1.56261559432666e-26	3.0836193726718e-13	5.06747236113045e-14	0.999999999999623	1.50401757836224e-14	4:10053163	rs7663448	chr4.1		4	10053163	4:10053163	4.73272e-23	4:10715315	2.30000000000006e-19	7959	36666	0.999999994013521	0.999999999844261	9055172	11054300	ENSG00000109667.11	SLC2A9	protein_coding	10021497	-1	-31666	-31666	-693818	0	0	6	9055172	11054300	1999128	233159
AITD_Saevarsdottir_32581359_1	AITD (Saevarsdottir, EUR)	IMD	Th17_UT	Th17_UT	CD4	Sorted cell	ENSG00000071127	WDR1	6503	1.92627943761821e-15	3.0225344844265e-13	0.00631536302869121	0.990945190205319	0.00273944676568474	4:10715315	rs4293777	chr4.1		4	10715315	4:9983774	9.16347e-13	4:10715315	2.30000000000006e-19	7763	36268	0.962052955291286	0.99999999984426	9117002	11116352	ENSG00000071127.16	WDR1	protein_coding	10116799	-1	-598516	133025	-598516	4	3	4	9117002	11116577	1999575	233157
AITD_Saevarsdottir_32581359_1	AITD (Saevarsdottir, EUR)	IMD	Th17_UT	Th17_UT	CD4	Sorted cell	ENSG00000109684	CLNK	6274	8.30230662603406e-17	5.52956633507339e-15	0.000286982186094638	0.0185433615724183	0.981169656241482	4:10715315	rs4293777	chr4.1		4	10715315	4:10725733	2.8711e-08	4:10715315	2.30000000000006e-19	7359	34399	0.998331010786709	0.999999999844283	9684962	11684620	ENSG00000109684.14	CLNK	protein_coding	10684768	-1	-30547	-40965	-30547	1	1	1	9684962	11684620	1999658	233160
AITD_Saevarsdottir_32581359_1	AITD (Saevarsdottir, EUR)	IMD	Th17_UT	Th17_UT	CD4	Sorted cell	ENSG00000178163	ZNF518B	6604	3.92633674990792e-14	2.65894052837333e-13	0.125423558558457	0.849362867525137	0.0252135739161019	4:10715315	rs4293777	chr4.1		4	10715315	4:10430778	2.73449e-08	4:10715315	2.30000000000006e-19	7875	37223	0.982102336456338	0.999999999844263	9480025	11457053	ENSG00000178163.7	ZNF518B	protein_coding	10457426	-1	-257889	26648	-257889	2	1	2	9480025	11457053	1977028	233170
AITD_Saevarsdottir_32581359_1	AITD (Saevarsdottir, EUR)	IMD	Th17_UT	Th17_UT	CD4	Sorted cell	ENSG00000163682	RPL9	5368	1.62179577077581e-20	0.000648637808901974	2.49868287013049e-17	0.999349121708258	2.24048284117169e-06	4:39446922	rs7685429	chr4.3		4	39446922	4:39444929	2.47268e-67	4:40290296	3.70000000000003e-10	6364	24995	0.999999999998965	0.991013454292865	38459252	40455903	ENSG00000163682.15	RPL9	protein_coding	39458922	-1	12000	13993	-831374	0	0	21	38459252	40456469	1997217	233165
AITD_Saevarsdottir_32581359_1	AITD (Saevarsdottir, EUR)	IMD	Th17_UT	Th17_UT	CD4	Sorted cell	ENSG00000078177	N4BP2	4685	7.92286470750433e-08	0.000653191949520291	0.000121197899360383	0.99920285976855	2.26711539228994e-05	4:40290296	rs9683415	chr4.3		4	40290296	4:40140074	8.01723e-17	4:40290296	3.70000000000003e-10	5771	25156	0.999975276334146	0.991092868328248	39058024	41055643	ENSG00000078177.13	N4BP2	protein_coding	40056850	1	233446	83224	233446	5	1	5	39058024	41055643	1997619	233158
AITD_Saevarsdottir_32581359_1	AITD (Saevarsdottir, EUR)	IMD	Th17_UT	Th17_UT	CD4	Sorted cell	ENSG00000121892	PDS5A	4838	0.000208639785212338	0.000417678271616509	0.320449648836743	0.641481775597602	0.0374422575088272	4:40290296	rs9683415	chr4.3		4	40290296	4:39815250	7.44387e-12	4:40290296	3.70000000000003e-10	5878	25055	0.944250242477226	0.99109436077131	38977987	40976748	ENSG00000121892.14	PDS5A	protein_coding	39977911	-1	-312385	162661	-312385	7	2	7	38977987	40976748	1998761	233162
AITD_Saevarsdottir_32581359_1	AITD (Saevarsdottir, EUR)	IMD	Th17_UT	Th17_UT	CD4	Sorted cell	ENSG00000163683	SMIM14	5328	0.000196458080894272	0.000436879062361358	0.300588803318587	0.668418494878551	0.0303593646596071	4:40290296	rs9683415	chr4.3		4	40290296	4:39647258	2.44987e-07	4:40290296	3.70000000000003e-10	6352	25166	0.956279590896101	0.991017799499775	38640548	40638309	ENSG00000163683.11	SMIM14	protein_coding	39638865	-1	-651431	-8393	-651431	14	1	14	38640548	40638309	1997761	233166
AITD_Saevarsdottir_32581359_1	AITD (Saevarsdottir, EUR)	IMD	Th17_UT	Th17_UT	CD4	Sorted cell	ENSG00000249019	AC108471.1	5329	3.8946686640396e-05	0.00061663905855093	0.0590120680310206	0.934327542213717	0.00600480401007215	4:40290296	rs9683415	chr4.3		4	40290296	4:39651027	9.91867e-09	4:40290296	3.70000000000003e-10	6331	25410	0.989505045669297	0.99101908434992	38714862	40713843	ENSG00000249019.2	AC108471.1	processed_pseudogene	39714451	-1	-575845	63424	-575845	11	1	11	38714862	40714385	1999523	233171
AITD_Saevarsdottir_32581359_1	AITD (Saevarsdottir, EUR)	IMD	Th17_UT	Th17_UT	CD4	Sorted cell	ENSG00000164323	CFAP97	5610	7.82987093279503e-68	5.08060968599781e-06	1.54112036543742e-62	0.999994907076067	1.23142606267765e-08	4:185176130	rs8180220	chr4.5		4	185176130	4:185165412	1.92766e-90	4:186086720	1.20000000000003e-12	6769	26840	0.999999999999699	0.999887681962137	184215264	186209044	ENSG00000164323.12	CFAP97	protein_coding	185204000	-1	27870	38588	-882720	0	0	12	184214838	186209044	1994206	233168
AITD_Saevarsdottir_32581359_1	AITD (Saevarsdottir, EUR)	IMD	Th17_UT	Th17_UT	CD4	Sorted cell	ENSG00000109762	SNX25	5611	1.2869569735917e-23	5.10256688189178e-06	2.52216270241423e-18	0.9999948825035	1.4929619775339e-08	4:185254043	rs7698980	chr4.5		4	185254043	4:185251521	1.41526e-31	4:186086720	1.20000000000003e-12	6777	26956	1	0.999887672625925	184204458	186204014	ENSG00000109762.15	SNX25	protein_coding	185209598	1	44445	41923	877122	0	0	11	184204458	186204014	1999556	233161
AITD_Saevarsdottir_32581359_1	AITD (Saevarsdottir, EUR)	IMD	Th17_UT	Th17_UT	CD4	Sorted cell	ENSG00000145476	CYP4V2	5464	1.340236056779e-07	5.05584145175412e-06	0.0257593341995664	0.971730798513859	0.00250467742151726	4:186086720	rs13137589	chr4.5		4	186086720	4:186185716	2.3039e-08	4:186086720	1.20000000000003e-12	6559	27486	0.994823153505058	0.999887760314894	185191743	187191190	ENSG00000145476.15	CYP4V2	protein_coding	186191567	1	-104847	-5851	-104847	2	0	2	185191743	187191190	1999447	233163
AITD_Saevarsdottir_32581359_1	AITD (Saevarsdottir, EUR)	IMD	Th17_UT	Th17_UT	CD4	Sorted cell	ENSG00000151729	SLC25A4	5531	3.59635410027994e-07	4.68149220252815e-06	0.0708832233450097	0.922705409489589	0.00640632603778831	4:186086720	rs13137589	chr4.5		4	186086720	4:185267306	1.79475e-08	4:186086720	1.20000000000003e-12	6710	26803	0.985214792184123	0.99988770781615	184143410	186143118	ENSG00000151729.10	SLC25A4	protein_coding	185143266	1	943454	124040	943454	13	2	13	184143410	186143118	1999708	233164
AITD_Saevarsdottir_32581359_1	AITD (Saevarsdottir, EUR)	IMD	Th17_UT	Th17_UT	CD4	Sorted cell	ENSG00000164344	KLKB1	5447	4.20677252371828e-11	5.19599431696896e-06	8.09601934259029e-06	0.999979676616366	7.03132790713756e-06	4:186205703	rs34733777	chr4.5		4	186205703	4:186205703	7.70433e-13	4:186086720	1.20000000000003e-12	6529	27450	0.999982949674355	0.999887755637906	185210780	187208141	ENSG00000164344.15	KLKB1	protein_coding	186227507	1	-21804	-21804	-140787	0	0	3	185209301	187208141	1998840	233169
AITD_Saevarsdottir_32581359_1	AITD (Saevarsdottir, EUR)	IMD	Th17_UT	Th17_UT	CD4	Sorted cell	ENSG00000168685	IL7R	4986	1.7377262653569e-05	1.58595759706307e-05	0.481516105980951	0.439399689720171	0.0790509674602534	5:35837132	rs12697352	chr5.1		5	35837132	5:35827653	1.35008e-09	5:35837132	3.89999999999999e-11	6037	25498	0.910151187534499	0.999656972283834	34853595	36852398	ENSG00000168685.14	IL7R	protein_coding	35856891	1	-19759	-29238	-19759	1	1	1	34853057	36852695	1999638	233183
AITD_Saevarsdottir_32581359_1	AITD (Saevarsdottir, EUR)	IMD	Th17_UT	Th17_UT	CD4	Sorted cell	ENSG00000250155	SLC1A3-AS1	3801	5.11682272337259e-12	3.40494935382618e-05	1.50270876944108e-07	0.999965707181878	9.30485919205646e-08	5:36702762	rs1025288	chr5.1		5	36702762	5:36702762	1.59633e-15	5:35837132	3.89999999999999e-11	4870	24058	0.999986396114763	0.99965683616367	35725407	37721763	ENSG00000250155.1	AC008957.1	lncRNA	36725218	-1	22456	22456	888086	0	0	12	35725407	37725119	1999712	233191
AITD_Saevarsdottir_32581359_1	AITD (Saevarsdottir, EUR)	IMD	Th17_UT	Th17_UT	CD4	Sorted cell	ENSG00000164220	F2RL2	4940	3.65301891073746e-10	2.06531731251707e-06	0.000176839749999411	0.999803726760294	1.73678070914364e-05	5:77247778	rs10036386	chr5.2		5	77247778	5:76613513	1.50837e-13	5:77247778	2.90000000000004e-12	6075	24749	0.999979179624068	0.999998199403203	75623584	77619724	ENSG00000164220.6	F2RL2	protein_coding	76623403	-1	-624375	9890	-624375	12	0	12	75623584	77622166	1998582	233180
AITD_Saevarsdottir_32581359_1	AITD (Saevarsdottir, EUR)	IMD	Th17_UT	Th17_UT	CD4	Sorted cell	ENSG00000181104	F2R	4928	6.4417559775594e-07	1.28665668264982e-06	0.31421436476758	0.627554772376246	0.0582289320238929	5:77247778	rs10036386	chr5.2		5	77247778	5:76731998	3.04244e-07	5:77247778	2.90000000000004e-12	6080	24562	0.951880736009774	0.999998198299427	75716492	77715601	ENSG00000181104.6	F2R	protein_coding	76716126	1	531652	15872	531652	11	1	11	75716492	77715601	1999109	233185
AITD_Saevarsdottir_32581359_1	AITD (Saevarsdottir, EUR)	IMD	Th17_UT	Th17_UT	CD4	Sorted cell	ENSG00000164253	WDR41	4514	2.40258462922509e-36	2.00704329531129e-06	1.19707387417177e-30	0.999997695535652	2.97421059492293e-07	5:77506390	rs6877537	chr5.2		5	77506390	5:77506390	6.57411e-44	5:77247778	2.90000000000004e-12	5517	24046	0.999999999999996	0.999998171927922	76620778	78620525	ENSG00000164253.13	WDR41	protein_coding	77492316	-1	-14074	-14074	244538	0	0	0	76620778	78620525	1999747	233181
AITD_Saevarsdottir_32581359_1	AITD (Saevarsdottir, EUR)	IMD	Th17_UT	Th17_UT	CD4	Sorted cell	ENSG00000145730	PAM	4289	5.1493458167222e-31	2.52089986930475e-05	2.04261008960371e-26	0.999974694028895	9.69724142060914e-08	5:102752028	rs585901	chr5.3		5	102752028	5:102752028	3.56009e-39	5:103286752	4.60000000000006e-11	5143	25166	1	0.958648817779	101754090	103753456	ENSG00000145730.20	PAM	protein_coding	102755305	1	-3277	-3277	531447	0	0	3	101754090	103753456	1999366	233177
AITD_Saevarsdottir_32581359_1	AITD (Saevarsdottir, EUR)	IMD	Th17_UT	Th17_UT	CD4	Sorted cell	ENSG00000181751	MACIR	3750	3.03090530625494e-12	7.82736770653202e-07	1.20558289634927e-07	0.0303617150902853	0.969637381611624	5:103286752	rs1991797	chr5.3		5	103286752	5:103286752	3.93679e-13	5:103286752	4.60000000000006e-11	4585	25097	0.97972574642679	0.958649757438186	102259854	104256901	ENSG00000181751.9	C5orf30	protein_coding	103258763	1	27989	27989	27989	0	0	0	102259054	104257526	1998472	233186
AITD_Saevarsdottir_32581359_1	AITD (Saevarsdottir, EUR)	IMD	Th17_UT	Th17_UT	CD4	Sorted cell	ENSG00000053108	FSTL4	4019	2.95406816898317e-66	3.75464910577408e-08	7.8677606724974e-59	0.999999962208023	2.45487801041939e-10	5:133594634	rs11948984	chr5.5		5	133594634	5:133582858	1.32411e-79	5:134087804	1.10000000000002e-13	4987	23852	1	0.999999956346623	132612834	134611713	ENSG00000053108.16	FSTL4	protein_coding	133612541	-1	17907	29683	-475263	0	0	3	132612834	134611713	1998879	233172
AITD_Saevarsdottir_32581359_1	AITD (Saevarsdottir, EUR)	IMD	Th17_UT	Th17_UT	CD4	Sorted cell	ENSG00000113558	SKP1	3819	1.76614218101113e-08	1.23633798738641e-08	0.478390313749087	0.334724274033443	0.186885382192668	5:134085107	rs244674	chr5.5		5	134085107	5:134176930	2.06683e-16	5:134087804	1.10000000000002e-13	4707	23453	0.930890047036483	0.999999956301419	133177571	135176965	ENSG00000113558.18	SKP1	protein_coding	134176950	-1	91843	20	89146	1	0	1	133177571	135176965	1999394	233174
AITD_Saevarsdottir_32581359_1	AITD (Saevarsdottir, EUR)	IMD	Th17_UT	Th17_UT	CD4	Sorted cell	ENSG00000113621	TXNDC15	3694	1.39899522281181e-08	2.0151039981487e-08	0.387990999379563	0.558813372084779	0.0531955943946645	5:134095924	rs244676	chr5.5		5	134095924	5:134916929	4.87945e-06	5:134087804	1.10000000000002e-13	4697	22906	0.931449683828788	0.999999956426437	133874322	135873219	ENSG00000113621.14	TXNDC15	protein_coding	134874371	1	-778447	42558	-786567	19	1	19	133874322	135873219	1998897	233175
AITD_Saevarsdottir_32581359_1	AITD (Saevarsdottir, EUR)	IMD	Th17_UT	Th17_UT	CD4	Sorted cell	ENSG00000119048	UBE2B	3813	5.68665088834062e-09	1.41555854287431e-08	0.155477960349993	0.386631844069485	0.457890175738285	5:134179281	rs3776841	chr5.5		5	134179281	5:134179281	7.40136e-14	5:134087804	1.10000000000002e-13	4698	23235	0.955404521886271	0.999999956605545	133371835	135370905	ENSG00000119048.7	UBE2B	protein_coding	134371569	1	-192288	-192288	-283765	5	5	7	133371835	135370905	1999070	233176
AITD_Saevarsdottir_32581359_1	AITD (Saevarsdottir, EUR)	IMD	Th17_UT	Th17_UT	CD4	Sorted cell	ENSG00000164615	CAMLG	3577	3.47574875043709e-22	3.54655595942885e-08	9.80034903269161e-15	0.999999964381751	1.52682083566433e-10	5:134767373	rs78041634	chr5.5		5	134767373	5:134716318	1.01351e-28	5:134087804	1.10000000000002e-13	4545	22530	0.999999999909269	0.999999956861973	133738787	135738340	ENSG00000164615.4	CAMLG	protein_coding	134738548	1	28825	-22230	-650744	1	0	16	133738787	135738340	1999553	233182
AITD_Saevarsdottir_32581359_1	AITD (Saevarsdottir, EUR)	IMD	Th17_UT	Th17_UT	CD4	Sorted cell	ENSG00000112679	DUSP22	2781	7.68362166725775e-09	7.59935863162167e-09	0.485914637472542	0.480540911206789	0.0335444360376903	6:408079	rs1050976	chr6.1		6	408079	6:300898	4.86879e-07	6:408079	2.50000000000004e-14	3553	14939	0.916385900744756	0.999999066314509	148039	1290153	ENSG00000112679.14	DUSP22	protein_coding	292487	1	115592	8411	115592	1	0	1	148039	1291588	1143549	233205
AITD_Saevarsdottir_32581359_1	AITD (Saevarsdottir, EUR)	IMD	Th17_UT	Th17_UT	CD4	Sorted cell	ENSG00000112685	EXOC2	3786	1.27004664429e-08	7.66581730848713e-09	0.589512707822003	0.355767553425603	0.0547197183861088	6:408079	rs1050976	chr6.1		6	408079	6:542159	2.7601e-07	6:408079	2.50000000000004e-14	4787	20354	0.917461166224566	0.999999062612418	148039	1692688	ENSG00000112685.13	EXOC2	protein_coding	693139	-1	285060	150980	285060	5	3	5	148039	1692688	1544649	233206
AITD_Saevarsdottir_32581359_1	AITD (Saevarsdottir, EUR)	IMD	Th17_UT	Th17_UT	CD4	Sorted cell	ENSG00000219712	MARK2P18	3684	2.01902757494312e-15	2.11576843560647e-08	9.54276135229174e-08	0.99999987658093	6.83376857221329e-09	6:408079	rs1050976	chr6.1		6	408079	6:692805	1.84311e-18	6:408079	2.50000000000004e-14	4672	19989	0.999999567965632	0.999999062817929	148039	1670090	ENSG00000219712.1	AL357054.1	processed_pseudogene	670307	-1	262228	-22498	262228	3	1	3	148039	1670090	1522051	233221
AITD_Saevarsdottir_32581359_1	AITD (Saevarsdottir, EUR)	IMD	Th17_UT	Th17_UT	CD4	Sorted cell	ENSG00000272463	AL357054.4	3849	1.25693725425551e-30	2.17927346187723e-08	5.76768931720201e-23	0.999999977944228	2.63041659178722e-10	6:711055	rs2788220	chr6.1		6	711055	6:711055	2.00968e-37	6:408079	2.50000000000004e-14	4864	20589	1	0.999999062460168	148039	1710832	ENSG00000272463.1	AL357054.4	lncRNA	711811	-1	756	756	303732	0	0	6	148039	1711046	1563007	233226
AITD_Saevarsdottir_32581359_1	AITD (Saevarsdottir, EUR)	IMD	Th17_UT	Th17_UT	CD4	Sorted cell	ENSG00000065060	BLTP3A	4634	8.14542389076603e-23	3.19968108673219e-07	1.07357186295381e-16	0.421297287151943	0.578702392879947	6:34825347	rs9469899	chr6.2		6	34825347	6:34737753	3.07042e-27	6:35568418	6.00000000000014e-13	5686	27384	0.99134478827923	0.99865009638126	33792129	35791789	ENSG00000065060.16	UHRF1BP1	protein_coding	34792083	1	33264	-54330	776335	0	1	15	33792129	35791789	1999660	233197
AITD_Saevarsdottir_32581359_1	AITD (Saevarsdottir, EUR)	IMD	Th17_UT	Th17_UT	CD4	Sorted cell	ENSG00000124562	SNRPC	4648	1.10112523712701e-09	3.29178806247546e-07	0.0014471138616731	0.432198860308877	0.56635369554952	6:34825347	rs9469899	chr6.2		6	34825347	6:34862385	1.27103e-15	6:35568418	6.00000000000014e-13	5656	27463	0.989197217376357	0.997160304710134	33757410	35757361	ENSG00000124562.9	SNRPC	protein_coding	34757505	1	67842	104880	810913	1	1	16	33757410	35757361	1999951	233210
AITD_Saevarsdottir_32581359_1	AITD (Saevarsdottir, EUR)	IMD	Th17_UT	Th17_UT	CD4	Sorted cell	ENSG00000198755	RPL10A	4249	1.05680134731825e-11	6.96066448629356e-07	1.51821986441997e-05	0.999981604707036	2.51701730452211e-06	6:34825347	rs9469899	chr6.2		6	34825347	6:35469148	5.25607e-35	6:35568418	6.00000000000014e-13	5260	25123	0.999992605096416	0.999500265883726	34468418	36467227	ENSG00000198755.10	RPL10A	protein_coding	35468401	1	-643054	747	100017	11	0	3	34468418	36467896	1999478	233218
AITD_Saevarsdottir_32581359_1	AITD (Saevarsdottir, EUR)	IMD	Th17_UT	Th17_UT	CD4	Sorted cell	ENSG00000112033	PPARD	4100	5.69437782871217e-38	6.99929856791505e-07	8.13563497294359e-32	0.999999296286808	3.78332973073856e-09	6:35420702	rs2076169	chr6.2		6	35420702	6:35410145	4.51731e-56	6:35568418	6.00000000000014e-13	5123	25262	1.00000000000001	0.999500219839141	34342699	36342305	ENSG00000112033.13	PPARD	protein_coding	35342558	1	78144	67587	225860	0	0	5	34342699	36342305	1999606	233201
AITD_Saevarsdottir_32581359_1	AITD (Saevarsdottir, EUR)	IMD	Th17_UT	Th17_UT	CD4	Sorted cell	ENSG00000112079	STK38	4623	1.03550901270392e-06	6.61462415275884e-07	0.557848260928589	0.356274599203456	0.0858754428965277	6:35568418	rs6457834	chr6.2		6	35568418	6:36473666	4.75278e-08	6:35568418	6.00000000000014e-13	5731	25370	0.902717057550419	0.999066011780974	35547659	37547466	ENSG00000112079.8	STK38	protein_coding	36547479	-1	979061	73813	979061	23	0	23	35547659	37547466	1999807	233202
AITD_Saevarsdottir_32581359_1	AITD (Saevarsdottir, EUR)	IMD	Th17_UT	Th17_UT	CD4	Sorted cell	ENSG00000156711	MAPK13	4663	1.46836533925441e-25	1.17499198840035e-06	1.24967967580139e-19	0.999998820371061	4.63695255100762e-09	6:36110403	rs8510	chr6.2		6	36110403	6:36110403	1.48964e-31	6:35568418	6.00000000000014e-13	5721	26067	1	0.999381119894569	35128089	37127794	ENSG00000156711.16	MAPK13	protein_coding	36130513	1	-20110	-20110	-562095	0	0	14	35128089	37127794	1999705	233214
AITD_Saevarsdottir_32581359_1	AITD (Saevarsdottir, EUR)	IMD	Th17_UT	Th17_UT	CD4	Sorted cell	ENSG00000010030	ETV7	4762	1.61262163270159e-27	1.16476023145992e-06	1.38450790515585e-21	0.99999883131973	3.92003727182611e-09	6:36397959	rs9368928	chr6.2		6	36397959	6:36420685	1.62288e-41	6:35568418	6.00000000000014e-13	5857	25840	0.999980086280239	0.999382266569583	35388207	37387489	ENSG00000010030.13	ETV7	protein_coding	36387669	-1	-10290	-33016	819251	0	0	20	35388207	37387489	1999282	233192
AITD_Saevarsdottir_32581359_1	AITD (Saevarsdottir, EUR)	IMD	Th17_UT	Th17_UT	CD4	Sorted cell	ENSG00000198833	UBE2J1	3768	3.80097375699411e-54	1.98154242435278e-35	1.91818944186148e-19	1	1.27366548301117e-20	6:90280331	rs654537	chr6.3		6	90280331	6:89357560	3.68019e-33	6:90280331	6.10000000000011e-42	4732	23921	1	0.999997223299691	88352856	90351602	ENSG00000198833.6	UBE2J1	protein_coding	89352722	-1	-927609	-4838	-927609	9	0	9	88352856	90352322	1999466	233220
AITD_Saevarsdottir_32581359_1	AITD (Saevarsdottir, EUR)	IMD	Th17_UT	Th17_UT	CD4	Sorted cell	ENSG00000197498	RPF2	3781	1.89127990501413e-10	0.000702212224930713	2.69141279634702e-07	0.999293100676261	4.4177684007885e-06	6:111031809	rs7752856	chr6.4		6	111031809	6:111022191	4.20583e-18	6:111777693	7.89999999999995e-10	4619	22576	0.996525082378008	0.999143819373618	109982415	111980874	ENSG00000197498.12	RPF2	protein_coding	110982038	1	49771	40153	795655	0	0	13	109982415	111981031	1998616	233217
AITD_Saevarsdottir_32581359_1	AITD (Saevarsdottir, EUR)	IMD	Th17_UT	Th17_UT	CD4	Sorted cell	ENSG00000123505	AMD1	3840	7.92523586339692e-06	0.000688130463190122	0.0113666856383455	0.986942944350657	0.000994314311943683	6:111777693	rs7758816	chr6.4		6	111777693	6:110852970	8.9723e-10	6:111777693	7.89999999999995e-10	4702	22400	0.982779854484014	0.999169854952209	109874808	111873308	ENSG00000123505.15	AMD1	protein_coding	110874785	1	902908	-21815	902908	15	1	15	109874808	111873308	1998500	233208
AITD_Saevarsdottir_32581359_1	AITD (Saevarsdottir, EUR)	IMD	Th17_UT	Th17_UT	CD4	Sorted cell	ENSG00000010810	FYN	3700	0.000228259794316401	0.000329823152685063	0.326202420495529	0.471165225804735	0.202074270752735	6:111780522	rs9384805	chr6.4		6	111780522	6:111830241	1.30795e-08	6:111777693	7.89999999999995e-10	4568	22481	0.958255405205158	0.999125474817237	110873500	112872851	ENSG00000010810.17	FYN	protein_coding	111873452	-1	92930	43211	95759	0	0	0	110873500	112872851	1999351	233193
AITD_Saevarsdottir_32581359_1	AITD (Saevarsdottir, EUR)	IMD	Th17_UT	Th17_UT	CD4	Sorted cell	ENSG00000255389	C6orf3	3596	1.87630535651728e-06	0.000693456484036553	0.00269601400067901	0.996409272464993	0.000199380744934549	6:111780522	rs9384805	chr6.4		6	111780522	6:111608659	1.44895e-13	6:111777693	7.89999999999995e-10	4504	22359	0.92895236875896	0.999132399824357	110599985	112599777	ENSG00000255389.1	Z97989.1	lncRNA	111599875	1	180647	8784	177818	1	1	1	110599985	112599777	1999792	233225
AITD_Saevarsdottir_32581359_1	AITD (Saevarsdottir, EUR)	IMD	Th17_UT	Th17_UT	CD4	Sorted cell	ENSG00000112339	HBS1L	3603	1.52469443496381e-43	5.31201606445456e-06	2.87025922471384e-38	0.999994671783254	1.62006846597977e-08	6:135055071	rs28384513	chr6.5		6	135055071	6:135055071	2.03793e-55	6:135794369	9.50000000000009e-12	4578	22983	0.999997047759993	0.952836865016521	134103463	136099143	ENSG00000112339.14	HBS1L	protein_coding	135054822	-1	-249	-249	-739547	1	1	7	134103463	136102845	1999382	233203
AITD_Saevarsdottir_32581359_1	AITD (Saevarsdottir, EUR)	IMD	Th17_UT	Th17_UT	CD4	Sorted cell	ENSG00000118514	ALDH8A1	3675	1.48476979110474e-09	5.3076131639423e-06	0.000279595204502234	0.999470005470201	0.000245090227364801	6:135125688	rs12191243	chr6.5		6	135125688	6:134932465	3.39671e-10	6:135794369	9.50000000000009e-12	4579	22976	0.992501325768945	0.952836866993461	133950649	135949940	ENSG00000118514.13	ALDH8A1	protein_coding	134950101	-1	-175587	17636	-844268	2	0	8	133950213	135950077	1999864	233207
AITD_Saevarsdottir_32581359_1	AITD (Saevarsdottir, EUR)	IMD	Th17_UT	Th17_UT	CD4	Sorted cell	ENSG00000135541	AHI1	3291	6.56384384760251e-50	4.05411475151321e-06	1.2762427007041e-44	0.788072398017397	0.211923547867853	6:135497759	rs13197384	chr6.5		6	135497759	6:135497759	7.73002e-70	6:135794369	9.50000000000009e-12	4285	22252	1	0.952837072328976	134498125	136497724	ENSG00000135541.20	AHI1	protein_coding	135497740	-1	-19	-19	-296629	0	0	2	134498125	136497724	1999599	233211
AITD_Saevarsdottir_32581359_1	AITD (Saevarsdottir, EUR)	IMD	Th17_UT	Th17_UT	CD4	Sorted cell	ENSG00000197442	MAP3K5	3739	4.82890922151373e-21	1.31026197993976e-05	3.68540325919988e-16	0.999986445748825	4.51631371953626e-07	6:136761810	rs6924387	chr6.5		6	136761810	6:136761810	3.3465e-35	6:135794369	9.50000000000009e-12	4993	21695	0.999999373418145	0.999973842069489	135792678	137791576	ENSG00000197442.9	MAP3K5	protein_coding	136792477	-1	30667	30667	998108	1	1	12	135792678	137791576	1998898	233216
AITD_Saevarsdottir_32581359_1	AITD (Saevarsdottir, EUR)	IMD	Th17_UT	Th17_UT	CD4	Sorted cell	ENSG00000111962	UST	4944	6.42419630899804e-13	1.22469833025773e-11	0.0496374849353596	0.946277711943517	0.0040848031082353	6:148193165	rs6914622	chr6.6		6	148193165	6:148860753	9.28427e-09	6:148193165	2.2000000000001e-18	5916	25344	0.994788826033209	0.999999864306839	147747685	149746539	ENSG00000111962.7	UST	protein_coding	148747030	1	-553865	113723	-553865	3	0	3	147747685	149746539	1998854	233200
AITD_Saevarsdottir_32581359_1	AITD (Saevarsdottir, EUR)	IMD	Th17_UT	Th17_UT	CD4	Sorted cell	ENSG00000111961	SASH1	5018	4.65069764236076e-33	1.28069074732286e-11	3.63139786246016e-22	0.999999999987097	1.0006643482301e-13	6:148451862	rs9377136	chr6.6		6	148451862	6:148451862	1.63623e-38	6:148193165	2.2000000000001e-18	6011	25079	1	0.999999864307077	147274418	149272003	ENSG00000111961.17	SASH1	protein_coding	148342838	1	109024	109024	-149673	0	0	1	147274418	149272003	1997585	233199
AITD_Saevarsdottir_32581359_1	AITD (Saevarsdottir, EUR)	IMD	Th17_UT	Th17_UT	CD4	Sorted cell	ENSG00000071242	RPS6KA2	6035	5.13557838164215e-37	2.28166748249547e-31	2.25079267814393e-06	0.999996510094541	1.23911278228701e-06	6:166957044	rs2757041	chr6.8		6	166957044	6:166860710	4.09492e-14	6:166957044	1.70000000000017e-37	7462	27662	0.986640726340711	0.944599205726462	165907667	167905802	ENSG00000071242.11	RPS6KA2	protein_coding	166627251	-1	-329793	-233459	-329793	3	0	3	165907667	167906159	1998492	233198
AITD_Saevarsdottir_32581359_1	AITD (Saevarsdottir, EUR)	IMD	Th17_UT	Th17_UT	CD4	Sorted cell	ENSG00000198818	SFT2D1	6044	4.40131004419853e-42	2.29511986709332e-31	1.91768199439461e-11	0.999999999978101	2.71658427146233e-12	6:166957044	rs2757041	chr6.7		6	166957044	6:166346134	1.71371e-41	6:166957044	1.70000000000017e-37	7389	27825	0.99999999998934	0.944599205726462	165343247	167341487	ENSG00000198818.9	SFT2D1	protein_coding	166342545	-1	-614499	-3589	-614499	9	1	9	165343247	167342168	1998921	233219
AITD_Saevarsdottir_32581359_1	AITD (Saevarsdottir, EUR)	IMD	Th17_UT	Th17_UT	CD4	Sorted cell	ENSG00000198818	SFT2D1	6044	4.40131004419853e-42	2.29511986709332e-31	1.91768199439461e-11	0.999999999978101	2.71658427146233e-12	6:166957044	rs2757041	chr6.8		6	166957044	6:166346134	1.71371e-41	6:166957044	1.70000000000017e-37	7389	27825	0.99999999998934	0.944599205726462	165343247	167341487	ENSG00000198818.9	SFT2D1	protein_coding	166342545	-1	-614499	-3589	-614499	9	1	9	165343247	167342168	1998921	233219
AITD_Saevarsdottir_32581359_1	AITD (Saevarsdottir, EUR)	IMD	Th17_UT	Th17_UT	CD4	Sorted cell	ENSG00000026297	RNASET2	6007	8.14310245073611e-84	2.24924085993415e-31	3.57718961097077e-53	0.988062061047867	0.0119379389521468	6:166986024	rs9366078	chr6.8		6	166986024	6:166958249	1.75198e-82	6:166957044	1.70000000000017e-37	7435	27598	1	0.944599205726462	165958004	167957101	ENSG00000026297.15	RNASET2	protein_coding	166956550	-1	-29474	-1699	-494	0	0	0	165958004	167957101	1999097	233194
AITD_Saevarsdottir_32581359_1	AITD (Saevarsdottir, EUR)	IMD	Th17_UT	Th17_UT	CD4	Sorted cell	ENSG00000112486	CCR6	6192	4.9631033872843e-33	1.36972075187747e-31	0.0213166336701282	0.588021159722306	0.39066220660757	6:166986024	rs9366078	chr6.8		6	166986024	6:167102001	4.49581e-14	6:166957044	1.70000000000017e-37	7584	28227	0.994949397131719	0.944599205726462	166111865	168111705	ENSG00000112486.15	CCR6	protein_coding	167123096	1	-137072	-21095	-166052	6	1	6	166111865	168111705	1999840	233204
AITD_Saevarsdottir_32581359_1	AITD (Saevarsdottir, EUR)	IMD	Th17_UT	Th17_UT	CD4	Sorted cell	ENSG00000146833	TRIM4	2262	2.89156299219637e-26	8.6641570568299e-05	3.33709484968895e-22	0.999912986854034	3.71575400089416e-07	7:99931558	rs2527899	chr7.2		7	99931558	7:99931558	6.73663e-39	7:100715101	4.19999999999952e-10	3080	23340	0.98407076071964	0.952873768791379	98924423	100919567	ENSG00000146833.15	TRIM4	protein_coding	99919530	-1	-12028	-12028	-795571	2	2	59	98921607	100919567	1997960	233237
AITD_Saevarsdottir_32581359_1	AITD (Saevarsdottir, EUR)	IMD	Th17_UT	Th17_UT	CD4	Sorted cell	ENSG00000066923	STAG3	2561	1.00234282149409e-10	9.59278017151321e-05	1.04479069333884e-06	0.999902151712	8.75595358771116e-07	7:100217776	rs1727140	chr7.2		7	100217776	7:100217776	8.80587e-13	7:100715101	4.19999999999952e-10	3434	25842	0.999999386590279	0.952863295129355	99177830	101176248	ENSG00000066923.17	STAG3	protein_coding	100177918	1	39858	39858	537183	0	0	33	99177830	101176370	1998540	233229
AITD_Saevarsdottir_32581359_1	AITD (Saevarsdottir, EUR)	IMD	Th17_UT	Th17_UT	CD4	Sorted cell	ENSG00000085514	PILRA	2732	6.30119209381225e-05	2.87775806186721e-05	0.634747711215828	0.289833307292065	0.0753271919905496	7:100715101	rs534043	chr7.2		7	100715101	7:100408870	2.89486e-08	7:100715101	4.19999999999952e-10	3673	26740	0.915474494172526	0.952861641129993	99367992	101367359	ENSG00000085514.15	PILRA	protein_coding	100373487	1	341614	35383	341614	25	1	25	99367992	101367359	1999367	233231
AITD_Saevarsdottir_32581359_1	AITD (Saevarsdottir, EUR)	IMD	Th17_UT	Th17_UT	CD4	Sorted cell	ENSG00000106367	AP1S1	3857	1.81475643297539e-05	8.79269090712467e-05	0.167213593472571	0.810152507499115	0.0225278245549124	7:100715101	rs534043	chr7.2		7	100715101	7:101166177	2.70244e-07	7:100715101	4.19999999999952e-10	4855	29234	0.976849934856229	0.952860830695408	100154943	102154329	ENSG00000106367.13	AP1S1	protein_coding	101154476	1	-439375	11701	-439375	14	1	14	100154943	102154329	1999386	233233
AITD_Saevarsdottir_32581359_1	AITD (Saevarsdottir, EUR)	IMD	Th17_UT	Th17_UT	CD4	Sorted cell	ENSG00000121716	PILRB	2653	2.71933735256283e-05	6.79194284055176e-05	0.275486811327445	0.688041250027132	0.0363768258434916	7:100715101	rs534043	chr7.2		7	100715101	7:100299852	1.15875e-20	7:100715101	4.19999999999952e-10	3591	26589	0.967256963969777	0.952861928421138	99352727	101352142	ENSG00000121716.20	PILRB	protein_coding	100358117	1	356984	-58265	356984	26	4	26	99352727	101352142	1999415	233234
AITD_Saevarsdottir_32581359_1	AITD (Saevarsdottir, EUR)	IMD	Th17_UT	Th17_UT	CD4	Sorted cell	ENSG00000146830	GIGYF1	3512	5.75085246914391e-09	0.000104754630538079	5.48890070024154e-05	0.999830484225164	9.86638644109464e-06	7:100715101	rs534043	chr7.2		7	100715101	7:100676440	5.55024e-18	7:100715101	4.19999999999952e-10	4451	28222	0.926733671359069	0.952861192976422	99689566	101687677	ENSG00000146830.9	GIGYF1	protein_coding	100694250	-1	-20851	17810	-20851	1	0	1	99689552	101688921	1999369	233236
AITD_Saevarsdottir_32581359_1	AITD (Saevarsdottir, EUR)	IMD	Th17_UT	Th17_UT	CD4	Sorted cell	ENSG00000166508	MCM7	2459	5.54454794831633e-05	3.29085552094806e-05	0.584219957174171	0.346698093737352	0.0689935950537858	7:100715101	rs534043	chr7.2		7	100715101	7:100007576	1.24109e-11	7:100715101	4.19999999999952e-10	3303	25564	0.932608413925816	0.952863833741799	99103897	101101634	ENSG00000166508.17	MCM7	protein_coding	100101397	-1	-613704	93821	-613704	46	7	46	99103897	101101634	1997737	233242
AITD_Saevarsdottir_32581359_1	AITD (Saevarsdottir, EUR)	IMD	Th17_UT	Th17_UT	CD4	Sorted cell	ENSG00000168090	COPS6	2449	6.66120397997796e-05	1.98026026524747e-05	0.704415134503776	0.209342741935409	0.0861557089183627	7:100715101	rs534043	chr7.2		7	100715101	7:100007576	4.21849e-12	7:100715101	4.19999999999952e-10	3289	25472	0.919113899255285	0.9528639766059	99088954	101088644	ENSG00000168090.9	COPS6	protein_coding	100088969	1	626132	-81393	626132	50	3	50	99088954	101088644	1999690	233243
AITD_Saevarsdottir_32581359_1	AITD (Saevarsdottir, EUR)	IMD	Th17_UT	Th17_UT	CD4	Sorted cell	ENSG00000176125	UFSP1	3702	1.27599940664064e-06	0.000106117257130298	0.0118614667049656	0.986446318094807	0.00158482194369034	7:100715101	rs534043	chr7.2		7	100715101	7:100920973	1.88906e-09	7:100715101	4.19999999999952e-10	4682	28977	0.900039132589789	0.952859923378416	99890920	101889593	ENSG00000176125.4	UFSP1	protein_coding	100889715	-1	174614	-31258	174614	7	1	7	99890920	101889593	1998673	233244
AITD_Saevarsdottir_32581359_1	AITD (Saevarsdottir, EUR)	IMD	Th17_UT	Th17_UT	CD4	Sorted cell	ENSG00000188186	LAMTOR4	2523	6.78956399692307e-05	1.95581644745288e-05	0.706697582961323	0.203503501028769	0.0897114622054635	7:100715101	rs534043	chr7.2		7	100715101	7:100140430	7.33407e-08	7:100715101	4.19999999999952e-10	3393	25879	0.915111322564635	0.952863046865719	99149009	101148696	ENSG00000188186.10	LAMTOR4	protein_coding	100148918	1	566183	-8488	566183	37	2	37	99149009	101148696	1999687	233245
AITD_Saevarsdottir_32581359_1	AITD (Saevarsdottir, EUR)	IMD	Th17_UT	Th17_UT	CD4	Sorted cell	ENSG00000197093	GAL3ST4	2543	3.93250960647152e-09	9.59828652978317e-05	4.0965099213964e-05	0.999857082396169	5.96570680916348e-06	7:100715101	rs534043	chr7.2		7	100715101	7:100161582	1.45847e-14	7:100715101	4.19999999999952e-10	3416	25858	0.999964096478628	0.95286317750053	99169065	101167897	ENSG00000197093.10	GAL3ST4	protein_coding	100168617	-1	-546484	7035	-546484	35	0	35	99169065	101167897	1998832	233247
AITD_Saevarsdottir_32581359_1	AITD (Saevarsdottir, EUR)	IMD	Th17_UT	Th17_UT	CD4	Sorted cell	ENSG00000239521	CASTOR3P	2496	2.82599343753746e-09	9.70753382657522e-05	2.91075471488553e-05	0.999869617161312	4.19712727951396e-06	7:100715101	rs534043	chr7.2		7	100715101	7:100217776	1.95489e-11	7:100715101	4.19999999999952e-10	3402	26152	0.999996893017643	0.952862636381049	99273374	101267909	ENSG00000239521.7	GATS	transcribed_unprocessed_pseudogene	100271983	-1	-443118	54207	-443118	31	1	31	99273374	101272156	1998782	233248
AITD_Saevarsdottir_32581359_1	AITD (Saevarsdottir, EUR)	IMD	Th17_UT	Th17_UT	CD4	Sorted cell	ENSG00000242294	STAG3L5P	2594	6.29003520679539e-06	9.11539803589409e-05	0.0640304340764742	0.927910717455438	0.00796140445252272	7:100715101	rs534043	chr7.2		7	100715101	7:100299852	1.25073e-23	7:100715101	4.19999999999952e-10	3520	26461	0.989972708301666	0.952862374875723	99336295	101336074	ENSG00000242294.6	STAG3L5P	transcribed_unprocessed_pseudogene	100338197	1	376904	-38345	376904	27	3	27	99336295	101336074	1999779	233249
AITD_Saevarsdottir_32581359_1	AITD (Saevarsdottir, EUR)	IMD	Th17_UT	Th17_UT	CD4	Sorted cell	ENSG00000275342	PRAG1	3860	9.36732078364487e-17	1.34857634198689e-14	0.00688927139024424	0.991820613038053	0.00129011557169009	8:8450534	rs2921071	chr8.1		8	8450534	8:8340790	8.59964e-10	8:8450534	2.49999999999999e-21	4675	36797	0.999321919541363	0.999178141253947	7386617	9386163	ENSG00000275342.4	PRAG1	protein_coding	8386439	-1	-64095	45649	-64095	1	0	1	7386617	9386163	1999546	233266
AITD_Saevarsdottir_32581359_1	AITD (Saevarsdottir, EUR)	IMD	Th17_UT	Th17_UT	CD4	Sorted cell	ENSG00000233609	RPL10P19	5914	8.73885655990365e-17	1.32856758348696e-14	0.00651469684013631	0.99042709481318	0.00305820834666909	8:8462453	rs2921053	chr8.1		8	8462453	8:8933038	1.20994e-09	8:8450534	2.49999999999999e-21	7010	36302	0.994340358800508	0.999178141190579	8060477	9960903	ENSG00000233609.3	RPL10P19	transcribed_processed_pseudogene	8961757	1	-499304	-28719	-511223	4	1	4	8056287	9960903	1904616	233262
AITD_Saevarsdottir_32581359_1	AITD (Saevarsdottir, EUR)	IMD	Th17_UT	Th17_UT	CD4	Sorted cell	ENSG00000270966	AC087763.1	5825	7.38070930995833e-17	1.31605196898609e-14	0.00557081039426612	0.993328845557725	0.00110034404799618	8:8462453	rs2921053	chr8.1		8	8462453	8:8933634	6.24895e-10	8:8450534	2.49999999999999e-21	6911	35855	0.997053485322546	0.999178141190568	8060477	9933809	ENSG00000270966.1	AC087763.1	processed_pseudogene	8934006	-1	471553	372	483472	3	0	3	8056287	9933809	1877522	233265
AITD_Saevarsdottir_32581359_1	AITD (Saevarsdottir, EUR)	IMD	Th17_UT	Th17_UT	CD4	Sorted cell	ENSG00000147324	MFHAS1	5725	3.28826947818048e-23	1.30286665036107e-14	2.52387132198187e-09	0.999999481815777	5.15660336567122e-07	8:8843341	rs11249893	chr8.1		8	8843341	8:8765367	6.5836e-24	8:8450534	2.49999999999999e-21	6795	35259	0.999961022365755	0.999178141229331	8060477	9893362	ENSG00000147324.10	MFHAS1	protein_coding	8893630	-1	50289	128263	443096	0	1	2	8056287	9893362	1837075	233255
AITD_Saevarsdottir_32581359_1	AITD (Saevarsdottir, EUR)	IMD	Th17_UT	Th17_UT	CD4	Sorted cell	ENSG00000104388	RAB2A	4016	5.53109754647393e-12	9.50819724212634e-06	5.32432710475563e-08	0.0907911856310312	0.909199252922924	8:60493638	rs2155829	chr8.4		8	60493638	8:60480165	1.77722e-17	8:60605840	4.89999999999991e-10	4962	24695	0.999999937012817	0.982337607396346	59517361	61516517	ENSG00000104388.14	RAB2A	protein_coding	60516987	1	-23349	-36822	88853	1	1	1	59517361	61516517	1999156	233252
AITD_Saevarsdottir_32581359_1	AITD (Saevarsdottir, EUR)	IMD	Th17_UT	Th17_UT	CD4	Sorted cell	ENSG00000168672	LRATD2	4689	2.23233999548323e-28	1.50902370129708e-09	1.47932732275115e-19	0.999999998443116	4.78575415018491e-11	8:126501105	rs12548156	chr8.5		8	126501105	8:126501105	8.54483e-38	8:127184843	1.29999999999998e-15	5767	25054	1	0.98403241384584	125561648	127558356	ENSG00000168672.3	FAM84B	protein_coding	126558478	-1	57373	57373	-626365	2	2	2	125558926	127558356	1999430	233258
AITD_Saevarsdottir_32581359_1	AITD (Saevarsdottir, EUR)	IMD	Th17_UT	Th17_UT	CD4	Sorted cell	ENSG00000249859	PVT1	4748	2.25506555047713e-15	1.57266110667753e-09	1.43391462718926e-06	0.999998320926277	2.43586434736528e-07	8:127184843	rs2445610	chr8.5		8	127184843	8:127989987	1.19738e-19	8:127184843	1.29999999999998e-15	5811	26111	0.999999361710934	0.984026106716315	126794826	128776857	ENSG00000249859.9	PVT1	lncRNA	127794541	1	-609698	195446	-609698	9	0	9	126794826	128781499	1986673	233263
AITD_Saevarsdottir_32581359_1	AITD (Saevarsdottir, EUR)	IMD	Th17_UT	Th17_UT	CD4	Sorted cell	ENSG00000249859	PVT1	4748	2.25506555047713e-15	1.57266110667753e-09	1.43391462718926e-06	0.999998320926277	2.43586434736528e-07	8:127184843	rs2445610	chr8.6		8	127184843	8:127989987	1.19738e-19	8:127184843	1.29999999999998e-15	5811	26111	0.999999361710934	0.984026106716315	126794826	128776857	ENSG00000249859.9	PVT1	lncRNA	127794541	1	-609698	195446	-609698	9	0	9	126794826	128781499	1986673	233263
AITD_Saevarsdottir_32581359_1	AITD (Saevarsdottir, EUR)	IMD	Th17_UT	Th17_UT	CD4	Sorted cell	ENSG00000254166	CASC19	5341	5.3898452442706e-10	7.18113833364137e-10	0.345749512166481	0.460508246541217	0.193742240035204	8:127184843	rs2445610	chr8.5		8	127184843	8:126492408	3.02035e-07	8:127184843	1.29999999999998e-15	6576	25882	0.930404726452875	0.984032444698874	126228409	128226423	ENSG00000254166.2	CASC19	lncRNA	127218933	-1	34090	726525	34090	0	5	0	126228229	128227416	1999187	233264
AITD_Saevarsdottir_32581359_1	AITD (Saevarsdottir, EUR)	IMD	Th17_UT	Th17_UT	CD4	Sorted cell	ENSG00000254166	CASC19	5341	5.3898452442706e-10	7.18113833364137e-10	0.345749512166481	0.460508246541217	0.193742240035204	8:127184843	rs2445610	chr8.6		8	127184843	8:126492408	3.02035e-07	8:127184843	1.29999999999998e-15	6576	25882	0.930404726452875	0.984032444698874	126228409	128226423	ENSG00000254166.2	CASC19	lncRNA	127218933	-1	34090	726525	34090	0	5	0	126228229	128227416	1999187	233264
AITD_Saevarsdottir_32581359_1	AITD (Saevarsdottir, EUR)	IMD	Th17_UT	Th17_UT	CD4	Sorted cell	ENSG00000207110	RNVU1-32	4250	3.58772173825888e-19	1.56561711193805e-09	2.2915703361849e-10	0.9999999981274	7.78234863743808e-11	8:127998344	rs10283090	chr8.5		8	127998344	8:127998344	7.26101e-21	8:127184843	1.29999999999998e-15	5220	25994	0.999999731547697	0.984026106706789	126999578	128998494	ENSG00000207110.1	RNU1-106P	snRNA	127999131	1	-787	-787	-814288	0	0	10	126999221	128998628	1999407	233260
AITD_Saevarsdottir_32581359_1	AITD (Saevarsdottir, EUR)	IMD	Th17_UT	Th17_UT	CD4	Sorted cell	ENSG00000207110	RNVU1-32	4250	3.58772173825888e-19	1.56561711193805e-09	2.2915703361849e-10	0.9999999981274	7.78234863743808e-11	8:127998344	rs10283090	chr8.6		8	127998344	8:127998344	7.26101e-21	8:127184843	1.29999999999998e-15	5220	25994	0.999999731547697	0.984026106706789	126999578	128998494	ENSG00000207110.1	RNU1-106P	snRNA	127999131	1	-787	-787	-814288	0	0	10	126999221	128998628	1999407	233260
AITD_Saevarsdottir_32581359_1	AITD (Saevarsdottir, EUR)	IMD	Th17_UT	Th17_UT	CD4	Sorted cell	ENSG00000165071	TMEM71	4551	2.26852975998372e-10	2.88743009057881e-07	0.00078384314101632	0.997690056075161	0.00152581181395899	8:132690455	rs7018349	chr8.7		8	132690455	8:132689856	2.60735e-11	8:132905343	4.90000000000004e-13	5623	25751	0.999887353441141	0.968185153631396	131761124	133760437	ENSG00000165071.14	TMEM71	protein_coding	132760582	-1	70127	70726	-144761	1	1	4	131761124	133760437	1999313	233257
AITD_Saevarsdottir_32581359_1	AITD (Saevarsdottir, EUR)	IMD	Th17_UT	Th17_UT	CD4	Sorted cell	ENSG00000129295	DNAAF11	4612	1.92876820907476e-25	2.90353354473223e-07	6.64175995046096e-19	0.999838669955304	0.000161039691340639	8:132710920	rs1895807	chr8.7		8	132710920	8:132710920	4.38093e-30	8:132905343	4.90000000000004e-13	5707	25839	1	0.968185153307835	131676262	133675096	ENSG00000129295.8	LRRC6	protein_coding	132675545	-1	-35375	-35375	-229798	1	1	6	131676262	133675096	1998834	233254
AITD_Saevarsdottir_32581359_1	AITD (Saevarsdottir, EUR)	IMD	Th17_UT	Th17_UT	CD4	Sorted cell	ENSG00000129292	PHF20L1	4547	1.48276273882846e-13	2.78278078348034e-07	5.14515516634101e-07	0.965592177658223	0.0344070295480337	8:132773491	rs2467959	chr8.7		8	132773491	8:132769797	1.79014e-16	8:132905343	4.90000000000004e-13	5615	25642	0.999999932367749	0.968185152468509	131777010	133775165	ENSG00000129292.20	PHF20L1	protein_coding	132775388	1	-1897	-5591	129955	0	0	3	131777010	133775165	1998155	233253
AITD_Saevarsdottir_32581359_1	AITD (Saevarsdottir, EUR)	IMD	Th17_UT	Th17_UT	CD4	Sorted cell	ENSG00000008513	ST3GAL1	4356	1.09085585472815e-07	1.84581464362779e-07	0.35926078613795	0.607873421653842	0.0328654985411567	8:132905343	rs2068128	chr8.7		8	132905343	8:133499412	1.99934e-08	8:132905343	4.90000000000004e-13	5522	27017	0.945873474205123	0.968185145154268	132572310	134571776	ENSG00000008513.14	ST3GAL1	protein_coding	133571887	-1	666544	72475	666544	7	1	7	132572107	134571776	1999669	233251
AITD_Saevarsdottir_32581359_1	AITD (Saevarsdottir, EUR)	IMD	Th17_UT	Th17_UT	CD4	Sorted cell	ENSG00000155926	SLA	4385	1.56618159139632e-16	2.88691846389625e-07	5.42509651650151e-10	0.999999705518207	5.24743466384855e-09	8:133050026	rs117903020	chr8.7		8	133050026	8:133050026	4.18755e-59	8:132905343	4.90000000000004e-13	5422	25687	0.999999995372638	0.968185154322878	132103400	134101368	ENSG00000155926.13	SLA	protein_coding	133102602	-1	52576	52576	197259	1	1	2	132103400	134102811	1999411	233256
AITD_Saevarsdottir_32581359_1	AITD (Saevarsdottir, EUR)	IMD	Th17_UT	Th17_UT	CD4	Sorted cell	ENSG00000106688	SLC1A1	5440	1.25000638872955e-13	2.84806583917986e-05	4.38883724400071e-09	0.99997068291184	8.32040807166055e-07	9:4604425	rs4742015	chr9.1		9	4604425	9:4604425	1.06692e-17	9:5438435	9.40000000000039e-12	6689	31814	0.999999986810273	0.996019123593152	3491372	5490027	ENSG00000106688.11	SLC1A1	protein_coding	4490468	1	113957	113957	947967	0	0	24	3491372	5490027	1998655	233271
AITD_Saevarsdottir_32581359_1	AITD (Saevarsdottir, EUR)	IMD	Th17_UT	Th17_UT	CD4	Sorted cell	ENSG00000106686	SPATA6L	5594	4.53653284858439e-13	2.89828575135206e-05	1.56520138949754e-08	0.99997091089925	9.05907681200103e-08	9:4669520	rs10815053	chr9.1		9	4669520	9:4669520	3.21804e-17	9:5438435	9.40000000000039e-12	6842	32375	0.999867884283285	0.996018513685123	3666843	5666641	ENSG00000106686.16	SPATA6L	protein_coding	4666480	-1	-3040	-3040	-771955	0	0	22	3666843	5666641	1999798	233270
AITD_Saevarsdottir_32581359_1	AITD (Saevarsdottir, EUR)	IMD	Th17_UT	Th17_UT	CD4	Sorted cell	ENSG00000107018	RLN1	4570	4.75182717094059e-35	2.74880670919466e-05	1.72863652826624e-30	0.999970644963136	1.86696976728318e-06	9:5348622	rs4740814	chr9.1		9	5348622	9:5336412	2.79398e-43	9:5438435	9.40000000000039e-12	5764	30705	1.00000000000001	0.996020637339008	4340081	6330380	ENSG00000107018.7	RLN1	protein_coding	5339876	-1	-8746	3464	-98559	0	0	2	4340081	6336683	1996602	233274
AITD_Saevarsdottir_32581359_1	AITD (Saevarsdottir, EUR)	IMD	Th17_UT	Th17_UT	CD4	Sorted cell	ENSG00000107020	PLGRKT	4391	8.65931341772379e-19	2.71452749416414e-05	3.18990238037617e-14	0.999972780415018	7.43100070918928e-08	9:5383460	rs2104175	chr9.1		9	5383460	9:5383460	6.01159e-30	9:5438435	9.40000000000039e-12	5566	30322	0.999999999995616	0.996020814898701	4437880	6437689	ENSG00000107020.9	PLGRKT	protein_coding	5437925	-1	54465	54465	-510	0	0	0	4437880	6437689	1999809	233275
AITD_Saevarsdottir_32581359_1	AITD (Saevarsdottir, EUR)	IMD	Th17_UT	Th17_UT	CD4	Sorted cell	ENSG00000096968	JAK2	5367	2.61689770388143e-06	2.59937387544252e-05	0.0903079680979873	0.897024476955672	0.0126389443098816	9:5438435	rs911760	chr9.1		9	5438435	9:5098549	6.73579e-09	9:5438435	9.40000000000039e-12	6593	32368	0.987861907847648	0.996018440700982	3984734	5983655	ENSG00000096968.13	JAK2	protein_coding	4985272	1	453163	113277	453163	14	5	14	3984415	5983655	1999240	233268
AITD_Saevarsdottir_32581359_1	AITD (Saevarsdottir, EUR)	IMD	Th17_UT	Th17_UT	CD4	Sorted cell	ENSG00000099219	ERMP1	3966	5.87018114343578e-10	2.8038005531152e-05	2.0935431838452e-05	0.999948278103735	2.74787187765752e-06	9:5438435	rs911760	chr9.1		9	5438435	9:5875294	8.37919e-17	9:5438435	9.40000000000039e-12	5177	31320	0.999974421617915	0.996021488784225	4833436	6832677	ENSG00000099219.13	ERMP1	protein_coding	5833117	-1	394682	-42177	394682	6	0	6	4833436	6832677	1999241	233269
AITD_Saevarsdottir_32581359_1	AITD (Saevarsdottir, EUR)	IMD	Th17_UT	Th17_UT	CD4	Sorted cell	ENSG00000120158	RCL1	5410	4.18697774880717e-07	2.85585823792375e-05	0.0144196958624309	0.983538908772568	0.00201241808484653	9:5438435	rs911760	chr9.1		9	5438435	9:4853198	3.97941e-10	9:5438435	9.40000000000039e-12	6660	32434	0.998113716197359	0.996018287663369	3793026	5792156	ENSG00000120158.11	RCL1	protein_coding	4792944	1	645491	60254	645491	17	1	17	3793026	5792156	1999130	233276
AITD_Saevarsdottir_32581359_1	AITD (Saevarsdottir, EUR)	IMD	Th17_UT	Th17_UT	CD4	Sorted cell	ENSG00000120217	CD274	4355	8.99366061419916e-06	1.67895797275775e-05	0.331854039336164	0.61948088660104	0.0486392908224545	9:5438435	rs911760	chr9.1		9	5438435	9:5518260	8.45104e-08	9:5438435	9.40000000000039e-12	5529	30272	0.949787985526548	0.996020844908648	4450979	6450183	ENSG00000120217.13	CD274	protein_coding	5450542	1	-12107	67718	-12107	0	1	0	4450819	6450183	1999364	233277
AITD_Saevarsdottir_32581359_1	AITD (Saevarsdottir, EUR)	IMD	Th17_UT	Th17_UT	CD4	Sorted cell	ENSG00000147853	AK3	5473	3.86767782592854e-06	2.47947008752778e-05	0.132929973904336	0.852171172745607	0.0148701909713548	9:5438435	rs911760	chr9.1		9	5438435	9:4741387	2.32817e-08	9:5438435	9.40000000000039e-12	6730	32500	0.975746152906884	0.996018312399609	3742447	5741493	ENSG00000147853.16	AK3	protein_coding	4741202	-1	-697233	-185	-697233	19	0	19	3742402	5741493	1999091	233279
AITD_Saevarsdottir_32581359_1	AITD (Saevarsdottir, EUR)	IMD	Th17_UT	Th17_UT	CD4	Sorted cell	ENSG00000197646	PDCD1LG2	4243	1.35420765072006e-05	1.15521168176215e-05	0.501174452235997	0.427481401905366	0.071319051665311	9:5438435	rs911760	chr9.1		9	5438435	9:5486688	3.27055e-07	9:5438435	9.40000000000039e-12	5421	30182	0.914934893959513	0.996020792533241	4510926	6509454	ENSG00000197646.7	PDCD1LG2	protein_coding	5510531	1	-72096	-23843	-72096	1	0	1	4510926	6509454	1998528	233283
AITD_Saevarsdottir_32581359_1	AITD (Saevarsdottir, EUR)	IMD	Th17_UT	Th17_UT	CD4	Sorted cell	ENSG00000205808	PLPP6	5586	1.02619581841791e-08	2.89397525048913e-05	0.000354431835269734	0.999533313215903	8.33049343636487e-05	9:5438435	rs911760	chr9.1		9	5438435	9:4662286	5.5051e-14	9:5438435	9.40000000000039e-12	6832	32341	0.999950780421354	0.996018542921446	3663494	5661846	ENSG00000205808.5	PLPP6	protein_coding	4662294	1	776141	-8	776141	23	0	23	3663494	5661846	1998352	233286
AITD_Saevarsdottir_32581359_1	AITD (Saevarsdottir, EUR)	IMD	Th17_UT	Th17_UT	CD4	Sorted cell	ENSG00000095383	TBC1D2	4290	2.62007891960964e-110	1.28341002619808e-103	2.04149745833181e-07	0.99999976596311	2.98871540587095e-08	9:97784318	rs925489	chr9.3		9	97784318	9:98231178	6.73953e-17	9:97784318	8.49999999999903e-110	5467	23588	0.994543539431369	0.97411251446657	97256429	99255647	ENSG00000095383.19	TBC1D2	protein_coding	98255649	-1	471331	24471	471331	11	1	11	97256363	99255647	1999284	233267
AITD_Saevarsdottir_32581359_1	AITD (Saevarsdottir, EUR)	IMD	Th17_UT	Th17_UT	CD4	Sorted cell	ENSG00000106785	TRIM14	4550	7.72446273599177e-109	1.30233537877344e-103	5.93119993098331e-06	0.999993367588043	7.0121202739744e-07	9:97784318	rs925489	chr9.3		9	97784318	9:98119243	9.76771e-25	9:97784318	8.49999999999903e-110	5733	23936	0.999998896351774	0.97411251446657	97120352	99102692	ENSG00000106785.14	TRIM14	protein_coding	98119222	-1	334904	-21	334904	8	0	8	97120352	99102692	1982340	233272
AITD_Saevarsdottir_32581359_1	AITD (Saevarsdottir, EUR)	IMD	Th17_UT	Th17_UT	CD4	Sorted cell	ENSG00000106789	CORO2A	4438	1.57494008037455e-112	1.29913399194183e-103	1.21229995368988e-09	0.999999998662361	1.25340832553112e-10	9:97784318	rs925489	chr9.3		9	97784318	9:98192633	6.79958e-24	9:97784318	8.49999999999903e-110	5605	23877	0.999999999861124	0.97411251446657	97193804	99191609	ENSG00000106789.12	CORO2A	protein_coding	98192637	-1	408319	4	408319	9	0	9	97193804	99191609	1997805	233273
AITD_Saevarsdottir_32581359_1	AITD (Saevarsdottir, EUR)	IMD	Th17_UT	Th17_UT	CD4	Sorted cell	ENSG00000136842	TMOD1	3897	3.81874977453735e-134	1.33553237887805e-103	2.85934645608923e-31	1	2.52131820982944e-32	9:97784318	rs925489	chr9.3		9	97784318	9:97575029	4.14117e-45	9:97784318	8.49999999999903e-110	4985	24546	0.999999999999996	0.97411251446657	96501215	98500483	ENSG00000136842.13	TMOD1	protein_coding	97501666	1	282652	73363	282652	4	0	4	96501215	98500483	1999268	233278
AITD_Saevarsdottir_32581359_1	AITD (Saevarsdottir, EUR)	IMD	Th17_UT	Th17_UT	CD4	Sorted cell	ENSG00000159712	ANKRD18CP	3777	3.38263215075502e-108	1.31808518697815e-103	2.5662510145558e-05	0.999972001411781	2.33607807337741e-06	9:97784318	rs925489	chr9.3		9	97784318	9:97352370	2.90104e-11	9:97784318	8.49999999999903e-110	4838	24226	0.999996675956604	0.97411251446657	96222112	98220576	ENSG00000159712.10	ANKRD18CP	transcribed_unprocessed_pseudogene	97221235	-1	-563083	-131135	-563083	12	5	12	96222112	98220576	1998464	233280
AITD_Saevarsdottir_32581359_1	AITD (Saevarsdottir, EUR)	IMD	Th17_UT	Th17_UT	CD4	Sorted cell	ENSG00000197816	CCDC180	3726	1.613814069625e-108	1.32931172471907e-103	1.21400563741213e-05	0.99998627845205	1.58149157669165e-06	9:97784318	rs925489	chr9.3		9	97784318	9:97224422	1.45965e-12	9:97784318	8.49999999999903e-110	4793	24432	0.99999851404037	0.97411251446657	96307566	98307051	ENSG00000197816.13	CCDC180	protein_coding	97307659	1	476659	-83237	476659	7	4	7	96307566	98307051	1999485	233284
AITD_Saevarsdottir_32581359_1	AITD (Saevarsdottir, EUR)	IMD	Th17_UT	Th17_UT	CD4	Sorted cell	ENSG00000203279	AL590705.1	3764	6.79327219939057e-125	1.31980871172951e-103	5.14716423601167e-22	1	5.25494941663326e-23	9:97784318	rs925489	chr9.3		9	97784318	9:97229855	2.97983e-33	9:97784318	8.49999999999903e-110	4822	24257	0.999999999999935	0.97411251446657	96239213	98238226	ENSG00000203279.3	AL590705.1	lncRNA	97238721	-1	-545597	8866	-545597	9	2	9	96239213	98238226	1999013	233285
AITD_Saevarsdottir_32581359_1	AITD (Saevarsdottir, EUR)	IMD	Th17_UT	Th17_UT	CD4	Sorted cell	ENSG00000254633	STRA6LP	3778	4.74057314372838e-107	1.3300615611941e-103	0.000356278345716561	0.999609340531741	3.43811225381994e-05	9:97784318	rs925489	chr9.3		9	97784318	9:97224422	2.05783e-10	9:97784318	8.49999999999903e-110	4841	24455	0.999958039249105	0.97411251446657	96276627	98276420	ENSG00000254633.1	AL512590.2	transcribed_unitary_pseudogene	97276569	1	507749	-52147	507749	8	3	8	96276627	98276420	1999793	233287
AITD_Saevarsdottir_32581359_1	AITD (Saevarsdottir, EUR)	IMD	Th17_UT	Th17_UT	CD4	Sorted cell	ENSG00000057608	GDI2	6446	3.97710109914567e-20	1.46691786105161e-19	0.207054109035394	0.763681784788361	0.0292641061762423	10:6068912	rs7090530	chr10.1		10	6068912	10:5806875	2.55357e-10	10:6068912	1.99999999999993e-26	7783	31437	0.966135921177137	0.999999999275525	4842450	6842087	ENSG00000057608.16	GDI2	protein_coding	5813434	-1	-255478	6559	-255478	9	0	9	4842450	6842087	1999637	233290
AITD_Saevarsdottir_32581359_1	AITD (Saevarsdottir, EUR)	IMD	Th17_UT	Th17_UT	CD4	Sorted cell	ENSG00000065675	PRKCQ	5536	2.04040053105717e-20	1.5783208542451e-19	0.11305551984026	0.874515394709086	0.012429085450652	10:6068912	rs7090530	chr10.1		10	6068912	10:6585738	4.85994e-11	10:6068912	1.99999999999993e-26	6897	29538	0.983203945584928	0.999999999275525	5580302	7579615	ENSG00000065675.14	PRKCQ	protein_coding	6580276	-1	511364	-5462	511364	9	1	9	5580302	7579615	1999313	233291
AITD_Saevarsdottir_32581359_1	AITD (Saevarsdottir, EUR)	IMD	Th17_UT	Th17_UT	CD4	Sorted cell	ENSG00000134470	IL15RA	6329	1.58225902317118e-23	1.91463932577603e-19	8.26324674201276e-05	0.999908159547924	9.20798465402462e-06	10:6068912	rs7090530	chr10.1		10	6068912	10:5975875	1.45027e-14	10:6068912	1.99999999999993e-26	7677	31339	0.999981318573156	0.999999999275525	4978512	6977855	ENSG00000134470.20	IL15RA	protein_coding	5977543	-1	-91369	1668	-91369	3	0	3	4978222	6977855	1999633	233298
AITD_Saevarsdottir_32581359_1	AITD (Saevarsdottir, EUR)	IMD	Th17_UT	Th17_UT	CD4	Sorted cell	ENSG00000170525	PFKFB3	6179	3.47153627211873e-29	1.8593380760242e-19	1.86708179440764e-10	0.999999999791129	2.21610396168081e-11	10:6068912	rs7090530	chr10.1		10	6068912	10:6163959	3.58644e-30	10:6068912	1.99999999999993e-26	7526	30431	0.999999999968235	0.999999999275525	5149295	7144756	ENSG00000170525.19	PFKFB3	protein_coding	6202932	1	-134020	-38973	-134020	3	0	3	5146242	7144756	1998514	233300
AITD_Saevarsdottir_32581359_1	AITD (Saevarsdottir, EUR)	IMD	Th17_UT	Th17_UT	CD4	Sorted cell	ENSG00000173848	NET1	6379	3.52622932554963e-25	1.90766276814414e-19	1.84845148317177e-06	0.999997943170447	2.08378068137768e-07	10:6068912	rs7090530	chr10.1		10	6068912	10:5401778	9.55758e-14	10:6068912	1.99999999999993e-26	7816	31222	0.999817644550095	0.999999999275525	4412897	6412357	ENSG00000173848.18	NET1	protein_coding	5412557	1	656355	-10779	656355	18	0	18	4412897	6412357	1999460	233301
AITD_Saevarsdottir_32581359_1	AITD (Saevarsdottir, EUR)	IMD	Th17_UT	Th17_UT	CD4	Sorted cell	ENSG00000196372	ASB13	6308	2.37686266485193e-20	1.63764986168043e-19	0.125140362276094	0.86220447152769	0.0126551661962151	10:6068912	rs7090530	chr10.1		10	6068912	10:5666348	4.52812e-09	10:6068912	1.99999999999993e-26	7666	31086	0.980776083524416	0.999999999275525	4671513	6666140	ENSG00000196372.12	ASB13	protein_coding	5666595	-1	-402317	247	-402317	13	0	13	4668819	6666140	1997321	233303
AITD_Saevarsdottir_32581359_1	AITD (Saevarsdottir, EUR)	IMD	Th17_UT	Th17_UT	CD4	Sorted cell	ENSG00000215267	AKR1C7P	6408	2.07355123408987e-28	1.9162204265811e-19	1.08210475312727e-09	0.999999998819888	9.80061868072899e-11	10:6068912	rs7090530	chr10.1		10	6068912	10:5291080	9.0327e-19	10:6068912	1.99999999999993e-26	7893	31362	0.994868638835753	0.999999999275527	4288762	6288299	ENSG00000215267.8	AKR1C7P	transcribed_unprocessed_pseudogene	5288470	-1	-780442	-2610	-780442	19	0	19	4288762	6288299	1999537	233304
AITD_Saevarsdottir_32581359_1	AITD (Saevarsdottir, EUR)	IMD	Th17_UT	Th17_UT	CD4	Sorted cell	ENSG00000224034	LINC02561	6396	4.84028602908229e-22	1.91592120119374e-19	0.00251944783606188	0.997268103858211	0.000212448305725236	10:6068912	rs7090530	chr10.1		10	6068912	10:5288855	6.09667e-10	10:6068912	1.99999999999993e-26	7889	31443	0.963625713340389	0.999999999275527	4271289	6270833	ENSG00000224034.1	LINC02561	lncRNA	5271236	-1	-797676	-17619	-797676	20	1	20	4271289	6270833	1999544	233305
AITD_Saevarsdottir_32581359_1	AITD (Saevarsdottir, EUR)	IMD	Th17_UT	Th17_UT	CD4	Sorted cell	ENSG00000232807	RP11-536K7.3	6268	3.65223862285815e-25	1.92085983500999e-19	1.90135212032896e-06	0.999997890830592	2.07817289491723e-07	10:6068912	rs7090530	chr10.1		10	6068912	10:5933658	1.47003e-21	10:6068912	1.99999999999993e-26	7608	31438	0.982649473775591	0.999999999275525	4946027	6944361	ENSG00000232807.2	AL137186.2	lncRNA	5945913	-1	-122999	12255	-122999	4	0	4	4946027	6945862	1999835	233307
AITD_Saevarsdottir_32581359_1	AITD (Saevarsdottir, EUR)	IMD	Th17_UT	Th17_UT	CD4	Sorted cell	ENSG00000264006	AKR1C8	6333	3.60721472086956e-23	1.91644119901272e-19	0.000188186331980813	0.999796419305316	1.53943627006242e-05	10:6068912	rs7090530	chr10.1		10	6068912	10:5303963	8.20282e-11	10:6068912	1.99999999999993e-26	7794	31372	0.99970775891104	0.999999999275527	4186609	6184926	ENSG00000264006.6	AKR1C8P	protein_coding	5185150	-1	-883762	-118813	-883762	24	5	24	4185543	6184926	1999383	233308
AITD_Saevarsdottir_32581359_1	AITD (Saevarsdottir, EUR)	IMD	Th17_UT	Th17_UT	CD4	Sorted cell	ENSG00000182010	RTKN2	4341	7.85175676089933e-26	1.69723903145623e-24	0.0427725398940304	0.924546452225145	0.0326810078808223	10:62020112	rs71508903	chr10.2		10	62020112	10:62230025	3.77205e-09	10:62020112	2.29999999999951e-31	5219	24606	0.987318171763199	0.999999999999997	61270033	63268497	ENSG00000182010.10	RTKN2	protein_coding	62268844	-1	248732	38819	248732	0	0	0	61268986	63268497	1999511	233302
AITD_Saevarsdottir_32581359_1	AITD (Saevarsdottir, EUR)	IMD	Th17_UT	Th17_UT	CD4	Sorted cell	ENSG00000014919	COX15	3857	2.76281439184796e-06	2.92624768587858e-05	0.0849715826563383	0.89996762617335	0.0150287658790608	10:99523573	rs10748781	chr10.3		10	99523573	10:99745378	7.66621e-08	10:99523573	7.60000000000013e-12	4814	23417	0.976363190354448	0.999910763857117	98732127	100729780	ENSG00000014919.12	COX15	protein_coding	99732127	-1	208554	-13251	208554	5	1	5	98732127	100729780	1997653	233288
AITD_Saevarsdottir_32581359_1	AITD (Saevarsdottir, EUR)	IMD	Th17_UT	Th17_UT	CD4	Sorted cell	ENSG00000095485	CWF19L1	3629	5.44174347954857e-06	2.68083080355233e-05	0.166644491443423	0.820950053683337	0.0123732048217253	10:99523573	rs10748781	chr10.3		10	99523573	10:100151760	7.40265e-08	10:99523573	7.60000000000013e-12	4623	23518	0.968783781166845	0.999910675927486	99268044	101267649	ENSG00000095485.17	CWF19L1	protein_coding	100267638	-1	744065	115878	744065	18	6	18	99268044	101267649	1999605	233294
AITD_Saevarsdottir_32581359_1	AITD (Saevarsdottir, EUR)	IMD	Th17_UT	Th17_UT	CD4	Sorted cell	ENSG00000230224	PHB1P9	3627	3.28501659467929e-06	2.90964296231821e-05	0.100636770987542	0.891364892302035	0.00796595526420468	10:99523573	rs10748781	chr10.3		10	99523573	10:100203542	5.10935e-09	10:99523573	7.60000000000013e-12	4618	23509	0.984601387937416	0.999910720797217	99248937	101247991	ENSG00000230224.1	PHBP9	processed_pseudogene	100248271	1	-724698	-44729	-724698	17	3	17	99248412	101247991	1999579	233306
AITD_Saevarsdottir_32581359_1	AITD (Saevarsdottir, EUR)	IMD	Th17_UT	Th17_UT	CD4	Sorted cell	ENSG00000075826	SEC31B	3562	1.45572509453156e-23	3.31090353423565e-05	4.39661460884255e-19	0.999966745092065	1.45872592208243e-07	10:100524692	rs12358187	chr10.3		10	100524692	10:100513045	1.37152e-42	10:99523573	7.60000000000013e-12	4518	23421	0.999999184478621	0.999911033623681	99520522	101518677	ENSG00000075826.16	SEC31B	protein_coding	100519861	-1	-4831	6816	996288	0	0	26	99520522	101518677	1998155	233293
AITD_Saevarsdottir_32581359_1	AITD (Saevarsdottir, EUR)	IMD	Th17_UT	Th17_UT	CD4	Sorted cell	ENSG00000066468	FGFR2	5821	1.2174047638988e-18	0.00019579922632756	6.21639565711405e-15	0.999803430712912	7.70060754070284e-07	10:121516577	rs3135761	chr10.4		10	121516577	10:121516577	2.74414e-27	10:122380394	2.90000000000001e-10	7172	26912	0.999999999999997	0.999618134934754	120598951	122598151	ENSG00000066468.22	FGFR2	protein_coding	121598444	-1	81867	81867	-781950	0	0	7	120598613	122598286	1999673	233292
AITD_Saevarsdottir_32581359_1	AITD (Saevarsdottir, EUR)	IMD	Th17_UT	Th17_UT	CD4	Sorted cell	ENSG00000107669	ATE1	5482	5.52227427739668e-05	0.000130027283312727	0.289203511661591	0.680934991932045	0.0296762463802786	10:122380394	rs3850765	chr10.4		10	122380394	10:121926347	2.4796e-08	10:122380394	2.90000000000001e-10	6933	26240	0.941863763382444	0.999619334972945	120930452	122927339	ENSG00000107669.17	ATE1	protein_coding	121928031	-1	-452363	1684	-452363	6	0	6	120928809	122927339	1998530	233295
AITD_Saevarsdottir_32581359_1	AITD (Saevarsdottir, EUR)	IMD	Th17_UT	Th17_UT	CD4	Sorted cell	ENSG00000107679	PLEKHA1	5312	2.02609810044748e-16	3.6893135585715e-05	1.05209290488859e-12	0.190963784097142	0.80899932276622	10:122380394	rs3850765	chr10.4		10	122380394	10:122388123	7.87633e-25	10:122380394	2.90000000000001e-10	6568	26464	0.999999999781887	0.999617846707925	121374968	123374494	ENSG00000107679.14	PLEKHA1	protein_coding	122374708	1	5686	13415	5686	0	0	0	121374780	123374494	1999714	233296
AITD_Saevarsdottir_32581359_1	AITD (Saevarsdottir, EUR)	IMD	Th17_UT	Th17_UT	CD4	Sorted cell	ENSG00000121691	CAT	4648	6.3704501100036e-36	4.8176873584808e-12	1.32230459055391e-24	0.999999999995154	2.82754069831188e-14	11:34432418	rs208678	chr11.2		11	34432418	11:34430681	4.93613e-42	11:35296165	1.49999999999998e-17	5626	24421	0.99999999992467	0.998729138918881	33439662	35438409	ENSG00000121691.4	CAT	protein_coding	34438934	1	-6516	-8253	857231	0	0	10	33439217	35438409	1999192	233315
AITD_Saevarsdottir_32581359_1	AITD (Saevarsdottir, EUR)	IMD	Th17_UT	Th17_UT	CD4	Sorted cell	ENSG00000026508	CD44	5298	1.25990419293516e-12	3.07664720501505e-12	0.264999510793051	0.64704765037525	0.0879528388273624	11:35242543	rs932633	chr11.2		11	35242543	11:35037400	4.46968e-09	11:35296165	1.49999999999998e-17	6390	24100	0.962502318327952	0.99872913891901	34146606	36138604	ENSG00000026508.17	CD44	protein_coding	35139171	1	103372	-101771	156994	4	1	4	34138899	36138604	1999705	233309
AITD_Saevarsdottir_32581359_1	AITD (Saevarsdottir, EUR)	IMD	Th17_UT	Th17_UT	CD4	Sorted cell	ENSG00000149089	APIP	4916	1.24060716698846e-12	2.26111070716933e-12	0.263168264122788	0.479430828277791	0.257400907595917	11:35259305	rs10768122	chr11.2		11	35259305	11:34868295	1.42031e-07	11:35296165	1.49999999999998e-17	5994	23896	0.950143913225173	0.998729138919024	33916652	35916230	ENSG00000149089.12	APIP	protein_coding	34916379	-1	-342926	48084	-379786	7	0	7	33916652	35916230	1999578	233317
AITD_Saevarsdottir_32581359_1	AITD (Saevarsdottir, EUR)	IMD	Th17_UT	Th17_UT	CD4	Sorted cell	ENSG00000166002	SMCO4	4463	3.57838189578228e-12	0.00164747399965003	2.16845584849411e-09	0.998349177000268	3.34682804791675e-06	11:93532552	rs2658772	chr11.3		11	93532552	11:93532552	2.64903e-19	11:94178690	3.60000000000009e-09	5644	26216	0.986409751299892	0.992398109564958	92543950	94543495	ENSG00000166002.6	SMCO4	protein_coding	93543391	-1	10839	10839	-635299	1	1	11	92543950	94543495	1999545	233322
AITD_Saevarsdottir_32581359_1	AITD (Saevarsdottir, EUR)	IMD	Th17_UT	Th17_UT	CD4	Sorted cell	ENSG00000110218	PANX1	4490	3.93922995047678e-35	0.000708763494923202	2.35703234320514e-32	0.423654000008758	0.575637236496325	11:94128854	rs4753126	chr11.3		11	94128854	11:94128854	1.14791e-44	11:94178690	3.60000000000009e-09	5568	26552	0.999999999999993	0.992394186047113	93129447	95128327	ENSG00000110218.8	PANX1	protein_coding	94128841	1	13	13	49849	0	0	0	93129074	95128698	1999624	233313
AITD_Saevarsdottir_32581359_1	AITD (Saevarsdottir, EUR)	IMD	Th17_UT	Th17_UT	CD4	Sorted cell	ENSG00000182919	C11orf54	4489	2.15810727359333e-05	0.00164484346003347	0.0129065963558482	0.983700060209346	0.00172691890203537	11:94178690	rs2282655	chr11.3		11	94178690	11:93742462	2.172e-09	11:94178690	3.60000000000009e-09	5679	26565	0.907303301204644	0.992378018720606	92741770	94741052	ENSG00000182919.14	C11orf54	protein_coding	93741672	1	437018	790	437018	4	0	4	92741770	94741052	1999282	233325
AITD_Saevarsdottir_32581359_1	AITD (Saevarsdottir, EUR)	IMD	Th17_UT	Th17_UT	CD4	Sorted cell	ENSG00000255893	RP11-685N10.1	4624	2.09353589848729e-35	0.00164612673193463	1.26969439724145e-32	0.998348240027904	5.63324016251476e-06	11:94472581	rs639311	chr11.3		11	94472581	11:94453355	1.40469e-47	11:94178690	3.60000000000009e-09	5670	26216	0.9004792022808	0.992414233807043	93473574	95473392	ENSG00000255893.1	AP000786.1	lncRNA	94473570	-1	989	20215	294880	0	0	4	93473574	95473392	1999818	233331
AITD_Saevarsdottir_32581359_1	AITD (Saevarsdottir, EUR)	IMD	Th17_UT	Th17_UT	CD4	Sorted cell	ENSG00000077458	FAM76B	4344	3.40798841746947e-42	4.04168848117913e-24	8.43209077923595e-19	1	1.02175180847051e-19	11:95578258	rs4409785	chr11.4		11	95578258	11:95768077	4.69156e-35	11:95578258	5.30000000000313e-31	5309	24880	0.999999999833204	1	94790671	96790240	ENSG00000077458.12	FAM76B	protein_coding	95789782	-1	211524	21705	211524	1	0	1	94790671	96790240	1999569	233310
AITD_Saevarsdottir_32581359_1	AITD (Saevarsdottir, EUR)	IMD	Th17_UT	Th17_UT	CD4	Sorted cell	ENSG00000166037	CEP57	4342	6.88916261076948e-36	4.04201336268593e-24	1.70438887569101e-12	0.999999999998082	2.16872291953432e-13	11:95578258	rs4409785	chr11.4		11	95578258	11:95767740	6.1838e-38	11:95578258	5.30000000000313e-31	5308	24882	0.99999907685175	1	94790671	96789873	ENSG00000166037.10	CEP57	protein_coding	95790498	1	-212240	-22758	-212240	2	1	2	94790208	96789873	1999665	233323
AITD_Saevarsdottir_32581359_1	AITD (Saevarsdottir, EUR)	IMD	Th17_UT	Th17_UT	CD4	Sorted cell	ENSG00000245552	LNCRNA-IUR	4452	1.70023540971203e-29	4.11736651608732e-24	4.12940506845462e-06	0.99999529802845	5.72566484674637e-07	11:95578258	rs4409785	chr11.3		11	95578258	11:95232129	9.16e-16	11:95578258	5.30000000000313e-31	5376	25346	0.999999619074391	1	94150764	96150423	ENSG00000245552.6	AP000787.1	lncRNA	95150499	1	427759	81630	427759	4	2	4	94150764	96150423	1999659	233327
AITD_Saevarsdottir_32581359_1	AITD (Saevarsdottir, EUR)	IMD	Th17_UT	Th17_UT	CD4	Sorted cell	ENSG00000245552	LNCRNA-IUR	4452	1.70023540971203e-29	4.11736651608732e-24	4.12940506845462e-06	0.99999529802845	5.72566484674637e-07	11:95578258	rs4409785	chr11.4		11	95578258	11:95232129	9.16e-16	11:95578258	5.30000000000313e-31	5376	25346	0.999999619074391	1	94150764	96150423	ENSG00000245552.6	AP000787.1	lncRNA	95150499	1	427759	81630	427759	4	2	4	94150764	96150423	1999659	233327
AITD_Saevarsdottir_32581359_1	AITD (Saevarsdottir, EUR)	IMD	Th17_UT	Th17_UT	CD4	Sorted cell	ENSG00000111788	DDX12B	4266	3.53338662336149e-57	1.42153041685737e-22	2.48562153961709e-35	1	3.88579198035349e-25	12:9283686	rs11519343	chr12.1		12	9283686	12:9283485	1.95097e-49	12:9747028	3.8e-29	5303	26568	0.954122370081597	0.997123847834511	8277383	10276705	ENSG00000111788.10	AC009533.1	transcribed_unprocessed_pseudogene	9277235	1	6451	6250	469793	0	0	15	8277383	10276705	1999322	233337
AITD_Saevarsdottir_32581359_1	AITD (Saevarsdottir, EUR)	IMD	Th17_UT	Th17_UT	CD4	Sorted cell	ENSG00000214776	RP11-726G1.1	4227	4.05739451432843e-51	1.39172905277929e-22	2.91536237331953e-29	1	1.9814604698814e-21	12:9462017	rs10771773	chr12.1		12	9462017	12:9453673	1.42267e-41	12:9747028	3.8e-29	5245	26011	0.994216767889554	0.997123847834511	8467955	10467442	ENSG00000214776.11	AC092821.1	transcribed_unprocessed_pseudogene	9480608	1	-18591	-26935	266420	0	0	9	8467589	10467442	1999853	233350
AITD_Saevarsdottir_32581359_1	AITD (Saevarsdottir, EUR)	IMD	Th17_UT	Th17_UT	CD4	Sorted cell	ENSG00000284634	AC092821.3	4247	3.57228714948316e-42	1.39472524019112e-22	2.5612837901992e-20	1	1.74372438524511e-18	12:9651777	rs10047657	chr12.1		12	9651777	12:9594018	1.00878e-31	12:9747028	3.8e-29	5286	26067	0.997336971246814	0.997123847834509	8448295	10448069	ENSG00000284634.1	AC092821.3	lncRNA	9448498	1	203279	145520	298530	4	1	10	8448295	10448069	1999774	233360
AITD_Saevarsdottir_32581359_1	AITD (Saevarsdottir, EUR)	IMD	Th17_UT	Th17_UT	CD4	Sorted cell	ENSG00000003056	M6PR	4012	1.77853495126796e-34	1.41436096840577e-22	1.25748305488821e-12	0.999999999998636	1.0958820313193e-13	12:9747028	rs10844682	chr12.1		12	9747028	12:8910861	6.0843e-30	12:9747028	3.8e-29	5059	26434	0.993138990401992	0.997123847834509	7950116	9949902	ENSG00000003056.7	M6PR	protein_coding	8949645	-1	-797383	38784	-797383	31	2	31	7950116	9949902	1999786	233332
AITD_Saevarsdottir_32581359_1	AITD (Saevarsdottir, EUR)	IMD	Th17_UT	Th17_UT	CD4	Sorted cell	ENSG00000069493	CLEC2D	4525	5.15499223850812e-24	2.1204672197465e-23	0.0361534589488029	0.14810233882376	0.815744202227437	12:9747028	rs10844682	chr12.1		12	9747028	12:9693925	1.81883e-08	12:9747028	3.8e-29	5425	26649	0.980095495581431	0.997123847834511	8666919	10664936	ENSG00000069493.14	CLEC2D	protein_coding	9669713	1	77315	24212	77315	3	0	3	8665191	10664936	1999745	233334
AITD_Saevarsdottir_32581359_1	AITD (Saevarsdottir, EUR)	IMD	Th17_UT	Th17_UT	CD4	Sorted cell	ENSG00000111752	PHC1	4010	2.46878992819844e-23	1.13685363017552e-22	0.174862512212648	0.805209672702422	0.0199278150849311	12:9747028	rs10844682	chr12.1		12	9747028	12:9004570	1.50067e-07	12:9747028	3.8e-29	5061	26387	0.95341255906954	0.997123847834511	7914206	9913444	ENSG00000111752.10	PHC1	protein_coding	8914509	1	832519	90061	832519	33	4	33	7913935	9913444	1999509	233336
AITD_Saevarsdottir_32581359_1	AITD (Saevarsdottir, EUR)	IMD	Th17_UT	Th17_UT	CD4	Sorted cell	ENSG00000111796	KLRB1	4483	7.09524003469111e-30	1.42243989373774e-22	4.98807694217474e-08	0.99999994374504	6.37419704535805e-09	12:9747028	rs10844682	chr12.1		12	9747028	12:9471449	8.55729e-19	12:9747028	3.8e-29	5403	26585	0.982181896139296	0.997123847834509	8607915	10607706	ENSG00000111796.3	KLRB1	protein_coding	9607916	-1	-139112	136467	-139112	8	1	8	8607915	10607706	1999791	233338
AITD_Saevarsdottir_32581359_1	AITD (Saevarsdottir, EUR)	IMD	Th17_UT	Th17_UT	CD4	Sorted cell	ENSG00000126838	PZP	4289	1.41928891476748e-34	1.4334616631561e-22	9.90112921220929e-13	0.999999999998749	2.64775135326051e-13	12:9747028	rs10844682	chr12.1		12	9747028	12:9021562	5.86009e-23	12:9747028	3.8e-29	5328	26791	0.984807319411232	0.997123847834511	8208439	10207778	ENSG00000126838.9	PZP	protein_coding	9208395	-1	-538633	186833	-538633	19	9	19	8208439	10207778	1999339	233339
AITD_Saevarsdottir_32581359_1	AITD (Saevarsdottir, EUR)	IMD	Th17_UT	Th17_UT	CD4	Sorted cell	ENSG00000139187	KLRG1	4012	3.23347560741928e-24	1.36856919737084e-22	0.0228617423673644	0.967616498914293	0.0095217587183444	12:9747028	rs10844682	chr12.1		12	9747028	12:9029764	9.58554e-10	12:9747028	3.8e-29	5059	26434	0.964967018954404	0.997123847834509	7950116	9949902	ENSG00000139187.9	KLRG1	protein_coding	8989546	1	757482	40218	757482	30	2	30	7950116	9949902	1999786	233340
AITD_Saevarsdottir_32581359_1	AITD (Saevarsdottir, EUR)	IMD	Th17_UT	Th17_UT	CD4	Sorted cell	ENSG00000175899	A2M	4192	8.16782279369081e-34	1.4250616377232e-22	5.73155755330672e-12	0.999999999991331	2.94053830832505e-12	12:9747028	rs10844682	chr12.1		12	9747028	12:9021562	8.01492e-24	12:9747028	3.8e-29	5215	26634	0.972739285378871	0.997123847834511	8116401	10115529	ENSG00000175899.14	A2M	protein_coding	9115919	-1	-631109	94357	-631109	24	4	24	8116401	10115529	1999128	233345
AITD_Saevarsdottir_32581359_1	AITD (Saevarsdottir, EUR)	IMD	Th17_UT	Th17_UT	CD4	Sorted cell	ENSG00000214851	LINC00612	4097	7.56264941249855e-29	1.41874697658623e-22	5.33050839055275e-07	0.999999107219467	3.59729697665565e-07	12:9747028	rs10844682	chr12.1		12	9747028	12:9027756	1.44616e-14	12:9747028	3.8e-29	5124	26516	0.957626335148688	0.997123847834509	8065796	10063535	ENSG00000214851.4	LINC00612	lncRNA	9066123	-1	-680905	38367	-680905	25	3	25	8065796	10064312	1998516	233351
AITD_Saevarsdottir_32581359_1	AITD (Saevarsdottir, EUR)	IMD	Th17_UT	Th17_UT	CD4	Sorted cell	ENSG00000237248	LINC00987	4285	1.17012500631365e-25	1.42402750141766e-22	0.000820889099207194	0.99901164360498	0.000167467295813174	12:9747028	rs10844682	chr12.1		12	9747028	12:9025644	2.70249e-09	12:9747028	3.8e-29	5320	26641	0.97310944155893	0.997123847834511	8240104	10239888	ENSG00000237248.4	LINC00987	lncRNA	9144976	1	602052	-119332	602052	21	7	21	8240104	10239888	1999784	233353
AITD_Saevarsdottir_32581359_1	AITD (Saevarsdottir, EUR)	IMD	Th17_UT	Th17_UT	CD4	Sorted cell	ENSG00000245105	A2M-AS1	4097	5.63772515335133e-26	1.41798598301854e-22	0.000397373190193157	0.99946261809583	0.000140008713978968	12:9747028	rs10844682	chr12.1		12	9747028	12:9021562	1.35654e-10	12:9747028	3.8e-29	5124	26516	0.980958319434274	0.997123847834509	8065796	10063535	ENSG00000245105.2	A2M-AS1	lncRNA	9065163	1	681865	-43601	681865	26	2	26	8065796	10064312	1998516	233354
AITD_Saevarsdottir_32581359_1	AITD (Saevarsdottir, EUR)	IMD	Th17_UT	Th17_UT	CD4	Sorted cell	ENSG00000256069	A2MP1	4267	4.20987082914723e-31	1.42126289524628e-22	2.96206340767739e-09	0.999999996567581	4.70358491602776e-10	12:9747028	rs10844682	chr12.1		12	9747028	12:9043382	2.69604e-17	12:9747028	3.8e-29	5304	26563	0.98021056271961	0.997123847834511	8276023	10275086	ENSG00000256069.7	A2MP1	transcribed_unprocessed_pseudogene	9275817	-1	-471211	232435	-471211	16	10	16	8276023	10275086	1999063	233355
AITD_Saevarsdottir_32581359_1	AITD (Saevarsdottir, EUR)	IMD	Th17_UT	Th17_UT	CD4	Sorted cell	ENSG00000256594	RP11-705C15.2	4485	3.8318883261657e-25	1.41733860571783e-22	0.00269530335579231	0.99693835480877	0.000366341835436606	12:9747028	rs10844682	chr12.1		12	9747028	12:9648777	1.4564e-11	12:9747028	3.8e-29	5389	26571	0.999699074756309	0.997123847834511	8649412	10647788	ENSG00000256594.8	AC010186.2	transcribed_unprocessed_pseudogene	9653683	1	93345	-4906	93345	5	0	5	8649412	10647788	1998376	233356
AITD_Saevarsdottir_32581359_1	AITD (Saevarsdottir, EUR)	IMD	Th17_UT	Th17_UT	CD4	Sorted cell	ENSG00000256720	BTG1P1	4216	1.93181336644358e-25	1.42658062596564e-22	0.00135219842914293	0.998553990382791	9.38111880631539e-05	12:9747028	rs10844682	chr12.1		12	9747028	12:9025644	4.41166e-09	12:9747028	3.8e-29	5252	26701	0.972462032804398	0.997123847834511	8135254	10134246	ENSG00000256720.1	BTG1P1	transcribed_processed_pseudogene	9135084	1	611944	-109440	611944	22	6	22	8135254	10134246	1998992	233357
AITD_Saevarsdottir_32581359_1	AITD (Saevarsdottir, EUR)	IMD	Th17_UT	Th17_UT	CD4	Sorted cell	ENSG00000225231	LINC02470	4670	1.75811577542683e-66	1.34020532996572e-22	1.31182568530135e-44	1	6.78214533585913e-24	12:9943487	rs74065411	chr12.1		12	9943487	12:9943487	1.42382e-64	12:9747028	3.8e-29	5355	25048	0.999999999999998	0.997123847834511	8944473	10801180	ENSG00000225231.1	LINC02470	lncRNA	9943496	-1	9	9	196468	0	0	7	8944473	10801180	1856707	233352
AITD_Saevarsdottir_32581359_1	AITD (Saevarsdottir, EUR)	IMD	Th17_UT	Th17_UT	CD4	Sorted cell	ENSG00000197728	RPS26	2711	1.95459314858767e-103	1.81605950920352e-07	1.91412407581193e-97	0.177168030533782	0.822831787860278	12:56042145	rs1131017	chr12.2		12	56042145	12:56007301	2.12172e-145	12:56076841	5.90000000000005e-13	4056	24277	1	0.996515363967228	55042099	57041338	ENSG00000197728.9	RPS26	protein_coding	56041918	1	227	-34617	34923	0	2	0	55042099	57041371	1999272	233348
AITD_Saevarsdottir_32581359_1	AITD (Saevarsdottir, EUR)	IMD	Th17_UT	Th17_UT	CD4	Sorted cell	ENSG00000139531	SUOX	2778	1.46558795206985e-13	9.40467903856047e-08	1.42795027544563e-07	0.090886466622938	0.909113296535097	12:56076841	rs11171739	chr12.2		12	56076841	12:55995509	1.69194e-14	12:56076841	5.90000000000005e-13	4130	24401	0.98874188318355	0.996515359663632	54997312	56996897	ENSG00000139531.12	SUOX	protein_coding	55997276	1	79565	-1767	79565	3	0	3	54997312	56996897	1999585	233342
AITD_Saevarsdottir_32581359_1	AITD (Saevarsdottir, EUR)	IMD	Th17_UT	Th17_UT	CD4	Sorted cell	ENSG00000176422	SPRYD4	2324	3.49650611719605e-11	9.36309620788902e-07	3.73419299124504e-05	0.999958443112962	3.27861253847677e-06	12:56076841	rs11171739	chr12.2		12	56076841	12:56467674	7.6083e-17	12:56076841	5.90000000000005e-13	3462	22261	0.999995347458297	0.996515413529541	55469440	57467701	ENSG00000176422.13	SPRYD4	protein_coding	56468578	1	-391737	-904	-391737	31	0	31	55469398	57467701	1998303	233346
AITD_Saevarsdottir_32581359_1	AITD (Saevarsdottir, EUR)	IMD	Th17_UT	Th17_UT	CD4	Sorted cell	ENSG00000257303	CNPY2-AS1	2464	8.99272255067595e-08	5.7713050000515e-08	0.0920660473145043	0.0583540214799047	0.849579783565315	12:56076841	rs11171739	chr12.2		12	56076841	12:56056091	2.05226e-07	12:56076841	5.90000000000005e-13	3680	23222	0.907601846101166	0.9965153899642	55300332	57299843	ENSG00000257303.1	AC073896.2	lncRNA	56300075	1	-223234	-243984	-223234	19	19	19	55300332	57299843	1999511	233358
AITD_Saevarsdottir_32581359_1	AITD (Saevarsdottir, EUR)	IMD	Th17_UT	Th17_UT	CD4	Sorted cell	ENSG00000257727	CNPY2	2456	1.42740950160415e-16	9.73949594676413e-07	1.46558722137334e-10	0.99999900420208	2.17017642576422e-08	12:56316135	rs3809128	chr12.2		12	56316135	12:56286961	1.10666e-29	12:56076841	5.90000000000005e-13	3664	23155	0.999999999977896	0.996515391700596	55317569	57314951	ENSG00000257727.5	CNPY2	protein_coding	56315988	-1	-147	29027	239147	0	4	23	55317569	57314951	1997382	233359
AITD_Saevarsdottir_32581359_1	AITD (Saevarsdottir, EUR)	IMD	Th17_UT	Th17_UT	CD4	Sorted cell	ENSG00000076067	RBMS2	2287	1.64675769263321e-14	9.16326912755491e-07	1.79712733798267e-08	0.999999060457406	5.24439136390348e-09	12:56521763	rs3782235	chr12.2		12	56521763	12:56521763	2.49338e-16	12:56076841	5.90000000000005e-13	3352	21785	0.99999998706889	0.996515022242251	55522599	57518773	ENSG00000076067.12	RBMS2	protein_coding	56521820	1	-57	-57	-444979	0	0	35	55522599	57521851	1999252	233335
AITD_Saevarsdottir_32581359_1	AITD (Saevarsdottir, EUR)	IMD	Th17_UT	Th17_UT	CD4	Sorted cell	ENSG00000166598	HSP90B1	4776	3.78651591445239e-11	3.27949844939688e-08	0.00115304057710645	0.998647370456223	0.000199556133821261	12:103499163	rs12582330	chr12.3		12	103499163	12:103916767	1.21319e-13	12:103499163	7.69999999999782e-15	5660	24235	0.997468833437987	0.950155192728181	102930114	104929535	ENSG00000166598.14	HSP90B1	protein_coding	103930410	1	-431247	-13643	-431247	6	0	6	102930114	104929535	1999421	233343
AITD_Saevarsdottir_32581359_1	AITD (Saevarsdottir, EUR)	IMD	Th17_UT	Th17_UT	CD4	Sorted cell	ENSG00000171310	CHST11	5104	3.58439319365112e-10	3.33655128566743e-08	0.0106187374542298	0.988450019597824	0.000931209223994083	12:103499163	rs12582330	chr12.3		12	103499163	12:104761513	2.35509e-14	12:103499163	7.69999999999782e-15	6105	24834	0.998883295094829	0.950246103680079	103455718	105455111	ENSG00000171310.10	CHST11	protein_coding	104456948	1	-957785	304565	-957785	18	2	18	103455718	105455111	1999393	233344
AITD_Saevarsdottir_32581359_1	AITD (Saevarsdottir, EUR)	IMD	Th17_UT	Th17_UT	CD4	Sorted cell	ENSG00000179088	C12orf42	4553	4.5201948824103e-18	3.30033505566237e-08	1.36961691619752e-10	0.99999996436776	2.49192816665488e-09	12:103499163	rs12582330	chr12.3		12	103499163	12:103435288	3.36949e-22	12:103499163	7.69999999999782e-15	5395	24356	0.999999999916099	0.950155192643764	102497404	104495841	ENSG00000179088.14	C12orf42	protein_coding	103495968	-1	-3195	60680	-3195	0	0	0	102496242	104495841	1999599	233347
AITD_Saevarsdottir_32581359_1	AITD (Saevarsdottir, EUR)	IMD	Th17_UT	Th17_UT	CD4	Sorted cell	ENSG00000198431	TXNRD1	5067	2.43577008702311e-09	3.05785793590647e-08	0.0733430100772422	0.92074096301669	0.00591599389172031	12:103499163	rs12582330	chr12.3		12	103499163	12:104290995	1.00044e-07	12:103499163	7.69999999999782e-15	6027	24509	0.966611033880318	0.950155192808817	103216289	105215246	ENSG00000198431.15	TXNRD1	protein_coding	104215779	1	-716616	75216	-716616	14	2	14	103216289	105215246	1998957	233349
AITD_Saevarsdottir_32581359_1	AITD (Saevarsdottir, EUR)	IMD	Th17_UT	Th17_UT	CD4	Sorted cell	ENSG00000139372	TDG	4881	2.50222297781507e-35	3.28786920831739e-08	7.61046968916431e-28	0.999999966976674	1.4462774982718e-10	12:103998071	rs11111864	chr12.3		12	103998071	12:103998071	1.46639e-42	12:103499163	7.69999999999782e-15	5768	24264	0.912424951787936	0.950155192879245	102967020	104965678	ENSG00000139372.14	TDG	protein_coding	103965872	1	32199	32199	-466709	1	1	8	102967020	104965678	1998658	233341
AITD_Saevarsdottir_32581359_1	AITD (Saevarsdottir, EUR)	IMD	Th17_UT	Th17_UT	CD4	Sorted cell	ENSG00000102699	PARP4	6222	1.0712217692716e-23	5.76852056863179e-18	1.85700913525471e-06	0.999997918113095	2.24877769749465e-07	13:24212777	rs17364832	chr13.1		13	24212777	13:24499647	4.79362e-19	13:24212777	2.10000000000004e-23	7420	27315	0.999935398525517	1	23512865	25510240	ENSG00000102699.5	PARP4	protein_coding	24512778	-1	300001	13131	300001	4	1	4	23512865	25510240	1997375	233361
AITD_Saevarsdottir_32581359_1	AITD (Saevarsdottir, EUR)	IMD	Th17_UT	Th17_UT	CD4	Sorted cell	ENSG00000133106	EPSTI1	5045	3.67430773796758e-49	5.21612389564136e-09	7.04413428861545e-41	0.999999994754845	2.90342679073999e-11	13:42992237	rs3825511	chr13.3		13	42992237	13:42992237	1.1357e-80	13:42473124	9.90000000000022e-15	6182	24556	0.999999999999998	0.971058155048373	41993494	43991213	ENSG00000133106.14	EPSTI1	protein_coding	42992241	-1	4	4	519117	0	0	5	41993397	43991240	1997843	233365
AITD_Saevarsdottir_32581359_1	AITD (Saevarsdottir, EUR)	IMD	Th17_UT	Th17_UT	CD4	Sorted cell	ENSG00000120675	DNAJC15	5032	1.97808735942266e-36	5.18405016097226e-09	3.81571799598701e-28	0.999999994797719	1.823609624302e-11	13:43023570	rs17553284	chr13.3		13	43023570	13:43023570	4.01648e-64	13:42473124	9.90000000000022e-15	6174	24405	1	0.971058155076493	42025192	44022923	ENSG00000120675.5	DNAJC15	protein_coding	43023586	1	-16	-16	-550462	0	0	6	42025192	44022923	1997731	233363
AITD_Saevarsdottir_32581359_1	AITD (Saevarsdottir, EUR)	IMD	Th17_UT	Th17_UT	CD4	Sorted cell	ENSG00000172575	RASGRP1	4745	2.77533436312678e-17	1.44620077110204e-13	2.02648402922627e-06	0.00974405633171199	0.990253917184115	15:38558129	rs7173565	chr15.1		15	38558129	15:38561434	1.31798e-16	15:38558129	9.39999999999798e-18	5732	24277	0.999964883319393	0.999996702670608	37565626	39563416	ENSG00000172575.11	RASGRP1	protein_coding	38564814	-1	6685	3380	6685	0	0	0	37565626	39563416	1997790	233368
AITD_Saevarsdottir_32581359_1	AITD (Saevarsdottir, EUR)	IMD	Th17_UT	Th17_UT	CD4	Sorted cell	ENSG00000175779	LINC02694	4815	2.62510466553987e-13	1.32508390981781e-11	0.0189926632407091	0.958681549176223	0.0223257875695561	15:38558129	rs7173565	chr15.1		15	38558129	15:38733236	6.46224e-11	15:38558129	9.39999999999798e-18	5793	24501	0.99802801972805	0.999996702670508	37698311	39696589	ENSG00000175779.1	C15orf53	lncRNA	38628060	1	-69931	105176	-69931	1	0	1	37698311	39696589	1998278	233369
AITD_Saevarsdottir_32581359_1	AITD (Saevarsdottir, EUR)	IMD	Th17_UT	Th17_UT	CD4	Sorted cell	ENSG00000261996	CTC-281F24.1	5354	9.46259888302683e-57	5.7138197281455e-09	1.65608984513485e-48	0.999999994260122	2.60467051821015e-11	17:6652703	rs7226265	chr17.1		17	6652703	17:6652703	3.87816e-64	17:7337072	1.3000000000004e-15	6438	26138	1	0.949323569469517	5655178	7654516	ENSG00000261996.1	AC004706.1	lncRNA	6655009	-1	2306	2306	-682063	0	0	37	5655178	7654516	1999338	233416
AITD_Saevarsdottir_32581359_1	AITD (Saevarsdottir, EUR)	IMD	Th17_UT	Th17_UT	CD4	Sorted cell	ENSG00000132507	EIF5A	4434	1.28390676629706e-76	5.62222898307638e-09	2.28362587657344e-68	0.999999994298861	7.89230999661015e-11	17:7304645	rs7503161	chr17.1		17	7304645	17:7304645	7.63033e-90	17:7337072	1.3000000000004e-15	5436	25719	0.999999999999987	0.949323569271214	6307200	8306199	ENSG00000132507.17	EIF5A	protein_coding	7307628	1	-2983	-2983	29444	0	0	5	6307200	8306199	1998999	233387
AITD_Saevarsdottir_32581359_1	AITD (Saevarsdottir, EUR)	IMD	Th17_UT	Th17_UT	CD4	Sorted cell	ENSG00000040633	PHF23	4546	5.8960846742385e-13	5.6289449110426e-09	0.000104728429214275	0.999833895099372	6.1370841878122e-05	17:7330980	rs3809823	chr17.1		17	7330980	17:7242662	4.17635e-13	17:7337072	1.3000000000004e-15	5562	25754	0.999988720112978	0.949323569286236	6241712	8239506	ENSG00000040633.12	PHF23	protein_coding	7239457	-1	-91523	-3205	-97615	13	1	14	6240148	8239506	1999358	233375
AITD_Saevarsdottir_32581359_1	AITD (Saevarsdottir, EUR)	IMD	Th17_UT	Th17_UT	CD4	Sorted cell	ENSG00000072818	ACAP1	4395	4.87620385010642e-10	5.01309766165145e-09	0.0867544049594194	0.891882734029736	0.0213628555101257	17:7337072	rs61759532	chr17.1		17	7337072	17:7336592	3.15448e-16	17:7337072	1.3000000000004e-15	5395	25712	0.990740136397373	0.949323569259552	6336607	8335605	ENSG00000072818.11	ACAP1	protein_coding	7336529	1	543	63	543	0	0	0	6336607	8335605	1998998	233376
AITD_Saevarsdottir_32581359_1	AITD (Saevarsdottir, EUR)	IMD	Th17_UT	Th17_UT	CD4	Sorted cell	ENSG00000108590	MED31	5381	8.63996872518197e-13	5.72204516647462e-09	0.00015096920629496	0.999833024960422	1.6000110374775e-05	17:7337072	rs61759532	chr17.1		17	7337072	17:6566473	5.26143e-12	17:7337072	1.3000000000004e-15	6465	26180	0.999982911977813	0.949323569468117	5651667	7650924	ENSG00000108590.10	MED31	protein_coding	6651605	-1	-685467	85132	-685467	39	3	39	5651667	7651454	1999787	233379
AITD_Saevarsdottir_32581359_1	AITD (Saevarsdottir, EUR)	IMD	Th17_UT	Th17_UT	CD4	Sorted cell	ENSG00000129255	MPDU1	4004	1.79924438122311e-11	5.46489772092171e-09	0.00327980543757249	0.996184496484735	0.000535692594801913	17:7337072	rs61759532	chr17.1		17	7337072	17:7582534	1.95963e-11	17:7337072	1.3000000000004e-15	4985	25095	0.999552506850428	0.949323569274965	6583821	8583046	ENSG00000129255.15	MPDU1	protein_coding	7583852	1	-246780	-1318	-246780	26	0	26	6583821	8583046	1999225	233386
AITD_Saevarsdottir_32581359_1	AITD (Saevarsdottir, EUR)	IMD	Th17_UT	Th17_UT	CD4	Sorted cell	ENSG00000132510	KDM6B	3895	2.05773641768206e-11	5.46983134840074e-09	0.00374622840497044	0.995814147604552	0.000439618500070182	17:7337072	rs61759532	chr17.1		17	7337072	17:7831745	5.46368e-11	17:7337072	1.3000000000004e-15	4820	25127	0.999633911454881	0.949323569238509	6839918	8839857	ENSG00000132510.10	KDM6B	protein_coding	7834217	1	-497145	-2472	-497145	36	0	36	6839918	8839857	1999939	233388
AITD_Saevarsdottir_32581359_1	AITD (Saevarsdottir, EUR)	IMD	Th17_UT	Th17_UT	CD4	Sorted cell	ENSG00000161955	TNFSF13	4053	3.30307800145528e-16	5.49763023500399e-09	6.00818466241116e-08	0.9999999286379	5.78262359006065e-09	17:7337072	rs61759532	chr17.1		17	7337072	17:7557200	3.26649e-17	17:7337072	1.3000000000004e-15	5032	25149	0.999962286035885	0.949323569281029	6558367	8557349	ENSG00000161955.16	TNFSF13	protein_coding	7558750	1	-221678	-1550	-221678	17	0	17	6558367	8557349	1998982	233392
AITD_Saevarsdottir_32581359_1	AITD (Saevarsdottir, EUR)	IMD	Th17_UT	Th17_UT	CD4	Sorted cell	ENSG00000170175	CHRNB1	4220	3.22549972740139e-11	5.52364123975398e-09	0.00579882388139653	0.993042817365474	0.00115835319723193	17:7337072	rs61759532	chr17.1		17	7337072	17:7458740	4.56203e-11	17:7337072	1.3000000000004e-15	5232	25445	0.999274162580923	0.949323569276183	6445503	8442969	ENSG00000170175.10	CHRNB1	protein_coding	7445061	1	-107989	13679	-107989	11	0	11	6445503	8444924	1999421	233394
AITD_Saevarsdottir_32581359_1	AITD (Saevarsdottir, EUR)	IMD	Th17_UT	Th17_UT	CD4	Sorted cell	ENSG00000174282	ZBTB4	4147	3.54064646915443e-09	1.57921947153111e-09	0.640871584521843	0.285787187656273	0.0733412227020193	17:7337072	rs61759532	chr17.1		17	7337072	17:7463029	3.51816e-08	17:7337072	1.3000000000004e-15	5146	25273	0.901375893020381	0.949323569288537	6485549	8483452	ENSG00000174282.11	ZBTB4	protein_coding	7479631	-1	142559	16602	142559	12	0	12	6485549	8483452	1997903	233396
AITD_Saevarsdottir_32581359_1	AITD (Saevarsdottir, EUR)	IMD	Th17_UT	Th17_UT	CD4	Sorted cell	ENSG00000174327	SLC16A13	4567	1.05874320962548e-17	5.53916338051775e-09	1.91137745666622e-09	0.999999992260214	2.89248018323363e-10	17:7337072	rs61759532	chr17.1		17	7337072	17:7039947	7.52078e-22	17:7337072	1.3000000000004e-15	5604	25339	0.999999996628807	0.949323569372222	6036718	8035910	ENSG00000174327.6	SLC16A13	protein_coding	7036015	1	301057	3932	301057	24	0	24	6036685	8035910	1999225	233397
AITD_Saevarsdottir_32581359_1	AITD (Saevarsdottir, EUR)	IMD	Th17_UT	Th17_UT	CD4	Sorted cell	ENSG00000178921	PFAS	3772	1.82024881489612e-09	3.43042306609818e-09	0.330716007680009	0.623227563123037	0.0460564239462809	17:7337072	rs61759532	chr17.1		17	7337072	17:8295101	9.31197e-09	17:7337072	1.3000000000004e-15	4645	25179	0.964384403323453	0.949325528015159	7247792	9246928	ENSG00000178921.13	PFAS	protein_coding	8249289	1	-912217	45812	-912217	66	2	66	7247792	9246928	1999136	233399
AITD_Saevarsdottir_32581359_1	AITD (Saevarsdottir, EUR)	IMD	Th17_UT	Th17_UT	CD4	Sorted cell	ENSG00000178921	PFAS	3772	1.82024881489612e-09	3.43042306609818e-09	0.330716007680009	0.623227563123037	0.0460564239462809	17:7337072	rs61759532	chr17.2		17	7337072	17:8295101	9.31197e-09	17:7337072	1.3000000000004e-15	4645	25179	0.964384403323453	0.949325528015159	7247792	9246928	ENSG00000178921.13	PFAS	protein_coding	8249289	1	-912217	45812	-912217	66	2	66	7247792	9246928	1999136	233399
AITD_Saevarsdottir_32581359_1	AITD (Saevarsdottir, EUR)	IMD	Th17_UT	Th17_UT	CD4	Sorted cell	ENSG00000178977	LINC00324	3728	4.04068013087611e-10	5.03186598646875e-09	0.0736069406882379	0.916620728721391	0.00977232515443626	17:7337072	rs61759532	chr17.1		17	7337072	17:8205021	6.80031e-10	17:7337072	1.3000000000004e-15	4597	25113	0.991580385447777	0.949325528011854	7224399	9223932	ENSG00000178977.3	LINC00324	lncRNA	8224064	-1	886992	19043	886992	64	1	64	7224399	9223932	1999533	233401
AITD_Saevarsdottir_32581359_1	AITD (Saevarsdottir, EUR)	IMD	Th17_UT	Th17_UT	CD4	Sorted cell	ENSG00000178977	LINC00324	3728	4.04068013087611e-10	5.03186598646875e-09	0.0736069406882379	0.916620728721391	0.00977232515443626	17:7337072	rs61759532	chr17.2		17	7337072	17:8205021	6.80031e-10	17:7337072	1.3000000000004e-15	4597	25113	0.991580385447777	0.949325528011854	7224399	9223932	ENSG00000178977.3	LINC00324	lncRNA	8224064	-1	886992	19043	886992	64	1	64	7224399	9223932	1999533	233401
AITD_Saevarsdottir_32581359_1	AITD (Saevarsdottir, EUR)	IMD	Th17_UT	Th17_UT	CD4	Sorted cell	ENSG00000179094	PER1	3598	1.9424892723715e-09	3.26536513863608e-09	0.357324692960394	0.600636483669506	0.0420388181622478	17:7337072	rs61759532	chr17.1		17	7337072	17:8165469	1.59987e-09	17:7337072	1.3000000000004e-15	4457	24869	0.929961329916313	0.949325528028515	7158851	9156324	ENSG00000179094.15	PER1	protein_coding	8152404	-1	815332	-13065	815332	57	2	57	7158851	9156324	1997473	233403
AITD_Saevarsdottir_32581359_1	AITD (Saevarsdottir, EUR)	IMD	Th17_UT	Th17_UT	CD4	Sorted cell	ENSG00000179094	PER1	3598	1.9424892723715e-09	3.26536513863608e-09	0.357324692960394	0.600636483669506	0.0420388181622478	17:7337072	rs61759532	chr17.2		17	7337072	17:8165469	1.59987e-09	17:7337072	1.3000000000004e-15	4457	24869	0.929961329916313	0.949325528028515	7158851	9156324	ENSG00000179094.15	PER1	protein_coding	8152404	-1	815332	-13065	815332	57	2	57	7158851	9156324	1997473	233403
AITD_Saevarsdottir_32581359_1	AITD (Saevarsdottir, EUR)	IMD	Th17_UT	Th17_UT	CD4	Sorted cell	ENSG00000181885	CLDN7	4490	4.15555198733088e-11	5.5298267500892e-09	0.00738698095596647	0.982984066880695	0.00962894659195475	17:7337072	rs61759532	chr17.1		17	7337072	17:7269200	1.54046e-09	17:7337072	1.3000000000004e-15	5496	25734	0.999184375857633	0.949323569281289	6264065	8263060	ENSG00000181885.18	CLDN7	protein_coding	7262478	-1	-74594	-6722	-74594	8	0	8	6264065	8263060	1998995	233405
AITD_Saevarsdottir_32581359_1	AITD (Saevarsdottir, EUR)	IMD	Th17_UT	Th17_UT	CD4	Sorted cell	ENSG00000213859	KCTD11	4413	3.49412063890852e-13	6.31906503371015e-12	6.21386518564354e-05	0.0003466019738018	0.999591259367673	17:7337072	rs61759532	chr17.1		17	7337072	17:7337072	9.1703e-14	17:7337072	1.3000000000004e-15	5424	25723	0.993432206967882	0.949323569262909	6352049	8351740	ENSG00000213859.4	KCTD11	protein_coding	7352162	1	-15090	-15090	-15090	0	0	0	6352049	8351740	1999691	233410
AITD_Saevarsdottir_32581359_1	AITD (Saevarsdottir, EUR)	IMD	Th17_UT	Th17_UT	CD4	Sorted cell	ENSG00000219200	RNASEK	4581	2.64507641924251e-15	5.54834132069048e-09	4.76732561810377e-07	0.9999994526559	6.50631955660479e-08	17:7337072	rs61759532	chr17.1		17	7337072	17:7014384	1.60385e-42	17:7337072	1.3000000000004e-15	5616	25381	0.999999944877252	0.949323569384557	6012517	8010682	ENSG00000219200.11	RNASEK	protein_coding	7012624	1	324448	1760	324448	28	1	28	6012517	8011596	1999079	233411
AITD_Saevarsdottir_32581359_1	AITD (Saevarsdottir, EUR)	IMD	Th17_UT	Th17_UT	CD4	Sorted cell	ENSG00000256806	C17orf100	5380	1.43989672928322e-10	5.56051478925091e-09	0.0251655882705279	0.971828688970257	0.003005717054711	17:7337072	rs61759532	chr17.1		17	7337072	17:6660456	3.27936e-08	17:7337072	1.3000000000004e-15	6464	26174	0.992732755809686	0.949323569468852	5651999	7650924	ENSG00000256806.5	C17orf100	protein_coding	6651762	1	685310	8694	685310	38	2	38	5651999	7651454	1999455	233415
AITD_Saevarsdottir_32581359_1	AITD (Saevarsdottir, EUR)	IMD	Th17_UT	Th17_UT	CD4	Sorted cell	ENSG00000179859	RNF227	3877	2.06239484720553e-21	5.48976122480917e-09	3.75680243865132e-13	0.999999994420065	8.97950884949463e-11	17:7915774	rs76072033	chr17.1		17	7915774	17:7915774	8.91876e-27	17:7337072	1.3000000000004e-15	4792	25113	0.9999675910626	0.949323569234559	6916430	8915972	ENSG00000179859.9	AC104581.1	protein_coding	7916289	-1	515	515	579217	0	0	44	6916430	8915972	1999542	233404
AITD_Saevarsdottir_32581359_1	AITD (Saevarsdottir, EUR)	IMD	Th17_UT	Th17_UT	CD4	Sorted cell	ENSG00000179029	TMEM107	3630	9.20570343437501e-24	5.45849778525818e-09	1.68649026634843e-15	0.999999994497657	4.38436124381107e-11	17:8181358	rs12952757	chr17.1		17	8181358	17:8181358	5.51526e-28	17:7337072	1.3000000000004e-15	4495	24971	0.971817658064451	0.949325528019666	7176515	9175257	ENSG00000179029.14	TMEM107	protein_coding	8176380	-1	-4978	-4978	839308	0	0	61	7176515	9175257	1998742	233402
AITD_Saevarsdottir_32581359_1	AITD (Saevarsdottir, EUR)	IMD	Th17_UT	Th17_UT	CD4	Sorted cell	ENSG00000179029	TMEM107	3630	9.20570343437501e-24	5.45849778525818e-09	1.68649026634843e-15	0.999999994497657	4.38436124381107e-11	17:8181358	rs12952757	chr17.2		17	8181358	17:8181358	5.51526e-28	17:7337072	1.3000000000004e-15	4495	24971	0.971817658064451	0.949325528019666	7176515	9175257	ENSG00000179029.14	TMEM107	protein_coding	8176380	-1	-4978	-4978	839308	0	0	61	7176515	9175257	1998742	233402
AITD_Saevarsdottir_32581359_1	AITD (Saevarsdottir, EUR)	IMD	Th17_UT	Th17_UT	CD4	Sorted cell	ENSG00000178971	CTC1	3771	2.94983382527623e-41	5.50265189902428e-09	5.36074943966866e-33	0.999999994291855	2.05488871791603e-10	17:8258528	rs9897627	chr17.1		17	8258528	17:8258528	1.94742e-55	17:7337072	1.3000000000004e-15	4645	25173	0.999999999999996	0.949325528016166	7248999	9246928	ENSG00000178971.13	CTC1	protein_coding	8248056	-1	-10472	-10472	910984	1	1	65	7248838	9247695	1998857	233400
AITD_Saevarsdottir_32581359_1	AITD (Saevarsdottir, EUR)	IMD	Th17_UT	Th17_UT	CD4	Sorted cell	ENSG00000178971	CTC1	3771	2.94983382527623e-41	5.50265189902428e-09	5.36074943966866e-33	0.999999994291855	2.05488871791603e-10	17:8258528	rs9897627	chr17.2		17	8258528	17:8258528	1.94742e-55	17:7337072	1.3000000000004e-15	4645	25173	0.999999999999996	0.949325528016166	7248999	9246928	ENSG00000178971.13	CTC1	protein_coding	8248056	-1	-10472	-10472	910984	1	1	65	7248838	9247695	1998857	233400
AITD_Saevarsdottir_32581359_1	AITD (Saevarsdottir, EUR)	IMD	Th17_UT	Th17_UT	CD4	Sorted cell	ENSG00000184619	KRBA2	3819	5.37287505696118e-06	0.000128738584917065	0.039942604867606	0.957055975789629	0.00286730788279168	17:8937823	rs7218886	chr17.2		17	8937823	17:8365674	3.81551e-09	17:8937823	4.39999999999966e-10	4702	25155	0.959792624637305	0.999683160645769	7376950	9375937	ENSG00000184619.3	KRBA2	protein_coding	8376704	-1	-561119	11030	-561119	11	0	11	7376950	9375937	1998987	233406
AITD_Saevarsdottir_32581359_1	AITD (Saevarsdottir, EUR)	IMD	Th17_UT	Th17_UT	CD4	Sorted cell	ENSG00000141698	NT5C3B	2344	2.95414059514525e-61	1.37618451311491e-06	2.1466136490772e-55	0.999998600033322	2.37821784765249e-08	17:41837496	rs4796714	chr17.3		17	41837496	17:41818912	5.29563e-85	17:42137394	1.59999999999976e-12	2989	25857	0.999999999965231	0.921850848129294	40836268	42835712	ENSG00000141698.16	NT5C3B	protein_coding	41836232	-1	-1264	17320	-301162	0	0	14	40836268	42835712	1999444	233391
AITD_Saevarsdottir_32581359_1	AITD (Saevarsdottir, EUR)	IMD	Th17_UT	Th17_UT	CD4	Sorted cell	ENSG00000108771	DHX58	2472	4.41174744118016e-28	1.22078624540139e-06	3.60930871342658e-22	0.998740217191198	0.00125856202255701	17:42106109	rs35370188	chr17.3		17	42106109	17:42119739	1.02912e-46	17:42137394	1.59999999999976e-12	3189	22966	1	0.921850914336831	41129640	43043756	ENSG00000108771.12	DHX58	protein_coding	42112714	-1	6605	-7025	-24680	0	0	2	41129078	43043756	1914678	233380
AITD_Saevarsdottir_32581359_1	AITD (Saevarsdottir, EUR)	IMD	Th17_UT	Th17_UT	CD4	Sorted cell	ENSG00000108788	MLX	2401	4.21286593868361e-09	1.20081709711735e-06	0.0034946840318502	0.996109282103917	0.000394828834269345	17:42137394	rs12325861	chr17.3		17	42137394	17:42549055	1.99823e-09	17:42137394	1.59999999999976e-12	3128	22650	0.99543894511928	0.92185092336434	41567199	43566602	ENSG00000108788.11	MLX	protein_coding	42567100	1	-429706	-18045	-429706	22	3	22	41567199	43566602	1999403	233381
AITD_Saevarsdottir_32581359_1	AITD (Saevarsdottir, EUR)	IMD	Th17_UT	Th17_UT	CD4	Sorted cell	ENSG00000108799	EZH1	2266	8.04840326889973e-07	2.49980414047643e-07	0.677749831299511	0.210406329506887	0.111842784372861	17:42137394	rs12325861	chr17.3		17	42137394	17:42697555	4.90399e-08	17:42137394	1.59999999999976e-12	3014	22312	0.92894740177885	0.921850931312336	41745104	43744853	ENSG00000108799.12	EZH1	protein_coding	42745040	-1	607646	47485	607646	33	1	33	41745056	43745017	1999961	233382
AITD_Saevarsdottir_32581359_1	AITD (Saevarsdottir, EUR)	IMD	Th17_UT	Th17_UT	CD4	Sorted cell	ENSG00000108830	RND2	2194	7.94554316266618e-07	3.43239093056849e-07	0.665449602585227	0.287425207610745	0.0471240520106189	17:42137394	rs12325861	chr17.3		17	42137394	17:43378688	1.28568e-07	17:42137394	1.59999999999976e-12	2984	22434	0.925026567407174	0.921850931944087	42026197	44024923	ENSG00000108830.9	RND2	protein_coding	43025231	1	-887837	353457	-887837	54	12	54	42026197	44024923	1998726	233383
AITD_Saevarsdottir_32581359_1	AITD (Saevarsdottir, EUR)	IMD	Th17_UT	Th17_UT	CD4	Sorted cell	ENSG00000167925	GHDC	2352	9.15212354913209e-07	2.69929008503759e-07	0.727862478628507	0.214624112671586	0.057512223558544	17:42137394	rs12325861	chr17.3		17	42137394	17:42138887	3.22612e-09	17:42137394	1.59999999999976e-12	3060	23625	0.929841577224175	0.92185088823599	41195247	43194266	ENSG00000167925.15	GHDC	protein_coding	42194494	-1	57100	55607	57100	5	5	5	41195247	43194266	1999019	233393
AITD_Saevarsdottir_32581359_1	AITD (Saevarsdottir, EUR)	IMD	Th17_UT	Th17_UT	CD4	Sorted cell	ENSG00000126581	BECN1	2197	1.91417339000273e-17	1.17985309136291e-06	1.62238089619531e-11	0.999998811877314	8.25337392314923e-09	17:42808235	rs1011157	chr17.3		17	42808235	17:42808235	8.86473e-29	17:42137394	1.59999999999976e-12	2932	22168	0.999999999893904	0.921850935736825	41833410	43831537	ENSG00000126581.12	BECN1	protein_coding	42824282	-1	16047	16047	686888	0	0	41	41833410	43832185	1998775	233385
AITD_Saevarsdottir_32581359_1	AITD (Saevarsdottir, EUR)	IMD	Th17_UT	Th17_UT	CD4	Sorted cell	ENSG00000198496	NBR2	2198	1.43101923319269e-43	1.19227604185266e-06	1.2002401050689e-37	0.999998804032136	3.69182785641158e-09	17:43202523	17_43202523_T_A;rs34999923	chr17.3		17	43202523	17:43192295	2.56782e-52	17:42137394	1.59999999999976e-12	2985	22394	0.957101094293655	0.921827863413003	42126063	44124588	ENSG00000198496.10	NBR2	lncRNA	43125551	1	76972	66744	-988157	5	5	57	42126063	44124588	1998525	233408
AITD_Saevarsdottir_32581359_1	AITD (Saevarsdottir, EUR)	IMD	Th17_UT	Th17_UT	CD4	Sorted cell	ENSG00000178852	EFCAB13	2670	9.1327620062353e-33	1.49598024535182e-09	6.10486804213391e-24	0.999999998387707	1.16307155925291e-10	17:47300182	rs117870402	chr17.4		17	47300182	17:47323969	1.05305e-41	17:47743341	2.70000000000022e-15	3252	15516	1	0.920971579577195	46903953	48322473	ENSG00000178852.15	EFCAB13	protein_coding	47323955	1	-23773	14	419386	0	0	10	46903953	48322473	1418520	233398
AITD_Saevarsdottir_32581359_1	AITD (Saevarsdottir, EUR)	IMD	Th17_UT	Th17_UT	CD4	Sorted cell	ENSG00000198933	TBKBP1	3329	1.26999203692808e-17	1.91992374616542e-09	6.61458479265671e-09	0.999966741609782	3.32498557063843e-05	17:47717340	rs1808192	chr17.4		17	47717340	17:47691870	1.50894e-17	17:47743341	2.70000000000022e-15	4021	19914	0.99993211504298	0.920971579238047	46903953	48694004	ENSG00000198933.9	TBKBP1	protein_coding	47694161	1	23179	-2291	49180	0	0	1	46903953	48694004	1790051	233409
AITD_Saevarsdottir_32581359_1	AITD (Saevarsdottir, EUR)	IMD	Th17_UT	Th17_UT	CD4	Sorted cell	ENSG00000005243	COPZ2	3792	1.15520842797404e-10	2.01632674309498e-09	0.0538073414437986	0.93915910902018	0.00703354740417381	17:47728550	rs11079786	chr17.4		17	47728550	17:48041172	2.86956e-08	17:47743341	2.70000000000022e-15	4563	22268	0.994478106249716	0.920971579092296	47038071	49037676	ENSG00000005243.9	COPZ2	protein_coding	48037797	-1	309247	-3375	294456	14	0	13	47038071	49037676	1999605	233374
AITD_Saevarsdottir_32581359_1	AITD (Saevarsdottir, EUR)	IMD	Th17_UT	Th17_UT	CD4	Sorted cell	ENSG00000228782	MRPL45P2	2953	1.95161001378322e-10	1.4406348449705e-09	0.116943980164268	0.863231389993674	0.0198246282062606	17:47728550	rs11079786	chr17.4		17	47728550	17:47482293	7.84481e-07	17:47743341	2.70000000000022e-15	3578	17309	0.971618342482037	0.920971579454247	46903953	48491854	ENSG00000228782.7	MRPL45P2	transcribed_unprocessed_pseudogene	47492459	-1	-236091	10166	-250882	7	0	8	46903953	48491854	1587901	233412
AITD_Saevarsdottir_32581359_1	AITD (Saevarsdottir, EUR)	IMD	Th17_UT	Th17_UT	CD4	Sorted cell	ENSG00000230148	HOXB-AS1	3813	1.09229620104726e-13	2.2278808909785e-09	4.90254261748288e-05	0.999937643125053	1.3329220782438e-05	17:47728550	rs11079786	chr17.4		17	47728550	17:48551870	1.80975e-13	17:47743341	2.70000000000022e-15	4520	23109	0.948397956295281	0.999318563268526	47545048	49542684	ENSG00000230148.8	HOXB-AS1	lncRNA	48543339	1	-814789	8531	-799998	27	2	26	47545048	49542684	1997636	233413
AITD_Saevarsdottir_32581359_1	AITD (Saevarsdottir, EUR)	IMD	Th17_UT	Th17_UT	CD4	Sorted cell	ENSG00000082641	NFE2L1	3805	4.64735877711966e-10	1.63139666040659e-09	0.21711808722869	0.762146971781585	0.0207349388935932	17:47743341	rs11657388	chr17.4		17	47743341	17:48046570	1.94857e-08	17:47743341	2.70000000000022e-15	4586	22201	0.978850396209951	0.920971579096769	47052826	49047595	ENSG00000082641.15	NFE2L1	protein_coding	48048359	1	-305018	-1789	-305018	14	0	14	47051376	49047595	1996219	233377
AITD_Saevarsdottir_32581359_1	AITD (Saevarsdottir, EUR)	IMD	Th17_UT	Th17_UT	CD4	Sorted cell	ENSG00000108465	CDK5RAP3	3855	1.14359066495316e-09	8.89694973494317e-10	0.528038285560794	0.410750717583892	0.0612109948220281	17:47743341	rs11657388	chr17.4		17	47743341	17:47899372	6.41544e-08	17:47743341	2.70000000000022e-15	4626	22463	0.944261666722016	0.920971579084427	46967985	48967647	ENSG00000108465.14	CDK5RAP3	protein_coding	47971113	1	-227772	-71741	-227772	10	4	10	46967985	48967647	1999662	233378
AITD_Saevarsdottir_32581359_1	AITD (Saevarsdottir, EUR)	IMD	Th17_UT	Th17_UT	CD4	Sorted cell	ENSG00000120093	HOXB3	3838	2.0404856341395e-10	2.01344659768294e-09	0.0910863026343177	0.898784211026426	0.0101294841217627	17:47743341	rs11657388	chr17.4		17	47743341	17:48525017	3.70838e-08	17:47743341	2.70000000000022e-15	4555	23235	0.951357618061614	0.999318948076403	47605759	49604258	ENSG00000120093.11	HOXB3	protein_coding	48590241	-1	846900	65224	846900	32	6	32	47605759	49604258	1998499	233384
AITD_Saevarsdottir_32581359_1	AITD (Saevarsdottir, EUR)	IMD	Th17_UT	Th17_UT	CD4	Sorted cell	ENSG00000141293	SKAP1	3749	9.64124553716858e-16	2.19793897054783e-09	4.38649151901079e-07	0.999999493414699	6.5738208512261e-08	17:47743341	rs11657388	chr17.4		17	47743341	17:48443782	1.22102e-20	17:47743341	2.70000000000022e-15	4434	22797	0.99997963463669	0.974400301087055	47430850	49429832	ENSG00000141293.15	SKAP1	protein_coding	48430214	-1	686873	-13568	686873	24	0	24	47430850	49429832	1998982	233389
AITD_Saevarsdottir_32581359_1	AITD (Saevarsdottir, EUR)	IMD	Th17_UT	Th17_UT	CD4	Sorted cell	ENSG00000141295	SCRN2	3679	4.44595255986235e-16	2.08783530383832e-09	2.12945507669843e-07	0.999999758679032	2.62876246016505e-08	17:47743341	rs11657388	chr17.4		17	47743341	17:47833699	4.05167e-21	17:47743341	2.70000000000022e-15	4426	21655	0.999999977543638	0.920971579135536	46903953	48840842	ENSG00000141295.13	SCRN2	protein_coding	47841273	-1	97932	7574	97932	3	0	3	46903953	48840842	1936889	233390
AITD_Saevarsdottir_32581359_1	AITD (Saevarsdottir, EUR)	IMD	Th17_UT	Th17_UT	CD4	Sorted cell	ENSG00000173917	HOXB2	3817	9.00289697671268e-17	2.23100838208381e-09	4.03534860076031e-08	0.999999952923909	4.49159334192532e-09	17:47743341	rs11657388	chr17.4		17	47743341	17:48515051	3.94938e-21	17:47743341	2.70000000000022e-15	4525	23140	0.946494794060781	0.999318563266215	47545048	49544740	ENSG00000173917.10	HOXB2	protein_coding	48545109	-1	801768	30058	801768	27	1	27	47545048	49544871	1999823	233395
AITD_Saevarsdottir_32581359_1	AITD (Saevarsdottir, EUR)	IMD	Th17_UT	Th17_UT	CD4	Sorted cell	ENSG00000002919	SNX11	3808	3.88885989919401e-26	2.14076440675761e-09	1.81657536838596e-17	0.999999997850068	9.16818686048901e-12	17:48047829	rs1468270	chr17.4		17	48047829	17:48047829	1.47798e-32	17:47743341	2.70000000000022e-15	4570	22204	0.99821239834783	0.920971579098703	47103820	49102903	ENSG00000002919.14	SNX11	protein_coding	48107766	1	-59937	-59937	-364425	5	5	19	47103820	49102903	1999083	233373
AITD_Saevarsdottir_32581359_1	AITD (Saevarsdottir, EUR)	IMD	Th17_UT	Th17_UT	CD4	Sorted cell	ENSG00000154889	MPPE1	5171	6.62244131112127e-20	6.74164759721363e-05	9.82251433712334e-16	0.999932306756709	2.76767318493427e-07	18:11905954	rs8097892	chr18.1		18	11905954	18:11905954	5.6018e-28	18:12782850	1.90000000000001e-11	6294	27033	0.999999999999997	0.999559329514378	10909870	12908489	ENSG00000154889.16	MPPE1	protein_coding	11908317	-1	2363	2363	-874533	0	0	19	10909870	12908489	1998619	233420
AITD_Saevarsdottir_32581359_1	AITD (Saevarsdottir, EUR)	IMD	Th17_UT	Th17_UT	CD4	Sorted cell	ENSG00000141401	IMPA2	5104	8.708850256074e-21	6.74808802406365e-05	1.2904782533439e-16	0.999932320498037	1.98621722985711e-07	18:11974762	rs585283	chr18.1		18	11974762	18:11974762	4.60541e-27	18:12782850	1.90000000000001e-11	6250	27059	0.999999999998849	0.999558334063376	10981362	12979057	ENSG00000141401.11	IMPA2	protein_coding	11981507	1	-6745	-6745	801343	0	0	16	10981362	12979057	1997695	233419
AITD_Saevarsdottir_32581359_1	AITD (Saevarsdottir, EUR)	IMD	Th17_UT	Th17_UT	CD4	Sorted cell	ENSG00000260302	LINC01882	4917	1.00867270203621e-19	6.87650917942938e-05	1.46673701963177e-15	0.999930954500364	2.80407842915918e-07	18:12742522	rs11665591	chr18.1		18	12742522	18:12741268	2.60401e-25	18:12782850	1.90000000000001e-11	6087	27574	0.999975586037929	0.999554244594975	11776305	13775570	ENSG00000260302.1	AP005482.1	lncRNA	12776140	-1	33618	34872	-6710	1	1	0	11776305	13775570	1999265	233423
AITD_Saevarsdottir_32581359_1	AITD (Saevarsdottir, EUR)	IMD	Th17_UT	Th17_UT	CD4	Sorted cell	ENSG00000101639	CEP192	4934	1.71166327535693e-14	6.87202033721103e-05	2.49059945068073e-10	0.999930904558156	3.74989394072834e-07	18:12974738	rs9948681	chr18.1		18	12974738	18:13018072	2.59034e-26	18:12782850	1.90000000000001e-11	6137	27556	0.999990966098536	0.999554418337588	11991702	13991304	ENSG00000101639.18	CEP192	protein_coding	12991362	1	-16624	26710	-208512	1	0	5	11991702	13991304	1999602	233418
AITD_Saevarsdottir_32581359_1	AITD (Saevarsdottir, EUR)	IMD	Th17_UT	Th17_UT	CD4	Sorted cell	ENSG00000206052	DOK6	4589	2.36805631221897e-25	2.53708095935754e-07	4.06288030607604e-20	0.0427505435300214	0.957249202761885	18:69867948	rs1790588	chr18.3		18	69867948	18:69871588	6.70685e-30	18:69851968	1.60000000000003e-11	5718	24600	0.999999995096766	0.922230002582263	68402982	70400812	ENSG00000206052.10	DOK6	protein_coding	69400888	1	467060	470700	451080	2	2	2	68402982	70400812	1997830	233422
AITD_Saevarsdottir_32581359_1	AITD (Saevarsdottir, EUR)	IMD	Th17_UT	Th17_UT	CD4	Sorted cell	ENSG00000170677	SOCS6	4771	7.49319751271444e-08	5.90986128346714e-06	0.012496460609494	0.985590406255821	0.0019071483414261	18:69869381	rs8099412	chr18.3		18	69869381	18:70280785	2.79196e-09	18:69851968	1.60000000000003e-11	5813	25308	0.998219723498089	0.922229827453701	69288960	71288185	ENSG00000170677.5	SOCS6	protein_coding	70289045	1	-419664	-8260	-437077	2	0	2	69288960	71288610	1999650	233421
AITD_Saevarsdottir_32581359_1	AITD (Saevarsdottir, EUR)	IMD	Th17_UT	Th17_UT	CD4	Sorted cell	ENSG00000130304	SLC27A1	4309	1.04789490231615e-26	4.42027866129312e-11	2.37065348717838e-16	0.999999999955456	3.38073686096574e-13	19:17500681	rs11879407	chr19.2		19	17500681	19:17483257	3.66987e-26	19:18287220	5.09999999999996e-17	5405	26022	0.999999999969717	0.971316341663866	16469089	18468174	ENSG00000130304.16	SLC27A1	protein_coding	17470524	1	30157	12733	816696	0	0	35	16469089	18468174	1999085	233444
AITD_Saevarsdottir_32581359_1	AITD (Saevarsdottir, EUR)	IMD	Th17_UT	Th17_UT	CD4	Sorted cell	ENSG00000130518	IQCN	4103	4.73947410986515e-16	4.36642693183977e-11	1.08467434235182e-05	0.999298362109421	0.000690791103487721	19:18283951	rs7256111	chr19.2		19	18283951	19:18293908	1.41883e-12	19:18287220	5.09999999999996e-17	5071	25723	0.999998933323757	0.971316341662219	17274841	19274271	ENSG00000130518.16	KIAA1683	protein_coding	18274452	-1	-9499	-19456	-12768	2	3	3	17274841	19274271	1999430	233450
AITD_Saevarsdottir_32581359_1	AITD (Saevarsdottir, EUR)	IMD	Th17_UT	Th17_UT	CD4	Sorted cell	ENSG00000096996	IL12RB1	4128	1.25202694266117e-18	4.43539609183179e-11	2.82280742076206e-08	0.999999966085071	5.64250294827236e-09	19:18287220	rs12973608	chr19.2		19	18287220	19:18086934	2.78339e-24	19:18287220	5.09999999999996e-17	5106	26111	0.92701101543731	0.971316341661898	17099045	19098636	ENSG00000096996.15	IL12RB1	protein_coding	18086934	-1	-200286	0	-200286	15	0	15	17099045	19098636	1999591	233431
AITD_Saevarsdottir_32581359_1	AITD (Saevarsdottir, EUR)	IMD	Th17_UT	Th17_UT	CD4	Sorted cell	ENSG00000099308	MAST3	4128	1.1196896108534e-12	4.31001234882018e-11	0.0252521465270297	0.972026790991303	0.00272106243744855	19:18287220	rs12973608	chr19.2		19	18287220	19:18164722	8.36867e-14	19:18287220	5.09999999999996e-17	5106	26103	0.988233593100408	0.971316341661925	17098634	19097431	ENSG00000099308.10	MAST3	protein_coding	18097778	1	189442	66944	189442	14	3	14	17098634	19097457	1998823	233432
AITD_Saevarsdottir_32581359_1	AITD (Saevarsdottir, EUR)	IMD	Th17_UT	Th17_UT	CD4	Sorted cell	ENSG00000105639	JAK3	4350	2.0289508502359e-11	2.22983294330555e-11	0.453158686706301	0.497987893316898	0.0488534199342137	19:18287220	rs12973608	chr19.2		19	18287220	19:17847808	8.08414e-10	19:18287220	5.09999999999996e-17	5392	26358	0.935815691098353	0.971316341662926	16848144	18845890	ENSG00000105639.18	JAK3	protein_coding	17847982	-1	-439238	174	-439238	23	0	23	16848144	18845890	1997746	233438
AITD_Saevarsdottir_32581359_1	AITD (Saevarsdottir, EUR)	IMD	Th17_UT	Th17_UT	CD4	Sorted cell	ENSG00000105640	RPL18A	4349	1.56873637718398e-13	4.46293609779557e-11	0.00350119110480575	0.996062002429654	0.000436806420754273	19:18287220	rs12973608	chr19.2		19	18287220	19:17850916	5.78391e-35	19:18287220	5.09999999999996e-17	5392	26377	0.999632845700045	0.971316341662914	16860899	18859548	ENSG00000105640.12	RPL18A	protein_coding	17859910	1	427310	-8994	427310	22	0	22	16860899	18859814	1998915	233439
AITD_Saevarsdottir_32581359_1	AITD (Saevarsdottir, EUR)	IMD	Th17_UT	Th17_UT	CD4	Sorted cell	ENSG00000105669	COPE	3829	1.97937594821834e-11	2.00058827834211e-11	0.464649833854272	0.469576882561606	0.0657732835443236	19:18287220	rs12973608	chr19.2		19	18287220	19:18905299	2.86583e-15	19:18287220	5.09999999999996e-17	4723	25078	0.943022433518609	0.971316341661137	17919445	19918301	ENSG00000105669.13	COPE	protein_coding	18919387	-1	632167	14088	632167	24	0	24	17919445	19918301	1998856	233440
AITD_Saevarsdottir_32581359_1	AITD (Saevarsdottir, EUR)	IMD	Th17_UT	Th17_UT	CD4	Sorted cell	ENSG00000105701	FKBP8	3942	2.83725760749656e-11	1.15869260755541e-11	0.658783733486527	0.268980220123114	0.072236046350401	19:18287220	rs12973608	chr19.2		19	18287220	19:19362996	0.000201626	19:18287220	5.09999999999996e-17	4869	25354	0.907804242677005	0.971316341662553	17544155	19543308	ENSG00000105701.15	FKBP8	protein_coding	18543573	-1	256353	-819423	256353	10	32	10	17544155	19543308	1999153	233441
AITD_Saevarsdottir_32581359_1	AITD (Saevarsdottir, EUR)	IMD	Th17_UT	Th17_UT	CD4	Sorted cell	ENSG00000130303	BST2	4340	5.39084433383756e-14	4.42208195047232e-11	0.00121741915900193	0.998642583014936	0.000139997781788106	19:18287220	rs12973608	chr19.2		19	18287220	19:17405811	8.60744e-24	19:18287220	5.09999999999996e-17	5441	26068	0.930162067143788	0.971316341663842	16405932	18405400	ENSG00000130303.12	BST2	protein_coding	17405630	-1	-881590	-181	-881590	44	0	44	16405932	18405400	1999468	233443
AITD_Saevarsdottir_32581359_1	AITD (Saevarsdottir, EUR)	IMD	Th17_UT	Th17_UT	CD4	Sorted cell	ENSG00000130309	COLGALT1	4259	1.27051798041695e-21	4.4065199641752e-11	2.88326840829124e-11	0.999999999924562	2.54102474432651e-12	19:18287220	rs12973608	chr19.2		19	18287220	19:17559147	2.57981e-24	19:18287220	5.09999999999996e-17	5334	25941	0.999994224060565	0.971316341663803	16556459	18554828	ENSG00000130309.10	COLGALT1	protein_coding	17555649	1	731571	3498	731571	30	0	30	16556459	18554828	1998369	233445
AITD_Saevarsdottir_32581359_1	AITD (Saevarsdottir, EUR)	IMD	Th17_UT	Th17_UT	CD4	Sorted cell	ENSG00000130311	DDA1	4329	7.2908446370857e-12	3.60733567136208e-11	0.163957959056361	0.811205820430653	0.0248362204696233	19:18287220	rs12973608	chr19.2		19	18287220	19:17299959	2.75991e-11	19:18287220	5.09999999999996e-17	5456	26178	0.979348484447211	0.971316341668302	16309861	18307618	ENSG00000130311.10	DDA1	protein_coding	17309563	1	977657	-9604	977657	50	2	50	16309861	18308293	1998432	233446
AITD_Saevarsdottir_32581359_1	AITD (Saevarsdottir, EUR)	IMD	Th17_UT	Th17_UT	CD4	Sorted cell	ENSG00000130312	MRPL34	4355	1.93094169846473e-12	4.35990944392951e-11	0.0422105911985299	0.953077254534222	0.00471215422171734	19:18287220	rs12973608	chr19.2		19	18287220	19:17299959	1.44292e-21	19:18287220	5.09999999999996e-17	5486	26223	0.995129140506863	0.970567391482651	16293710	18291332	ENSG00000130312.6	MRPL34	protein_coding	17305872	1	981348	-5913	981348	51	1	51	16293710	18292454	1998744	233447
AITD_Saevarsdottir_32581359_1	AITD (Saevarsdottir, EUR)	IMD	Th17_UT	Th17_UT	CD4	Sorted cell	ENSG00000130475	FCHO1	4310	8.37273304783116e-18	4.46800852956584e-11	1.873929127036e-07	0.999999794027772	1.85346375748944e-08	19:18287220	rs12973608	chr19.2		19	18287220	19:17782071	2.80486e-19	19:18287220	5.09999999999996e-17	5364	26303	0.999999978370949	0.971316341662972	16748838	18743466	ENSG00000130475.14	FCHO1	protein_coding	17751477	1	535743	30594	535743	26	0	26	16748838	18746901	1998063	233448
AITD_Saevarsdottir_32581359_1	AITD (Saevarsdottir, EUR)	IMD	Th17_UT	Th17_UT	CD4	Sorted cell	ENSG00000130511	SSBP4	4034	2.62709281353328e-11	1.3813610955172e-11	0.609240623018598	0.320291480168163	0.0704678967731538	19:18287220	rs12973608	chr19.2		19	18287220	19:18504125	5.85616e-08	19:18287220	5.09999999999996e-17	4964	25385	0.917226484784067	0.971316341662529	17418951	19418012	ENSG00000130511.15	SSBP4	protein_coding	18419398	1	-132178	84727	-132178	4	2	4	17418951	19418012	1999061	233449
AITD_Saevarsdottir_32581359_1	AITD (Saevarsdottir, EUR)	IMD	Th17_UT	Th17_UT	CD4	Sorted cell	ENSG00000130522	JUND	4114	2.76473435026811e-11	1.20425937339772e-11	0.633006794283697	0.2756532260386	0.0913399796380119	19:18287220	rs12973608	chr19.2		19	18287220	19:18272483	9.52729e-14	19:18287220	5.09999999999996e-17	5081	25712	0.903849951167657	0.97131634166225	17281674	19281592	ENSG00000130522.5	JUND	protein_coding	18281622	-1	-5598	9139	-5598	2	1	2	17281674	19281592	1999918	233451
AITD_Saevarsdottir_32581359_1	AITD (Saevarsdottir, EUR)	IMD	Th17_UT	Th17_UT	CD4	Sorted cell	ENSG00000179913	B3GNT3	4318	8.99548992280648e-18	4.46783858052675e-11	2.01338694976537e-07	0.999999774188755	2.44278738792461e-08	19:18287220	rs12973608	chr19.2		19	18287220	19:17795098	9.70875e-18	19:18287220	5.09999999999996e-17	5366	26302	0.997917389051988	0.971316341662902	16796677	18794663	ENSG00000179913.10	B3GNT3	protein_coding	17795138	1	492082	-40	492082	25	0	25	16795451	18794663	1999212	233460
AITD_Saevarsdottir_32581359_1	AITD (Saevarsdottir, EUR)	IMD	Th17_UT	Th17_UT	CD4	Sorted cell	ENSG00000221983	UBA52	3917	2.60001206063417e-11	1.38378965297115e-11	0.60381668808191	0.321306852555811	0.0748764593224395	19:18287220	rs12973608	chr19.2		19	18287220	19:18591691	1.70403e-10	19:18287220	5.09999999999996e-17	4841	25349	0.916934376617598	0.971316341662754	17572233	19569841	ENSG00000221983.7	UBA52	protein_coding	18571857	1	-284637	19834	-284637	14	1	14	17572233	19569841	1997608	233462
AITD_Saevarsdottir_32581359_1	AITD (Saevarsdottir, EUR)	IMD	Th17_UT	Th17_UT	CD4	Sorted cell	ENSG00000248099	INSL3	4355	2.07741375484202e-19	4.48227770554286e-11	4.63472787908567e-09	0.999999994958046	3.62407275632924e-10	19:18287220	rs12973608	chr19.2		19	18287220	19:17824817	4.43647e-18	19:18287220	5.09999999999996e-17	5396	26387	0.999999996466872	0.971316341662885	16824528	18820829	ENSG00000248099.3	INSL3	protein_coding	17821519	-1	-465701	-3298	-465701	24	0	24	16822697	18821566	1998869	233463
AITD_Saevarsdottir_32581359_1	AITD (Saevarsdottir, EUR)	IMD	Th17_UT	Th17_UT	CD4	Sorted cell	ENSG00000254858	MPV17L2	4114	1.65537772457742e-12	4.22941761575352e-11	0.0375448455961903	0.959251900155464	0.00320325420439733	19:18287220	rs12973608	chr19.2		19	18287220	19:18073248	1.95453e-11	19:18287220	5.09999999999996e-17	5088	25956	0.972340941045184	0.971316341661869	17193427	19192993	ENSG00000254858.9	MPV17L2	protein_coding	18193218	1	94002	-119970	94002	9	6	9	17193427	19192993	1999566	233464
AITD_Saevarsdottir_32581359_1	AITD (Saevarsdottir, EUR)	IMD	Th17_UT	Th17_UT	CD4	Sorted cell	ENSG00000268030	AC005253.2	3928	1.78366206455104e-24	4.30715159733577e-11	4.14116388561109e-14	0.999999999956756	1.31829390083891e-13	19:18554828	rs11086115	chr19.2		19	18554828	19:18556662	9.41807e-24	19:18287220	5.09999999999996e-17	4853	25356	0.999999999999693	0.971316341662506	17561773	19561508	ENSG00000268030.1	AC005253.1	lncRNA	18561560	-1	6732	4898	274340	1	1	12	17561773	19561508	1999735	233465
AITD_Saevarsdottir_32581359_1	AITD (Saevarsdottir, EUR)	IMD	Th17_UT	Th17_UT	CD4	Sorted cell	ENSG00000064490	RFXANK	3933	1.86223670048669e-25	4.40584054450005e-11	4.22674557010019e-15	0.999999999955236	7.02112674979302e-13	19:19194456	rs2283627	chr19.2		19	19194456	19:19189485	1.04309e-32	19:18287220	5.09999999999996e-17	4814	25937	0.999999999999998	0.971316341972473	18193890	20191585	ENSG00000064490.13	RFXANK	protein_coding	19192258	1	2198	-2773	-905038	0	2	37	18192914	20191935	1999021	233427
AITD_Saevarsdottir_32581359_1	AITD (Saevarsdottir, EUR)	IMD	Th17_UT	Th17_UT	CD4	Sorted cell	ENSG00000087086	FTL	4535	7.89012389802719e-15	1.34671041966494e-05	5.85873300419309e-10	0.999986424062794	1.08247129848817e-07	19:48962469	rs79366920	chr19.3		19	48962469	19:48962469	3.84874e-59	19:49693735	7.30000000000011e-12	5665	29394	0.999999986369978	0.979705185417349	47965513	49965238	ENSG00000087086.14	FTL	protein_coding	48965309	1	-2840	-2840	728426	1	1	50	47965513	49965238	1999725	233430
AITD_Saevarsdottir_32581359_1	AITD (Saevarsdottir, EUR)	IMD	Th17_UT	Th17_UT	CD4	Sorted cell	ENSG00000142546	NOSIP	3986	5.37022557023271e-07	1.13137896455154e-05	0.0403440970315454	0.849878732495997	0.109765319660255	19:49634886	rs34647824	chr19.3		19	49634886	19:49553477	1.59753e-16	19:49693735	7.30000000000011e-12	5099	29053	0.923923560711268	0.979705106591498	48590367	50590128	ENSG00000142546.13	NOSIP	protein_coding	49580556	-1	-54330	27079	-113179	3	0	10	48590367	50590128	1999761	233453
AITD_Saevarsdottir_32581359_1	AITD (Saevarsdottir, EUR)	IMD	Th17_UT	Th17_UT	CD4	Sorted cell	ENSG00000039650	PNKP	4141	1.68180445243184e-08	1.33026870802273e-05	0.00126246435553771	0.998580220289001	0.000143995850335468	19:49693735	rs12980063	chr19.3		19	49693735	19:49871985	5.8356e-13	19:49693735	7.30000000000011e-12	5301	29076	0.982443878983172	0.979707059633449	48878914	50877870	ENSG00000039650.11	PNKP	protein_coding	49867576	-1	173841	-4409	173841	10	0	10	48878914	50877870	1998956	233425
AITD_Saevarsdottir_32581359_1	AITD (Saevarsdottir, EUR)	IMD	Th17_UT	Th17_UT	CD4	Sorted cell	ENSG00000104805	NUCB1	4395	2.98338454859081e-07	1.29856192964327e-05	0.0224004914129285	0.975012508561963	0.00257371606735635	19:49693735	rs12980063	chr19.3		19	49693735	19:48886255	9.32665e-21	19:49693735	7.30000000000011e-12	5499	29069	0.984671185053037	0.97970527715943	47901208	49898404	ENSG00000104805.15	NUCB1	protein_coding	48900312	1	793423	-14057	793423	56	1	56	47900712	49899991	1999279	233434
AITD_Saevarsdottir_32581359_1	AITD (Saevarsdottir, EUR)	IMD	Th17_UT	Th17_UT	CD4	Sorted cell	ENSG00000104870	FCGRT	4000	7.38931415110898e-08	1.33057417734782e-05	0.00551783524913732	0.993581333840614	0.00088745127533545	19:49693735	rs12980063	chr19.3		19	49693735	19:49468339	1.00477e-14	19:49693735	7.30000000000011e-12	5119	29229	0.994662442517682	0.979705084970961	48510834	50506063	ENSG00000104870.12	FCGRT	protein_coding	49512661	1	181074	-44322	181074	12	7	12	48506819	50506172	1999353	233435
AITD_Saevarsdottir_32581359_1	AITD (Saevarsdottir, EUR)	IMD	Th17_UT	Th17_UT	CD4	Sorted cell	ENSG00000161618	ALDH16A1	3983	3.27841403472708e-08	1.32499145966189e-05	0.00246479175928851	0.996160009212861	0.00136191632911289	19:49693735	rs12980063	chr19.3		19	49693735	19:49461874	9.53551e-13	19:49693735	7.30000000000011e-12	5085	29031	0.960781468041469	0.979705081286059	48453500	50451327	ENSG00000161618.9	ALDH16A1	protein_coding	49453225	1	240510	8649	240510	21	0	21	48453376	50452508	1999132	233455
AITD_Saevarsdottir_32581359_1	AITD (Saevarsdottir, EUR)	IMD	Th17_UT	Th17_UT	CD4	Sorted cell	ENSG00000161671	EMC10	4393	4.81029084815511e-08	1.26749883659875e-05	0.00377919565082543	0.995807707935552	0.000400373322349887	19:49693735	rs12980063	chr19.3		19	49693735	19:50441679	2.40949e-10	19:49693735	7.30000000000011e-12	5529	27776	0.999492254424425	0.979770420113205	49476636	51476253	ENSG00000161671.16	EMC10	protein_coding	50476507	1	-782772	-34828	-782772	36	0	36	49476636	51476253	1999617	233457
AITD_Saevarsdottir_32581359_1	AITD (Saevarsdottir, EUR)	IMD	Th17_UT	Th17_UT	CD4	Sorted cell	ENSG00000010361	FUZ	4059	3.42449318756707e-10	1.33123384560492e-05	2.57231291891904e-05	0.999958190907659	2.77328224570602e-06	19:49694149	rs12981033	chr19.3		19	49694149	19:49813497	3.59703e-14	19:49693735	7.30000000000011e-12	5209	29057	0.997307829220778	0.979707144327828	48817750	50817351	ENSG00000010361.13	FUZ	protein_coding	49813292	-1	119143	-205	119557	4	0	4	48817399	50817351	1999952	233424
AITD_Saevarsdottir_32581359_1	AITD (Saevarsdottir, EUR)	IMD	Th17_UT	Th17_UT	CD4	Sorted cell	ENSG00000087074	PPP1R15A	4398	1.28689331701693e-06	1.16801565299507e-05	0.0966352720777333	0.877067131430401	0.0262846294420179	19:49694149	rs12981033	chr19.3		19	49694149	19:48880395	3.89492e-12	19:49693735	7.30000000000011e-12	5516	29066	0.931873404164138	0.979705288762335	47872440	49872190	ENSG00000087074.7	PPP1R15A	protein_coding	48872421	1	821728	7974	821314	58	0	58	47872440	49872190	1999750	233429
AITD_Saevarsdottir_32581359_1	AITD (Saevarsdottir, EUR)	IMD	Th17_UT	Th17_UT	CD4	Sorted cell	ENSG00000105053	VRK3	4246	1.17515142069713e-09	1.32706158188564e-05	8.85428615909775e-05	0.999886712191207	1.14731562304859e-05	19:49694149	rs12981033	chr19.3		19	49694149	19:49972128	3.04379e-13	19:49693735	7.30000000000011e-12	5427	28968	0.999813009896269	0.979707132555797	49026479	51025863	ENSG00000105053.10	VRK3	protein_coding	50025372	-1	331223	53244	331637	19	0	19	49026147	51025863	1999716	233436
AITD_Saevarsdottir_32581359_1	AITD (Saevarsdottir, EUR)	IMD	Th17_UT	Th17_UT	CD4	Sorted cell	ENSG00000126467	TSKS	4007	6.31881358859821e-33	1.3159699532349e-05	4.80157632899456e-28	0.999986799474955	4.082551534651e-08	19:49761973	rs1273634	chr19.3		19	49761973	19:49761973	6.27441e-41	19:49693735	7.30000000000011e-12	5140	28723	0.999999999999997	0.979707229537854	48763573	50762199	ENSG00000126467.10	TSKS	protein_coding	49763306	-1	1333	1333	69571	0	0	1	48763573	50762199	1998626	233442
AITD_Saevarsdottir_32581359_1	AITD (Saevarsdottir, EUR)	IMD	Th17_UT	Th17_UT	CD4	Sorted cell	ENSG00000161643	SIGLEC16	4203	6.63718161364914e-14	1.33296678362487e-05	4.97918848169508e-09	0.99998662710745	3.82454588403104e-08	19:49971958	rs12463034	chr19.3		19	49971958	19:49973296	4.18954e-17	19:49693735	7.30000000000011e-12	5368	29094	0.901874264403532	0.979707067599185	48970252	50969132	ENSG00000161643.12	SIGLEC16	protein_coding	49969600	1	2358	3696	-275865	0	0	18	48970252	50969132	1998880	233456
AITD_Saevarsdottir_32581359_1	AITD (Saevarsdottir, EUR)	IMD	Th17_UT	Th17_UT	CD4	Sorted cell	ENSG00000155307	SAMSN1	5050	4.92137787770292e-06	2.82909812091154e-05	0.144241051588995	0.829162081830811	0.0265636542211071	21:15426267	rs2823272	chr21.1		21	15426267	21:14590042	2.59163e-09	21:15426267	5.70000000000001e-11	6130	25898	0.981876279537494	0.99997549243106	13583553	15583352	ENSG00000155307.17	SAMSN1	protein_coding	14546315	-1	-879952	-43727	-879952	8	1	8	13583553	15583352	1999799	233466
AITD_Saevarsdottir_32581359_1	AITD (Saevarsdottir, EUR)	IMD	Th17_UT	Th17_UT	CD4	Sorted cell	ENSG00000180530	NRIP1	4838	5.43535735333723e-08	2.57985131997213e-06	0.00165769904168505	0.0779418310182392	0.920397835735184	21:15426267	rs2823272	chr21.1		21	15426267	21:15211616	2.06876e-11	21:15426267	5.70000000000001e-11	5975	24888	0.958731371572926	0.999976171243671	14066323	16063566	ENSG00000180530.10	NRIP1	protein_coding	15065000	-1	-361267	-146616	-361267	2	1	2	14066323	16063566	1997243	233467
AITD_Saevarsdottir_32581359_1	AITD (Saevarsdottir, EUR)	IMD	Th17_UT	Th17_UT	CD4	Sorted cell	ENSG00000100365	NCF4	3893	1.57212518795314e-57	1.22851942967213e-24	1.2796909434088e-33	1	4.56380813434476e-27	22:36873136	rs3827352	chr22.1		22	36873136	22:36873136	1.14915e-54	22:37195250	3.90000000000022e-31	4815	26144	0.999938391696532	0.999999999999997	35943494	37859982	ENSG00000100365.14	NCF4	protein_coding	36861006	1	12130	12130	334244	1	1	14	35942860	37859982	1917122	233477
AITD_Saevarsdottir_32581359_1	AITD (Saevarsdottir, EUR)	IMD	Th17_UT	Th17_UT	CD4	Sorted cell	ENSG00000100092	SH3BP1	3509	4.69416672427732e-27	1.21453032791645e-24	0.0038488178825153	0.995811416716097	0.000339765401390743	22:37195250	rs229540	chr22.1		22	37195250	22:37655198	4.94334e-16	22:37195250	3.90000000000022e-31	4469	25955	0.999595955865352	0.999999999999997	36637217	38633690	ENSG00000100092.20	SH3BP1	protein_coding	37639669	1	-444419	15529	-444419	13	1	13	36635220	38633690	1998470	233470
AITD_Saevarsdottir_32581359_1	AITD (Saevarsdottir, EUR)	IMD	Th17_UT	Th17_UT	CD4	Sorted cell	ENSG00000100097	LGALS1	3594	1.81344337209827e-31	1.22955298135932e-24	1.47487998093798e-07	0.999999837651727	1.48602682013313e-08	22:37195250	rs229540	chr22.1		22	37195250	22:37675413	1.24056e-26	22:37195250	3.90000000000022e-31	4550	26166	0.999252459472908	0.999999999999997	36675773	38674917	ENSG00000100097.11	LGALS1	protein_coding	37675636	1	-480386	-223	-480386	17	0	17	36675773	38674917	1999144	233471
AITD_Saevarsdottir_32581359_1	AITD (Saevarsdottir, EUR)	IMD	Th17_UT	Th17_UT	CD4	Sorted cell	ENSG00000100106	TRIOBP	3606	3.55035091606497e-30	1.22969010109566e-24	2.88718208880925e-06	0.999996709483028	4.03334881660866e-07	22:37195250	rs229540	chr22.1		22	37195250	22:37713108	1.84223e-13	22:37195250	3.90000000000022e-31	4557	26169	0.966159892804235	0.999999999999997	36697181	38696519	ENSG00000100106.19	TRIOBP	protein_coding	37697048	1	-501798	16060	-501798	20	0	20	36697181	38696628	1999447	233472
AITD_Saevarsdottir_32581359_1	AITD (Saevarsdottir, EUR)	IMD	Th17_UT	Th17_UT	CD4	Sorted cell	ENSG00000100342	APOL1	3829	1.50023043155489e-27	1.24431277375575e-24	0.00120408342214746	0.998684085316348	0.000111831261500682	22:37195250	rs229540	chr22.1		22	37195250	22:36258966	1.31698e-17	22:37195250	3.90000000000022e-31	4714	26515	0.980131683902883	0.999999999999997	35254203	37252642	ENSG00000100342.20	APOL1	protein_coding	36253133	1	942117	5833	942117	28	0	28	35253607	37252642	1999035	233476
AITD_Saevarsdottir_32581359_1	AITD (Saevarsdottir, EUR)	IMD	Th17_UT	Th17_UT	CD4	Sorted cell	ENSG00000100368	CSF2RB	3941	1.08229113776314e-29	1.25815733804886e-24	8.60211055094185e-06	0.999990494927641	9.02961806793657e-07	22:37195250	rs229540	chr22.1		22	37195250	22:36873136	4.56538e-16	22:37195250	3.90000000000022e-31	4888	26775	0.945145735993118	0.999999999999997	35943494	37912284	ENSG00000100368.13	CSF2RB	protein_coding	36913628	1	281622	-40492	281622	12	0	12	35942860	37913342	1970482	233478
AITD_Saevarsdottir_32581359_1	AITD (Saevarsdottir, EUR)	IMD	Th17_UT	Th17_UT	CD4	Sorted cell	ENSG00000100385	IL2RB	4014	5.526397267183e-25	6.43034860404933e-25	0.434920530779742	0.50601668451373	0.0590627847065301	22:37195250	rs229540	chr22.1		22	37195250	22:37134292	5.81699e-08	22:37195250	3.90000000000022e-31	4987	27041	0.944746399702775	0.999999999999997	36175868	38174768	ENSG00000100385.13	IL2RB	protein_coding	37149916	-1	-45334	15624	-45334	2	0	2	36175868	38174920	1999052	233479
AITD_Saevarsdottir_32581359_1	AITD (Saevarsdottir, EUR)	IMD	Th17_UT	Th17_UT	CD4	Sorted cell	ENSG00000128335	APOL2	3807	1.83458929961733e-34	1.24552933704888e-24	1.47293945213089e-10	0.999999999841052	1.16604387592908e-11	22:37195250	rs229540	chr22.1		22	37195250	22:36212159	1.28206e-29	22:37195250	3.90000000000022e-31	4692	26506	0.999999999664634	0.999999999999997	35240468	37239850	ENSG00000128335.13	APOL2	protein_coding	36239527	-1	-955723	27368	-955723	29	1	29	35240468	37239850	1999382	233483
AITD_Saevarsdottir_32581359_1	AITD (Saevarsdottir, EUR)	IMD	Th17_UT	Th17_UT	CD4	Sorted cell	ENSG00000128340	RAC2	3872	1.21366889051995e-25	1.00251735526396e-24	0.0962438240589153	0.794914166698922	0.10884200924216	22:37195250	rs229540	chr22.1		22	37195250	22:37219316	7.28203e-18	22:37195250	3.90000000000022e-31	4842	26836	0.951402113008206	0.999999999999997	36244487	38244306	ENSG00000128340.14	RAC2	protein_coding	37244269	-1	49019	24953	49019	2	0	2	36244487	38244306	1999819	233484
AITD_Saevarsdottir_32581359_1	AITD (Saevarsdottir, EUR)	IMD	Th17_UT	Th17_UT	CD4	Sorted cell	ENSG00000133466	C1QTNF6	3957	5.07623115324574e-28	1.26548922136444e-24	0.000400648654246856	0.99880450460645	0.000794846739306248	22:37195250	rs229540	chr22.1		22	37195250	22:37190921	2.85107e-10	22:37195250	3.90000000000022e-31	4936	26963	0.999952365227276	0.999999999999997	36199903	38199253	ENSG00000133466.13	C1QTNF6	protein_coding	37188247	-1	-7003	-2674	-7003	0	0	0	36199903	38199253	1999350	233486
AITD_Saevarsdottir_32581359_1	AITD (Saevarsdottir, EUR)	IMD	Th17_UT	Th17_UT	CD4	Sorted cell	ENSG00000278195	SSTR3	3922	1.08019859799475e-25	1.12851725496822e-24	0.0854050539690982	0.892236693687575	0.0223582523433243	22:37195250	rs229540	chr22.1		22	37195250	22:37219574	4.13456e-09	22:37195250	3.90000000000022e-31	4899	26916	0.950011746580253	0.999999999999997	36212344	38212234	ENSG00000278195.1	SSTR3	protein_coding	37212477	-1	17227	-7097	17227	0	1	0	36212344	38212234	1999890	233501
AITD_Saevarsdottir_32581359_1	AITD (Saevarsdottir, EUR)	IMD	Th17_UT	Th17_UT	CD4	Sorted cell	ENSG00000100055	CYTH4	3852	2.07090513344926e-63	1.25581986144261e-24	1.64904632983773e-39	1	1.30727631993776e-26	22:37284957	rs7288504	chr22.1		22	37284957	22:37284957	2.66718e-58	22:37195250	3.90000000000022e-31	4823	26725	1	0.999999999999997	36282072	38281961	ENSG00000100055.20	CYTH4	protein_coding	37282508	1	2449	2449	-87258	0	0	3	36282072	38281961	1999889	233469
AITD_Saevarsdottir_32581359_1	AITD (Saevarsdottir, EUR)	IMD	Th17_mem_Sch	Th17_mem_Sch	CD4	Sorted cell	ENSG00000149527	PLCH2	5087	1.17259877496267e-09	5.09832854381509e-05	2.29978801736539e-05	0.999922148498594	3.86916319649476e-06	1:2562891	rs2234167	chr1.1		1	2562891	1:2420707	2.88424e-12	1:2562891	2.09999999999982e-11	5521	30466	0.999998965069867	0.999271500754233	1426175	3425966	ENSG00000149527	ENSG00000149527	protein_coding	2476289	1	86602	-55582	86602	6	0	6	1426175	3425966	1999791	230173
AITD_Saevarsdottir_32581359_1	AITD (Saevarsdottir, EUR)	IMD	Th17_mem_Sch	Th17_mem_Sch	CD4	Sorted cell	ENSG00000231050	GNB1-DT	4793	1.69860577613963e-06	5.09825148946393e-05	0.0320852104042852	0.963013040924784	0.00484906755026032	1:2562891	rs2234167	chr1.1		1	2562891	1:1777362	1.33571e-07	1:2562891	2.09999999999982e-11	5137	31657	0.925451137238456	0.999230395006348	891887	2890190	ENSG00000231050	ENSG00000231050	lncRNA	1891180	1	671711	-113818	671711	23	2	23	891887	2890190	1998303	230172
AITD_Saevarsdottir_32581359_1	AITD (Saevarsdottir, EUR)	IMD	Th17_mem_Sch	Th17_mem_Sch	CD4	Sorted cell	ENSG00000268575	RP1-283E3.8	4701	1.98396932782184e-06	4.80332014883304e-05	0.0394483599013905	0.955067107537133	0.00543451539066112	1:2562891	rs2234167	chr1.1		1	2562891	1:1755504	1.41879e-08	1:2562891	2.09999999999982e-11	5071	30065	0.954975233737903	0.999356089936332	758351	2694112	ENSG00000268575	ENSG00000268575	lncRNA	1737688	-1	-825203	-17816	-825203	27	1	27	758351	2694112	1935761	230171
AITD_Saevarsdottir_32581359_1	AITD (Saevarsdottir, EUR)	IMD	Th17_mem_Sch	Th17_mem_Sch	CD4	Sorted cell	ENSG00000157873	TNFRSF14	5176	2.5879901817468e-13	5.08005981845051e-05	5.09414928117424e-09	0.99994904356416	1.50743248614336e-07	1:2583136	rs2094074	chr1.1		1	2583136	1:2557169	2.23358e-13	1:2562891	2.09999999999982e-11	5606	30356	0.935019942258322	0.999271772246586	1555871	3554324	ENSG00000157873	ENSG00000157873	protein_coding	2556371	1	26765	798	6520	1	0	0	1555871	3554324	1998453	230174
AITD_Saevarsdottir_32581359_1	AITD (Saevarsdottir, EUR)	IMD	Th17_mem_Sch	Th17_mem_Sch	CD4	Sorted cell	ENSG00000142599	RERE	4442	7.81415938456624e-11	6.0783123102897e-08	7.751672324137e-06	0.00526005776044804	0.994732129705963	1:8429242	rs301799	chr1.2		1	8429242	1:8444361	4.81997e-10	1:8437247	7.39999999999993e-12	4766	25848	0.999833468751644	0.99995586260303	7849313	9848622	ENSG00000142599	ENSG00000142599	protein_coding	8817640	-1	388398	373279	380393	2	2	2	7849313	9848622	1999309	230177
AITD_Saevarsdottir_32581359_1	AITD (Saevarsdottir, EUR)	IMD	Th17_mem_Sch	Th17_mem_Sch	CD4	Sorted cell	ENSG00000232912	RERE-AS1	4689	1.6084842505179e-10	5.68935407233323e-08	1.5998705626916e-05	0.00488689517618723	0.995097049063797	1:8429242	rs301799	chr1.2		1	8429242	1:8441726	1.41919e-09	1:8437247	7.39999999999993e-12	5069	25779	0.999488640548708	0.999956177926637	7425246	9424619	ENSG00000232912	ENSG00000232912	lncRNA	8424645	1	4597	17081	12602	0	0	0	7425246	9424619	1999373	230176
AITD_Saevarsdottir_32581359_1	AITD (Saevarsdottir, EUR)	IMD	Th17_mem_Sch	Th17_mem_Sch	CD4	Sorted cell	ENSG00000049247	UTS2	4278	1.86235667661458e-06	7.46216027566905e-06	0.193243935774088	0.774270734350901	0.0324760053580586	1:8437247	rs301802	chr1.2		1	8437247	1:7910323	8.40087e-09	1:8437247	7.39999999999993e-12	4616	24711	0.989046256553719	0.999956375162259	6853986	8853353	ENSG00000049247	ENSG00000049247	protein_coding	7853065	-1	-584182	-57258	-584182	9	0	9	6853827	8853353	1999526	230175
AITD_Saevarsdottir_32581359_1	AITD (Saevarsdottir, EUR)	IMD	Th17_mem_Sch	Th17_mem_Sch	CD4	Sorted cell	ENSG00000131686	CA6	4247	5.71231330738533e-06	3.50217721269202e-06	0.57271199877573	0.351065910754706	0.0762128759790434	1:8437247	rs301802	chr1.2		1	8437247	1:8930790	8.85473e-10	1:8437247	7.39999999999993e-12	4564	25575	0.973617611405024	0.999955845739611	7946023	9944824	ENSG00000131686	ENSG00000131686	protein_coding	8945868	1	-508621	-15078	-508621	8	0	8	7946023	9944824	1998801	230178
AITD_Saevarsdottir_32581359_1	AITD (Saevarsdottir, EUR)	IMD	Th17_mem_Sch	Th17_mem_Sch	CD4	Sorted cell	ENSG00000117632	STMN1	3691	5.95277524118939e-05	0.00110880136502197	0.050661601333057	0.943650805316695	0.00451926423281342	1:25025090	rs4320727	chr1.3		1	25025090	1:26011692	3.00502e-08	1:25025090	3.3000000000001e-10	4038	22305	0.997783947442188	0.997863919009131	24907169	26906721	ENSG00000117632	ENSG00000117632	protein_coding	25906419	-1	881329	-105273	881329	25	1	25	24907169	26906721	1999552	230186
AITD_Saevarsdottir_32581359_1	AITD (Saevarsdottir, EUR)	IMD	Th17_mem_Sch	Th17_mem_Sch	CD4	Sorted cell	ENSG00000183726	TMEM50A	3975	0.000358889509740907	0.000820771918399402	0.294024347294029	0.672398861719084	0.0323971295587466	1:25025090	rs4320727	chr1.3		1	25025090	1:25257119	6.3862e-08	1:25025090	3.3000000000001e-10	4360	23184	0.986110917224963	0.997730048724475	24339243	26337728	ENSG00000183726	ENSG00000183726	protein_coding	25338334	1	-313244	-81215	-313244	11	4	11	24339243	26337728	1998485	230184
AITD_Saevarsdottir_32581359_1	AITD (Saevarsdottir, EUR)	IMD	Th17_mem_Sch	Th17_mem_Sch	CD4	Sorted cell	ENSG00000185436	IFNLR1	4560	0.000254342804998803	0.000958417303125812	0.205505676646718	0.774372985195091	0.0189085780500665	1:25025090	rs4320727	chr1.3		1	25025090	1:24187278	7.90286e-09	1:25025090	3.3000000000001e-10	4856	24050	0.992754966432822	0.997748326837814	23187979	25187440	ENSG00000185436	ENSG00000185436	protein_coding	24187289	-1	-837801	11	-837801	13	0	13	23187979	25187440	1999461	230183
AITD_Saevarsdottir_32581359_1	AITD (Saevarsdottir, EUR)	IMD	Th17_mem_Sch	Th17_mem_Sch	CD4	Sorted cell	ENSG00000157978	LDLRAP1	3973	5.42671568170434e-47	0.0012143955846076	4.46319883028023e-44	0.99877886348338	6.74093201148644e-06	1:25563181	rs6688931	chr1.3		1	25563181	1:25563181	2.00091e-26	1:25025090	3.3000000000001e-10	4343	23080	1	0.997779294162106	24543852	26543119	ENSG00000157978	ENSG00000157978	protein_coding	25543606	1	19575	19575	-518516	0	0	15	24543852	26543119	1999267	230185
AITD_Saevarsdottir_32581359_1	AITD (Saevarsdottir, EUR)	IMD	Th17_mem_Sch	Th17_mem_Sch	CD4	Sorted cell	ENSG00000158006	PAFAH2	3563	4.55671076860236e-08	0.0011613209307515	3.91894777151846e-05	0.998780969085651	1.84749387755172e-05	1:25967485	rs1257153	chr1.3		1	25967485	1:25967485	4.19899e-12	1:25025090	3.3000000000001e-10	3888	22072	0.999926128221843	0.997891608195791	24998278	26995661	ENSG00000158006	ENSG00000158006	protein_coding	25998063	-1	30578	30578	972973	0	0	26	24998278	26995661	1997383	230187
AITD_Saevarsdottir_32581359_1	AITD (Saevarsdottir, EUR)	IMD	Th17_mem_Sch	Th17_mem_Sch	CD4	Sorted cell	ENSG00000204084	INPP5B	4613	2.31848876370843e-41	0.000265049717947321	8.69584300207728e-38	0.994104299889221	0.0056306503928379	1:37869480	rs28593140	chr1.4		1	37869480	1:37876744	6.61134e-26	1:37911349	1.50000000000001e-10	4943	23551	0.999999999999996	0.988149015870326	36947197	38946634	ENSG00000204084	ENSG00000204084	protein_coding	37947053	-1	77573	70309	35704	1	1	0	36947197	38946634	1999437	230190
AITD_Saevarsdottir_32581359_1	AITD (Saevarsdottir, EUR)	IMD	Th17_mem_Sch	Th17_mem_Sch	CD4	Sorted cell	ENSG00000116922	AIRIM	4353	1.10272655500762e-09	0.000263005743299526	4.1916457092682e-06	0.999728251841142	4.5496671215966e-06	1:37911349	rs61776678	chr1.4		1	37911349	1:37679991	2.41873e-11	1:37911349	1.50000000000001e-10	4776	23238	0.999999792178141	0.98814804260654	36692344	38691733	ENSG00000116922	ENSG00000116922	protein_coding	37690529	-1	-220820	10538	-220820	9	0	9	36692344	38691733	1999389	230189
AITD_Saevarsdottir_32581359_1	AITD (Saevarsdottir, EUR)	IMD	Th17_mem_Sch	Th17_mem_Sch	CD4	Sorted cell	ENSG00000163877	SNIP1	4315	6.23248137034998e-07	0.000263151452572173	0.00236164947055334	0.997149178943232	0.000225396885505124	1:37911349	rs61776678	chr1.4		1	37911349	1:37585984	3.91467e-09	1:37911349	1.50000000000001e-10	4755	23311	0.995751988155347	0.988146626928289	36554821	38554137	ENSG00000163877	ENSG00000163877	protein_coding	37554293	-1	-357056	-31691	-357056	14	2	14	36554821	38554137	1999316	230188
AITD_Saevarsdottir_32581359_1	AITD (Saevarsdottir, EUR)	IMD	Th17_mem_Sch	Th17_mem_Sch	CD4	Sorted cell	ENSG00000183386	FHL3	4682	9.53851029991634e-23	0.000259290594955049	3.58973280702021e-19	0.975796498627452	0.0239442107775951	1:37990219	rs4360494	chr1.4		1	37990219	1:37990219	5.49383e-19	1:37911349	1.50000000000001e-10	5015	23472	0.999999999999996	0.988150004827566	37006008	39004692	ENSG00000183386	ENSG00000183386	protein_coding	38005514	-1	15295	15295	94165	1	1	3	37006008	39004692	1998684	230191
AITD_Saevarsdottir_32581359_1	AITD (Saevarsdottir, EUR)	IMD	Th17_mem_Sch	Th17_mem_Sch	CD4	Sorted cell	ENSG00000143622	RIT1	2425	5.90512480321727e-07	2.04998328301144e-05	0.0279287910064436	0.969554833752523	0.00249528489572258	1:156815190	rs926103	chr1.8		1	156815190	1:155981711	2.15492e-08	1:156815190	1.00000000000001e-11	2709	22374	0.952992190332545	0.995406382857405	154911666	156909788	ENSG00000143622	ENSG00000143622	protein_coding	155911349	-1	-903841	-70362	-903841	43	4	43	154911666	156909788	1998122	230199
AITD_Saevarsdottir_32581359_1	AITD (Saevarsdottir, EUR)	IMD	Th17_mem_Sch	Th17_mem_Sch	CD4	Sorted cell	ENSG00000160785	SLC25A44	2801	9.57355439035029e-09	2.17033318545686e-05	0.000440887840902442	0.999496570593727	4.08286599621645e-05	1:156815190	rs926103	chr1.8		1	156815190	1:156219835	7.37227e-10	1:156815190	1.00000000000001e-11	3115	22978	0.99991473858559	0.995406033698823	155194689	157193173	ENSG00000160785	ENSG00000160785	protein_coding	156194104	1	621086	25731	621086	29	2	29	155194689	157193173	1998484	230200
AITD_Saevarsdottir_32581359_1	AITD (Saevarsdottir, EUR)	IMD	Th17_mem_Sch	Th17_mem_Sch	CD4	Sorted cell	ENSG00000143162	CREG1	4961	4.4727850994427e-10	0.000159709969586667	2.80010990807779e-06	0.99983669690267	7.9257055847665e-07	1:167543647	rs3767440	chr1.9		1	167543647	1:167543647	5.53942e-12	1:167457187	2.50000000000006e-10	5246	25302	0.999999908460898	0.991938452902098	166553996	168553496	ENSG00000143162	ENSG00000143162	protein_coding	167553762	-1	10115	10115	96575	0	0	4	166553996	168553496	1999500	230202
AITD_Saevarsdottir_32581359_1	AITD (Saevarsdottir, EUR)	IMD	Th17_mem_Sch	Th17_mem_Sch	CD4	Sorted cell	ENSG00000118197	DDX59	5752	2.26835319321175e-10	0.00028948603877783	7.82793807562955e-07	0.998996778029666	0.000712952910913751	1:200681362	rs12082129	chr1.10		1	200681362	1:200679311	2.45691e-12	1:200871339	3.0999999999999e-09	6079	25795	0.999999775846222	0.990502224762222	199671140	201669730	ENSG00000118197	ENSG00000118197	protein_coding	200669907	-1	-11455	-9404	-201432	0	0	2	199671140	201669730	1998590	230203
AITD_Saevarsdottir_32581359_1	AITD (Saevarsdottir, EUR)	IMD	Th17_mem_Sch	Th17_mem_Sch	CD4	Sorted cell	ENSG00000116857	TMEM9	5529	2.71131018498355e-05	0.000254214569543735	0.0951498570280989	0.892122709684588	0.0124461056159187	1:200871339	rs12756886	chr1.10		1	200871339	1:201151602	1.73112e-07	1:200871339	3.0999999999999e-09	5871	25366	0.996467589861362	0.990502953628732	200171578	202171510	ENSG00000116857	ENSG00000116857	protein_coding	201154474	-1	283135	2872	283135	6	0	6	200171578	202171510	1999932	230204
AITD_Saevarsdottir_32581359_1	AITD (Saevarsdottir, EUR)	IMD	Th17_mem_Sch	Th17_mem_Sch	CD4	Sorted cell	ENSG00000162885	B3GALNT2	5241	6.8377715532253e-21	9.33398648460211e-05	7.32497731842306e-17	0.999905286099884	1.37403526646378e-06	1:235496610	rs1812350	chr1.11		1	235496610	1:235499916	5.31127e-18	1:236465834	2.00000000000002e-11	5545	24076	0.999999999999997	0.999907229028409	234505646	236503712	ENSG00000162885	ENSG00000162885	protein_coding	235504452	-1	7842	4536	-961382	0	0	9	234505646	236503712	1998066	230205
AITD_Saevarsdottir_32581359_1	AITD (Saevarsdottir, EUR)	IMD	Th17_mem_Sch	Th17_mem_Sch	CD4	Sorted cell	ENSG00000143669	LYST	5759	6.54244104136419e-06	8.89251435849558e-05	0.0679220931823	0.923192973100282	0.00878946613279136	1:236465834	rs12117927	chr1.11		1	236465834	1:235869990	8.94175e-09	1:236465834	2.00000000000002e-11	6084	24843	0.997624883040794	0.999906378952194	234883927	236882904	ENSG00000143669	ENSG00000143669	protein_coding	235866906	-1	-598928	-3084	-598928	6	0	6	234883927	236882904	1998977	230206
AITD_Saevarsdottir_32581359_1	AITD (Saevarsdottir, EUR)	IMD	Th17_mem_Sch	Th17_mem_Sch	CD4	Sorted cell	ENSG00000116977	LGALS8	6154	2.94087964270603e-12	9.75032424637359e-05	3.01587621877558e-08	0.999897121510157	5.34508567695715e-06	1:236565033	rs2564746	chr1.11		1	236565033	1:236565033	1.12345e-13	1:236465834	2.00000000000002e-11	6583	25051	0.9999999565658	0.999932789150346	235518009	237517830	ENSG00000116977	ENSG00000116977	protein_coding	236523982	1	41051	41051	-58148	3	3	0	235518009	237517830	1999821	230207
AITD_Saevarsdottir_32581359_1	AITD (Saevarsdottir, EUR)	IMD	Th17_mem_Sch	Th17_mem_Sch	CD4	Sorted cell	ENSG00000233296	TMEM18-DT	5584	4.72151729251652e-20	9.18903259172513e-15	5.13817904718409e-06	0.999994107247236	7.54573710747765e-07	2:1403856	rs11675342	chr2.1		2	1403856	2:677295	5.03982e-14	2:1403856	1.40000000000006e-21	6037	24681	0.999999768449871	0.999999999999989	11320	1676259	ENSG00000233296	ENSG00000233296	lncRNA	680081	1	723775	-2786	723775	5	1	5	11320	1676259	1664939	230326
AITD_Saevarsdottir_32581359_1	AITD (Saevarsdottir, EUR)	IMD	Th17_mem_Sch	Th17_mem_Sch	CD4	Sorted cell	ENSG00000134324	LPIN1	5752	8.76934053573655e-73	1.3024539189076e-13	6.73293727204596e-60	0.999999999999858	3.2262109914498e-16	2:11784824	rs3795974	chr2.2		2	11784824	2:11784824	1.12523e-29	2:12504610	3.10000000000008e-20	6127	27400	1	0.999999999999897	10677871	12677503	ENSG00000134324	ENSG00000134324	protein_coding	11746632	1	38192	38192	757978	0	0	1	10677871	12677503	1999632	230327
AITD_Saevarsdottir_32581359_1	AITD (Saevarsdottir, EUR)	IMD	Th17_mem_Sch	Th17_mem_Sch	CD4	Sorted cell	ENSG00000071575	TRIB2	5626	4.86285127080826e-14	6.88872674953019e-14	0.397530871018475	0.563112597383561	0.0393565315978469	2:12504610	rs1534430	chr2.2		2	12504610	2:12717952	3.44505e-08	2:12504610	3.10000000000008e-20	5957	25734	0.936006293419906	0.999999999999903	11717187	13716868	ENSG00000071575	ENSG00000071575	protein_coding	12716936	1	-212326	1016	-212326	3	0	3	11717187	13716868	1999681	230328
AITD_Saevarsdottir_32581359_1	AITD (Saevarsdottir, EUR)	IMD	Th17_mem_Sch	Th17_mem_Sch	CD4	Sorted cell	ENSG00000162994	CLHC1	5272	4.29322004683346e-15	0.000419804750786421	1.02223988557586e-11	0.999578766741802	1.42849718324121e-06	2:55150016	rs75472317	chr2.3		2	55150016	2:55232237	1.61919e-16	2:55642709	3.30000000000007e-09	5580	28417	0.99501090187463	0.999491119437469	54232884	56232292	ENSG00000162994	ENSG00000162994	protein_coding	55232293	-1	82277	56	-410416	2	0	8	54232884	56232292	1999408	230329
AITD_Saevarsdottir_32581359_1	AITD (Saevarsdottir, EUR)	IMD	Th17_mem_Sch	Th17_mem_Sch	CD4	Sorted cell	ENSG00000163001	CFAP36	5255	1.71856147364254e-05	0.00039821820639919	0.0409704939674906	0.949345404934756	0.00926869727661689	2:55642709	rs13430684	chr2.3		2	55642709	2:55472083	4.10046e-08	2:55642709	3.30000000000007e-09	5630	28382	0.904553659961914	0.999490448478747	54519674	56519525	ENSG00000163001	ENSG00000163001	protein_coding	55519718	1	122991	-47635	122991	2	0	2	54519674	56519525	1999851	230331
AITD_Saevarsdottir_32581359_1	AITD (Saevarsdottir, EUR)	IMD	Th17_mem_Sch	Th17_mem_Sch	CD4	Sorted cell	ENSG00000085760	MTIF2	5274	0.000249947954994344	0.000129524018714369	0.596505865938777	0.309045342839088	0.0940693192484265	2:55643692	rs13383352	chr2.3		2	55643692	2:55276331	5.31982e-09	2:55642709	3.30000000000007e-09	5576	28352	0.970963503665868	0.999492279495465	54269620	56268903	ENSG00000085760	ENSG00000085760	protein_coding	55269231	-1	-374461	-7100	-373478	5	0	5	54269620	56268903	1999283	230330
AITD_Saevarsdottir_32581359_1	AITD (Saevarsdottir, EUR)	IMD	Th17_mem_Sch	Th17_mem_Sch	CD4	Sorted cell	ENSG00000275052	PPP4R3B	5406	0.000218963371507411	0.000174122002280084	0.511784831692661	0.406920852038896	0.0809012308946565	2:55643692	rs13383352	chr2.3		2	55643692	2:55579776	7.29362e-09	2:55642709	3.30000000000007e-09	5780	28949	0.959421392392587	0.999484492950887	54619263	56618609	ENSG00000275052	ENSG00000275052	protein_coding	55617622	-1	-26070	37846	-25087	1	0	1	54619263	56618609	1999346	230332
AITD_Saevarsdottir_32581359_1	AITD (Saevarsdottir, EUR)	IMD	Th17_mem_Sch	Th17_mem_Sch	CD4	Sorted cell	ENSG00000196151	WDSUB1	5805	1.83262280355032e-24	9.0271839515261e-06	2.03009734289388e-19	0.999990948380823	2.4435228080159e-08	2:159252747	rs10490002	chr2.4		2	159252747	2:159252747	3.2871e-19	2:159656372	1.30000000000004e-10	6131	26231	0.999999999999715	0.999992212567142	158287214	160286545	ENSG00000196151	ENSG00000196151	protein_coding	159286703	-1	33956	33956	-369669	0	0	4	158287214	160286545	1999331	230336
AITD_Saevarsdottir_32581359_1	AITD (Saevarsdottir, EUR)	IMD	Th17_mem_Sch	Th17_mem_Sch	CD4	Sorted cell	ENSG00000226266	AC009961.3	5166	3.2503793346543e-06	4.6390958272392e-06	0.375643136791631	0.53606551111276	0.0882834626204459	2:159659556	rs1991372	chr2.4		2	159659556	2:159549535	5.31474e-09	2:159656372	1.30000000000004e-10	5484	25143	0.983714629553449	0.999991512300651	158712642	160711708	ENSG00000226266	ENSG00000226266	lncRNA	159712442	-1	52886	162907	56070	1	3	1	158712636	160711708	1999072	230337
AITD_Saevarsdottir_32581359_1	AITD (Saevarsdottir, EUR)	IMD	Th17_mem_Sch	Th17_mem_Sch	CD4	Sorted cell	ENSG00000054219	LY75	5090	1.33022572148113e-07	8.35146342878843e-06	0.0156110795722435	0.980096067089416	0.00428436885233842	2:159668515	rs6722715	chr2.4		2	159668515	2:159884904	3.50525e-08	2:159656372	1.30000000000004e-10	5425	24760	0.996783956019232	0.999991592409759	158904996	160904409	ENSG00000054219	ENSG00000054219	protein_coding	159904756	-1	236241	19852	248384	7	1	7	158904996	160904409	1999413	230339
AITD_Saevarsdottir_32581359_1	AITD (Saevarsdottir, EUR)	IMD	Th17_mem_Sch	Th17_mem_Sch	CD4	Sorted cell	ENSG00000241399	CD302	5215	2.00170138454295e-06	6.4892942990861e-06	0.230482173411787	0.747179995963151	0.0223293396293785	2:159675107	rs62171654	chr2.4		2	159675107	2:159713522	2.13838e-08	2:159656372	1.30000000000004e-10	5530	25236	0.985809432649299	0.999991489236137	158798591	160798185	ENSG00000241399	ENSG00000241399	protein_coding	159798208	-1	123101	84686	141836	4	1	4	158798591	160798185	1999594	230338
AITD_Saevarsdottir_32581359_1	AITD (Saevarsdottir, EUR)	IMD	Th17_mem_Sch	Th17_mem_Sch	CD4	Sorted cell	ENSG00000151690	MFSD6	3877	1.03767527228029e-36	6.94674248599272e-33	0.000149350939029193	0.999833497774593	1.71512863733226e-05	2:191101726	rs7568275	chr2.6		2	191101726	2:190431087	9.37857e-11	2:191099907	4.49999999999721e-39	4048	21652	0.99990900043324	1	189408738	191408207	ENSG00000151690	ENSG00000151690	protein_coding	190408355	1	693371	22732	691552	11	0	11	189408738	191408207	1999469	230344
AITD_Saevarsdottir_32581359_1	AITD (Saevarsdottir, EUR)	IMD	Th17_mem_Sch	Th17_mem_Sch	CD4	Sorted cell	ENSG00000189362	NEMP2	3801	1.05780686966243e-33	5.7486258108066e-33	0.153496095144782	0.834159315419708	0.0123445894355042	2:191101726	rs7568275	chr2.6		2	191101726	2:190571590	1.82694e-07	2:191099907	4.49999999999721e-39	3993	21476	0.996840333007416	1	189536547	191533738	ENSG00000189362	ENSG00000189362	protein_coding	190534722	-1	-567004	-36868	-565185	10	1	10	189536547	191533738	1997191	230345
AITD_Saevarsdottir_32581359_1	AITD (Saevarsdottir, EUR)	IMD	Th17_mem_Sch	Th17_mem_Sch	CD4	Sorted cell	ENSG00000198130	HIBCH	3863	2.14150418093352e-34	6.7174324912241e-33	0.0308009892721423	0.966157183709813	0.00304182701805183	2:191101726	rs7568275	chr2.6		2	191101726	2:190319369	7.31486e-08	2:191099907	4.49999999999721e-39	4028	21667	0.991013294013991	1	189346337	191344082	ENSG00000198130	ENSG00000198130	protein_coding	190319826	-1	-781900	457	-780081	13	0	13	189346165	191344082	1997917	230343
AITD_Saevarsdottir_32581359_1	AITD (Saevarsdottir, EUR)	IMD	Th17_mem_Sch	Th17_mem_Sch	CD4	Sorted cell	ENSG00000178562	CD28	3576	3.06157761615692e-79	8.10632409489924e-77	0.00376109557252217	0.995847657874683	0.000391246552782511	2:203874196	rs3087243	chr2.7		2	203874196	2:203749785	1.19223e-09	2:203874196	4.60000000000008e-84	3697	22434	0.999945857187973	0.999999995150285	202707239	204706361	ENSG00000178562	ENSG00000178562	protein_coding	203706639	1	167557	43146	167557	2	0	2	202707239	204706361	1999122	230347
AITD_Saevarsdottir_32581359_1	AITD (Saevarsdottir, EUR)	IMD	Th17_mem_Sch	Th17_mem_Sch	CD4	Sorted cell	ENSG00000144712	CAND2	5606	2.72678332714469e-06	2.26030899435737e-06	0.513688382509855	0.425768033843714	0.06053859655411	3:12260963	rs9878908	chr3.2		3	12260963	3:12798344	3.23615e-09	3:12260963	9.89999999999943e-12	5901	28146	0.975939334701459	0.9999932977722	11797035	13796385	ENSG00000144712	ENSG00000144712	protein_coding	12796680	1	-535717	1664	-535717	8	0	8	11797035	13796385	1999350	230381
AITD_Saevarsdottir_32581359_1	AITD (Saevarsdottir, EUR)	IMD	Th17_mem_Sch	Th17_mem_Sch	CD4	Sorted cell	ENSG00000197548	ATG7	5566	1.58760841276456e-10	6.25251799175128e-06	2.53906258446926e-05	0.999965377357469	2.97933993256407e-06	3:12260963	rs9878908	chr3.2		3	12260963	3:11249879	9.06025e-12	3:12260963	9.89999999999943e-12	5943	26338	0.999986428465428	0.999992092165367	10272469	12271347	ENSG00000197548	ENSG00000197548	protein_coding	11272397	1	988566	-22518	988566	8	0	8	10272469	12271347	1998878	230380
AITD_Saevarsdottir_32581359_1	AITD (Saevarsdottir, EUR)	IMD	Th17_mem_Sch	Th17_mem_Sch	CD4	Sorted cell	ENSG00000114739	ACVR2B	4602	3.65342746523288e-38	0.00011228004990755	3.25348620595811e-34	0.999887357689915	3.62260174608927e-07	3:38413440	rs7373930	chr3.3		3	38413440	3:38466079	8.69376e-24	3:39278509	9.70000000000089e-11	4871	24934	0.999999999999998	0.994219212912166	37454355	39453882	ENSG00000114739	ENSG00000114739	protein_coding	38453890	1	-40450	12189	824619	0	1	15	37454355	39453882	1999527	230383
AITD_Saevarsdottir_32581359_1	AITD (Saevarsdottir, EUR)	IMD	Th17_mem_Sch	Th17_mem_Sch	CD4	Sorted cell	ENSG00000093217	XYLB	4319	3.59148769582746e-29	0.000111837862082045	3.21097410537104e-25	0.999887816579994	3.45557925654022e-07	3:38446311	rs6599203	chr3.3		3	38446311	3:38466079	4.90653e-21	3:39278509	9.70000000000089e-11	4580	24816	1	0.995174555159921	37350608	39346269	ENSG00000093217	ENSG00000093217	protein_coding	38346785	1	99526	119294	931724	0	2	16	37350608	39346269	1995661	230382
AITD_Saevarsdottir_32581359_1	AITD (Saevarsdottir, EUR)	IMD	Th17_mem_Sch	Th17_mem_Sch	CD4	Sorted cell	ENSG00000114745	GORASP1	5167	6.81845795718195e-05	3.65223199875939e-05	0.608133157590038	0.325686757145569	0.066075378364834	3:39278509	rs11720041	chr3.3		3	39278509	3:39101133	1.27446e-07	3:39278509	9.70000000000089e-11	5449	24896	0.972172246150649	0.994222401047643	38108279	40107128	ENSG00000114745	ENSG00000114745	protein_coding	39107627	-1	-170882	6494	-170882	7	0	7	38108279	40107128	1998849	230384
AITD_Saevarsdottir_32581359_1	AITD (Saevarsdottir, EUR)	IMD	Th17_mem_Sch	Th17_mem_Sch	CD4	Sorted cell	ENSG00000170017	ALCAM	5541	4.04353002482321e-14	4.35210333153639e-13	0.083623921063002	0.900042502843905	0.016333576092619	3:106229671	rs1921445	chr3.5		3	106229671	3:105489818	8.41271e-08	3:106229671	1.09999999999991e-18	5714	26119	0.994264504596617	0.999999999999505	104367043	106366172	ENSG00000170017	ENSG00000170017	protein_coding	105366909	1	862762	122909	862762	3	0	3	104367043	106366172	1999129	230386
AITD_Saevarsdottir_32581359_1	AITD (Saevarsdottir, EUR)	IMD	Th17_mem_Sch	Th17_mem_Sch	CD4	Sorted cell	ENSG00000198919	DZIP3	4671	1.07296602096941e-18	0.000869937534074865	1.23210722685548e-15	0.998965630173841	0.000164432292081567	3:108678422	rs12638987	chr3.6		3	108678422	3:108684351	3.77599e-18	3:108824113	3.89999999999978e-10	4902	24275	0.999999999999998	0.992710785846418	107589751	109588719	ENSG00000198919	ENSG00000198919	protein_coding	108589722	1	88700	94629	234391	0	0	2	107589751	109588719	1998968	230387
AITD_Saevarsdottir_32581359_1	AITD (Saevarsdottir, EUR)	IMD	Th17_mem_Sch	Th17_mem_Sch	CD4	Sorted cell	ENSG00000121578	B4GALT4	5284	2.71646415997324e-33	9.80801288818463e-06	2.76961037748022e-28	0.999990159160964	3.282614506363e-08	3:119238523	rs9842789	chr3.7		3	119238523	3:119238523	1.04259e-22	3:119502217	2.50000000000039e-11	5640	25166	1	0.999992532832975	118241407	120240280	ENSG00000121578	ENSG00000121578	protein_coding	119240878	-1	2355	2355	-261339	0	0	7	118241244	120240280	1999036	230389
AITD_Saevarsdottir_32581359_1	AITD (Saevarsdottir, EUR)	IMD	Th17_mem_Sch	Th17_mem_Sch	CD4	Sorted cell	ENSG00000144843	ADPRH	5238	2.63804270509115e-06	6.92960305538476e-06	0.268570563329515	0.705459789960558	0.0259600790641673	3:119502217	rs11714843	chr3.7		3	119502217	3:119608806	1.29873e-07	3:119502217	2.50000000000039e-11	5583	25203	0.988640537971819	0.999992563038187	118579963	120575952	ENSG00000144843	ENSG00000144843	protein_coding	119579492	1	-77275	29314	-77275	1	2	1	118579963	120579151	1999188	230390
AITD_Saevarsdottir_32581359_1	AITD (Saevarsdottir, EUR)	IMD	Th17_mem_Sch	Th17_mem_Sch	CD4	Sorted cell	ENSG00000144847	IGSF11	5311	1.78333793643877e-06	7.27232092954126e-06	0.182723093601935	0.745073679154961	0.0721941715842378	3:119525008	rs1599795	chr3.7		3	119525008	3:119217544	6.31998e-09	3:119502217	2.50000000000039e-11	5658	25042	0.984843499616355	0.999992557503243	118146388	120146050	ENSG00000144847	ENSG00000144847	protein_coding	119034846	-1	-490162	-182698	-467371	11	2	11	118146388	120146050	1999662	230388
AITD_Saevarsdottir_32581359_1	AITD (Saevarsdottir, EUR)	IMD	Th17_mem_Sch	Th17_mem_Sch	CD4	Sorted cell	ENSG00000109667	SLC2A9	6625	2.63283876127584e-19	3.16956548400506e-13	8.30661580849908e-07	0.999999055814255	1.13523843480491e-07	4:10715315	rs4293777	chr4.1		4	10715315	4:10066570	1.44355e-12	4:10715315	2.30000000000006e-19	7012	36463	0.999999810652298	0.967496841288381	9064322	11054300	ENSG00000109667	ENSG00000109667	protein_coding	10021497	-1	-693818	-45073	-693818	6	0	6	9064322	11054300	1989978	230396
AITD_Saevarsdottir_32581359_1	AITD (Saevarsdottir, EUR)	IMD	Th17_mem_Sch	Th17_mem_Sch	CD4	Sorted cell	ENSG00000178163	ZNF518B	7273	2.69788185471145e-14	2.92933819704919e-13	0.0833423538174979	0.904918201446867	0.0117394447353172	4:10716965	rs7437047	chr4.1		4	10716965	4:10489616	1.8757e-07	4:10715315	2.30000000000006e-19	7656	37240	0.996393953152175	0.967496841288381	9479882	11457053	ENSG00000178163	ENSG00000178163	protein_coding	10457426	-1	-259539	-32190	-257889	2	0	2	9479857	11457053	1977196	230397
AITD_Saevarsdottir_32581359_1	AITD (Saevarsdottir, EUR)	IMD	Th17_mem_Sch	Th17_mem_Sch	CD4	Sorted cell	ENSG00000053900	ANAPC4	5145	2.20599067819087e-25	5.7666720034039e-09	3.82541379864979e-17	0.999999994206654	2.66710046528859e-11	4:25384937	rs10027814	chr4.2		4	25384937	4:25387962	1.14394e-18	4:26088753	9.80000000000016e-15	5532	23938	0.999999999999956	0.999999995686708	24377815	26376785	ENSG00000053900	ENSG00000053900	protein_coding	25377263	1	7674	10699	711490	0	0	8	24377815	26376785	1998970	230398
AITD_Saevarsdottir_32581359_1	AITD (Saevarsdottir, EUR)	IMD	Th17_mem_Sch	Th17_mem_Sch	CD4	Sorted cell	ENSG00000109689	STIM2	4553	2.88036571717245e-10	5.3646874934457e-09	0.05070679565753	0.944411045399366	0.00488215329038073	4:26088753	rs7441808	chr4.2		4	26088753	4:26842847	3.35797e-08	4:26088753	9.80000000000016e-15	4796	23580	0.997386156593373	0.999999995498851	25859737	27857178	ENSG00000109689	ENSG00000109689	protein_coding	26860841	1	-772088	-17994	-772088	3	1	3	25859737	27857178	1997441	230399
AITD_Saevarsdottir_32581359_1	AITD (Saevarsdottir, EUR)	IMD	Th17_mem_Sch	Th17_mem_Sch	CD4	Sorted cell	ENSG00000163682	RPL9	5908	1.04988276813321e-17	0.000647514629456609	1.62035133327505e-14	0.999350807149422	1.6782211079717e-06	4:39453758	rs2249563	chr4.3		4	39453758	4:39452110	2.27576e-17	4:40290296	3.70000000000003e-10	6243	25010	0.999999999993651	0.993329656589952	38458991	40456821	ENSG00000163682	ENSG00000163682	protein_coding	39458922	-1	5164	6812	-831374	0	0	21	38458991	40456821	1997830	230400
AITD_Saevarsdottir_32581359_1	AITD (Saevarsdottir, EUR)	IMD	Th17_mem_Sch	Th17_mem_Sch	CD4	Sorted cell	ENSG00000109762	SNX25	6934	4.02251723238669e-26	5.10353098280658e-06	7.88179137057638e-21	0.999994882196213	1.42728041586649e-08	4:185251639	rs13106074	chr4.5		4	185251639	4:185251639	3.03352e-19	4:186086720	1.20000000000003e-12	7345	26964	1	0.999995463857793	184204458	186204014	ENSG00000109762	ENSG00000109762	protein_coding	185209598	1	42041	42041	877122	0	0	11	184204458	186204014	1999556	230402
AITD_Saevarsdottir_32581359_1	AITD (Saevarsdottir, EUR)	IMD	Th17_mem_Sch	Th17_mem_Sch	CD4	Sorted cell	ENSG00000109775	UFSP2	6690	3.40027530625503e-19	5.06624564189473e-06	6.71159331139939e-14	0.999994921034004	1.27202839764676e-08	4:185425919	rs11132303	chr4.5		4	185425919	4:185425919	5.49731e-17	4:186086720	1.20000000000003e-12	7090	26767	0.999989650067931	0.999995497030141	184425982	186425693	ENSG00000109775	ENSG00000109775	protein_coding	185425964	-1	45	45	-660756	0	0	7	184425982	186425693	1999711	230403
AITD_Saevarsdottir_32581359_1	AITD (Saevarsdottir, EUR)	IMD	Th17_mem_Sch	Th17_mem_Sch	CD4	Sorted cell	ENSG00000164344	KLKB1	6728	1.40819608823748e-07	5.02559201807261e-06	0.027110855097739	0.96753249731376	0.00535148117687433	4:186086720	rs13137589	chr4.5		4	186086720	4:186197204	2.94821e-09	4:186086720	1.20000000000003e-12	7097	27443	0.997305409272382	0.999995546515535	185210494	187208141	ENSG00000164344	ENSG00000164344	protein_coding	186227507	1	-140787	-30303	-140787	3	0	3	185210494	187208141	1997647	230405
AITD_Saevarsdottir_32581359_1	AITD (Saevarsdottir, EUR)	IMD	Th17_mem_Sch	Th17_mem_Sch	CD4	Sorted cell	ENSG00000145476	CYP4V2	6758	4.61910050630377e-36	5.2047786384809e-06	8.87466994901557e-31	0.999993233719676	1.56150167906283e-06	4:186202630	rs6552962	chr4.5		4	186202630	4:186202630	1.80311e-23	4:186086720	1.20000000000003e-12	7134	27499	1	0.99999554610929	185191743	187191467	ENSG00000145476	ENSG00000145476	protein_coding	186191567	1	11063	11063	-104847	0	0	2	185191743	187191467	1999724	230404
AITD_Saevarsdottir_32581359_1	AITD (Saevarsdottir, EUR)	IMD	Th17_mem_Sch	Th17_mem_Sch	CD4	Sorted cell	ENSG00000250155	SLC1A3-AS1	4331	1.17321101227501e-06	3.27629728536745e-05	0.034460668211007	0.962342528424413	0.00316286718071361	5:35846713	rs4594881	chr5.1		5	35846713	5:36702762	2.44194e-08	5:35837132	3.89999999999999e-11	4734	24054	0.998358642663129	0.999966444779977	35725315	37723570	ENSG00000250155	ENSG00000250155	lncRNA	36725218	-1	878505	22456	888086	12	0	12	35725315	37723570	1998255	230408
AITD_Saevarsdottir_32581359_1	AITD (Saevarsdottir, EUR)	IMD	Th17_mem_Sch	Th17_mem_Sch	CD4	Sorted cell	ENSG00000164253	WDR41	5192	3.84803005178947e-20	2.00754426246273e-06	1.91678078496844e-14	0.999997976996894	1.54588214861162e-08	5:77491867	rs41105	chr5.2		5	77491867	5:77491867	1.77563e-16	5:77247778	2.90000000000004e-12	5525	24052	0.999999986609701	0.999998360382828	76620649	78620525	ENSG00000164253	ENSG00000164253	protein_coding	77492316	-1	449	449	244538	0	0	0	76620649	78620525	1999876	230410
AITD_Saevarsdottir_32581359_1	AITD (Saevarsdottir, EUR)	IMD	Th17_mem_Sch	Th17_mem_Sch	CD4	Sorted cell	ENSG00000145730	PAM	4848	9.09915813705397e-25	2.519592327759e-05	3.6112699337987e-20	0.999974709850491	9.42262310770015e-08	5:102761093	rs464068	chr5.3		5	102761093	5:102761093	2.14525e-19	5:103286752	4.60000000000006e-11	5047	25154	1	0.958689000602914	101754090	103751633	ENSG00000145730	ENSG00000145730	protein_coding	102755305	1	5788	5788	531447	0	0	3	101754090	103751633	1997543	230411
AITD_Saevarsdottir_32581359_1	AITD (Saevarsdottir, EUR)	IMD	Th17_mem_Sch	Th17_mem_Sch	CD4	Sorted cell	ENSG00000145725	PPIP5K2	4532	4.81931145678701e-09	2.52778642706601e-05	0.000190578650090224	0.999607645040294	0.000176493626035023	5:103260191	rs28158	chr5.3		5	103260191	5:103114713	7.78781e-10	5:103286752	4.60000000000006e-11	4744	25245	0.992149006535201	0.958689212608515	102120223	104120062	ENSG00000145725	ENSG00000145725	protein_coding	103120301	1	139890	-5588	166451	1	1	1	102120223	104120062	1999839	230412
AITD_Saevarsdottir_32581359_1	AITD (Saevarsdottir, EUR)	IMD	Th17_mem_Sch	Th17_mem_Sch	CD4	Sorted cell	ENSG00000112874	NUDT12	4365	3.46133837953821e-07	2.43142395702352e-05	0.0140175282395163	0.984662979509275	0.00129483187779933	5:103286752	rs1991797	chr5.3		5	103286752	5:103559276	9.83284e-10	5:103286752	4.60000000000006e-11	4590	24651	0.980260426582186	0.958689504065758	102562971	104562609	ENSG00000112874	ENSG00000112874	protein_coding	103562789	-1	276037	3513	276037	1	0	1	102562971	104562609	1999638	230413
AITD_Saevarsdottir_32581359_1	AITD (Saevarsdottir, EUR)	IMD	Th17_mem_Sch	Th17_mem_Sch	CD4	Sorted cell	ENSG00000053108	FSTL4	4387	6.40568452819387e-38	3.75480646928322e-08	1.70599585850901e-30	0.99999996220619	2.45741286637259e-10	5:133594634	rs11948984	chr5.5		5	133594634	5:133582858	4.76321e-23	5:134087804	1.10000000000002e-13	4655	23853	1	0.999999968150512	132612834	134611566	ENSG00000053108	ENSG00000053108	protein_coding	133612541	-1	17907	29683	-475263	0	0	3	132612834	134611566	1998732	230414
AITD_Saevarsdottir_32581359_1	AITD (Saevarsdottir, EUR)	IMD	Th17_mem_Sch	Th17_mem_Sch	CD4	Sorted cell	ENSG00000152700	SAR1B	3679	6.30941980899751e-09	2.8093820704587e-08	0.176578249900256	0.786213471927798	0.0372082437687068	5:134095924	rs244676	chr5.5		5	134095924	5:134767373	3.1179e-07	5:134087804	1.10000000000002e-13	3882	22699	0.995079270849189	0.9999999682748	133649388	135648666	ENSG00000152700	ENSG00000152700	protein_coding	134632828	-1	536904	-134545	545024	13	4	13	133649388	135648666	1999278	230415
AITD_Saevarsdottir_32581359_1	AITD (Saevarsdottir, EUR)	IMD	Th17_mem_Sch	Th17_mem_Sch	CD4	Sorted cell	ENSG00000272463	AL357054.4	5198	1.00990765373195e-09	2.08374413459175e-08	0.0460591472706264	0.950335667924609	0.00360516295741584	6:408079	rs1050976	chr6.1		6	408079	6:711055	5.21071e-09	6:408079	2.50000000000004e-14	5574	20715	0.998207212842639	0.999988758953326	134977	1711370	ENSG00000272463	ENSG00000272463	lncRNA	711811	-1	303732	756	303732	6	0	6	134977	1711370	1576393	230416
AITD_Saevarsdottir_32581359_1	AITD (Saevarsdottir, EUR)	IMD	Th17_mem_Sch	Th17_mem_Sch	CD4	Sorted cell	ENSG00000065060	BLTP3A	4797	1.83960576338189e-36	7.14929405121452e-07	2.42376579081123e-30	0.941910213325697	0.0580890717449027	6:34688945	rs2814949	chr6.2		6	34688945	6:34613278	2.12644e-24	6:35568418	6.00000000000014e-13	4962	27407	0.999999999959911	0.999140126308995	33792129	35792068	ENSG00000065060	ENSG00000065060	protein_coding	34792083	1	-103138	-178805	776335	3	5	15	33792129	35792068	1999939	230420
AITD_Saevarsdottir_32581359_1	AITD (Saevarsdottir, EUR)	IMD	Th17_mem_Sch	Th17_mem_Sch	CD4	Sorted cell	ENSG00000246982	BRPF3-AS1	4545	2.79947053612967e-09	1.17482538516768e-06	0.00237662500976405	0.997373905109872	0.000248292255508945	6:35568418	rs6457834	chr6.2		6	35568418	6:36188741	9.4292e-11	6:35568418	6.00000000000014e-13	4784	26148	0.999946002717338	0.999997114039904	35198380	37197138	ENSG00000246982	ENSG00000246982	lncRNA	36197226	-1	628808	8485	628808	16	1	16	35197519	37197138	1999619	230421
AITD_Saevarsdottir_32581359_1	AITD (Saevarsdottir, EUR)	IMD	Th17_mem_Sch	Th17_mem_Sch	CD4	Sorted cell	ENSG00000010030	ETV7	4680	7.4730690994117e-17	1.16426810701805e-06	6.41867652671803e-11	0.999998831790421	3.87728268441484e-09	6:36387595	rs2234071	chr6.2		6	36387595	6:36387595	1.7954e-14	6:35568418	6.00000000000014e-13	4921	25845	0.999315213226033	0.999998150421513	35388366	37387489	ENSG00000010030	ENSG00000010030	protein_coding	36387669	-1	74	74	819251	0	0	20	35388366	37387489	1999123	230422
AITD_Saevarsdottir_32581359_1	AITD (Saevarsdottir, EUR)	IMD	Th17_mem_Sch	Th17_mem_Sch	CD4	Sorted cell	ENSG00000111886	GABRR2	4461	2.15162531872254e-36	1.75378735538751e-35	0.108158657551751	0.88159145431696	0.0102498881312837	6:90280331	rs654537	chr6.3		6	90280331	6:89329951	4.05366e-08	6:90280331	6.10000000000011e-42	4801	24015	0.995991944828531	0.999999999999994	88317874	90314575	ENSG00000111886	ENSG00000111886	protein_coding	89315299	-1	-965032	-14652	-965032	10	0	10	88317874	90314575	1996701	230428
AITD_Saevarsdottir_32581359_1	AITD (Saevarsdottir, EUR)	IMD	Th17_mem_Sch	Th17_mem_Sch	CD4	Sorted cell	ENSG00000155111	CDK19	4848	1.0107953359891e-05	0.000687753082944706	0.0144521465528489	0.98333404900572	0.00151594340512649	6:111777693	rs7758816	chr6.4		6	111777693	6:110745926	2.72226e-08	6:111777693	7.89999999999995e-10	5080	22463	0.999541723511348	0.999473399842623	109816109	111815935	ENSG00000155111	ENSG00000155111	protein_coding	110815469	-1	-962224	69543	-962224	17	0	17	109816109	111815935	1999826	230429
AITD_Saevarsdottir_32581359_1	AITD (Saevarsdottir, EUR)	IMD	Th17_mem_Sch	Th17_mem_Sch	CD4	Sorted cell	ENSG00000255389	C6orf3	4279	0.00034531457182912	0.000315237010785334	0.49625554861546	0.452985934863808	0.0500979649381173	6:111777693	rs7758816	chr6.4		6	111777693	6:111608659	5.37971e-09	6:111777693	7.89999999999995e-10	4508	22362	0.975411143025617	0.999431700866089	110599985	112599680	ENSG00000255389	ENSG00000255389	lncRNA	111599875	1	177818	8784	177818	1	1	1	110599985	112599680	1999695	230430
AITD_Saevarsdottir_32581359_1	AITD (Saevarsdottir, EUR)	IMD	Th17_mem_Sch	Th17_mem_Sch	CD4	Sorted cell	ENSG00000118514	ALDH8A1	4202	1.63729442704378e-24	5.05978640594554e-06	3.23587977426688e-19	0.999994883135233	5.70783597903097e-08	6:134961518	rs9389248	chr6.5		6	134961518	6:134961518	1.73092e-19	6:135794369	9.50000000000009e-12	4419	22975	0.999933753502427	0.984039824385455	133950649	135949940	ENSG00000118514	ENSG00000118514	protein_coding	134950101	-1	-11417	-11417	-844268	0	0	8	133950350	135950077	1999727	230431
AITD_Saevarsdottir_32581359_1	AITD (Saevarsdottir, EUR)	IMD	Th17_mem_Sch	Th17_mem_Sch	CD4	Sorted cell	ENSG00000135541	AHI1	3425	4.02875898996322e-26	3.93965450376863e-06	8.22058666937634e-21	0.803700695406578	0.196295364938921	6:135472568	rs6908428	chr6.5		6	135472568	6:135472568	2.58088e-20	6:135794369	9.50000000000009e-12	3663	22253	1	0.984039824835246	134498755	136497724	ENSG00000135541	ENSG00000135541	protein_coding	135497740	-1	25172	25172	-296629	0	0	2	134498755	136497724	1998969	230432
AITD_Saevarsdottir_32581359_1	AITD (Saevarsdottir, EUR)	IMD	Th17_mem_Sch	Th17_mem_Sch	CD4	Sorted cell	ENSG00000197442	MAP3K5	4041	1.42054714482636e-09	1.31040587269321e-05	0.000108390829936311	0.999868108925827	1.039476496431e-05	6:135794369	rs9494389	chr6.5		6	135794369	6:136761810	8.77999e-11	6:135794369	9.50000000000009e-12	4330	21700	0.999946464035604	0.999976120148846	135792678	137791576	ENSG00000197442	ENSG00000197442	protein_coding	136792477	-1	998108	30667	998108	12	1	12	135792678	137791576	1998898	230433
AITD_Saevarsdottir_32581359_1	AITD (Saevarsdottir, EUR)	IMD	Th17_mem_Sch	Th17_mem_Sch	CD4	Sorted cell	ENSG00000111961	SASH1	5755	5.02940241857559e-13	1.22497025524934e-11	0.0392741458582492	0.956564807761375	0.00416104636762365	6:148193165	rs6914622	chr6.6		6	148193165	6:148451862	1.33214e-08	6:148193165	2.2000000000001e-18	6066	25077	0.998701466670375	0.999999864644466	147274418	149271521	ENSG00000111961	ENSG00000111961	protein_coding	148342838	1	-149673	109024	-149673	1	0	1	147274418	149271521	1997103	230434
AITD_Saevarsdottir_32581359_1	AITD (Saevarsdottir, EUR)	IMD	Th17_mem_Sch	Th17_mem_Sch	CD4	Sorted cell	ENSG00000111962	UST	5543	6.05974747727525e-12	6.29791050584347e-12	0.468215181711554	0.486581523311091	0.0452032949649969	6:148193165	rs6914622	chr6.6		6	148193165	6:148760746	1.88137e-08	6:148193165	2.2000000000001e-18	5853	25344	0.980192510107289	0.999999864644239	147747954	149746539	ENSG00000111962	ENSG00000111962	protein_coding	148747030	1	-553865	13716	-553865	3	0	3	147747954	149746539	1998585	230435
AITD_Saevarsdottir_32581359_1	AITD (Saevarsdottir, EUR)	IMD	Th17_mem_Sch	Th17_mem_Sch	CD4	Sorted cell	ENSG00000112486	CCR6	7222	1.01532751570063e-35	2.19963654404769e-31	4.61563624449875e-05	0.999945528967929	8.31466962512014e-06	6:166957044	rs2757041	chr6.8		6	166957044	6:167119202	1.26709e-10	6:166957044	1.70000000000017e-37	7646	28233	0.999405422072042	0.999999993415063	166111865	168111705	ENSG00000112486	ENSG00000112486	protein_coding	167123096	1	-166052	-3894	-166052	6	1	6	166111865	168111705	1999840	230439
AITD_Saevarsdottir_32581359_1	AITD (Saevarsdottir, EUR)	IMD	Th17_mem_Sch	Th17_mem_Sch	CD4	Sorted cell	ENSG00000130396	AFDN	7606	7.88299299307439e-35	2.33543736249093e-31	0.000337408446593157	0.999615588360338	4.70031930621386e-05	6:166957044	rs2757041	chr6.8		6	166957044	6:167852058	2.57371e-10	6:166957044	1.70000000000017e-37	8099	29986	0.924399827844612	0.999999993415058	166827011	168826777	ENSG00000130396	ENSG00000130396	protein_coding	167826911	1	-869867	25147	-869867	12	0	12	166827011	168826777	1999766	230440
AITD_Saevarsdottir_32581359_1	AITD (Saevarsdottir, EUR)	IMD	Th17_mem_Sch	Th17_mem_Sch	CD4	Sorted cell	ENSG00000198818	SFT2D1	7136	5.51500519072262e-43	2.16796841782065e-31	2.54385863990172e-12	0.999999999997172	2.89987319071201e-13	6:166957044	rs2757041	chr6.7		6	166957044	6:166337928	5.22912e-16	6:166957044	1.70000000000017e-37	7525	27825	0.999999999999876	0.999999993415058	165342739	167341487	ENSG00000198818	ENSG00000198818	protein_coding	166342545	-1	-614499	4617	-614499	9	0	9	165342739	167341487	1998748	230437
AITD_Saevarsdottir_32581359_1	AITD (Saevarsdottir, EUR)	IMD	Th17_mem_Sch	Th17_mem_Sch	CD4	Sorted cell	ENSG00000198818	SFT2D1	7136	5.51500519072262e-43	2.16796841782065e-31	2.54385863990172e-12	0.999999999997172	2.89987319071201e-13	6:166957044	rs2757041	chr6.8		6	166957044	6:166337928	5.22912e-16	6:166957044	1.70000000000017e-37	7525	27825	0.999999999999876	0.999999993415058	165342739	167341487	ENSG00000198818	ENSG00000198818	protein_coding	166342545	-1	-614499	4617	-614499	9	0	9	165342739	167341487	1998748	230437
AITD_Saevarsdottir_32581359_1	AITD (Saevarsdottir, EUR)	IMD	Th17_mem_Sch	Th17_mem_Sch	CD4	Sorted cell	ENSG00000026297	RNASET2	7012	1.8578051651619e-47	2.15062255281663e-31	8.63825413623205e-17	0.999976972868861	2.30271311360518e-05	6:166976754	rs444210	chr6.8		6	166976754	6:166976754	9.78185e-18	6:166957044	1.70000000000017e-37	7456	27603	0.999999999999998	0.999999993415058	165958004	167957101	ENSG00000026297	ENSG00000026297	protein_coding	166956550	-1	-20204	-20204	-494	0	0	0	165958004	167957101	1999097	230438
AITD_Saevarsdottir_32581359_1	AITD (Saevarsdottir, EUR)	IMD	Th17_mem_Sch	Th17_mem_Sch	CD4	Sorted cell	ENSG00000136250	AOAH	5114	1.75060284424796e-08	1.89014788047508e-06	0.00916695166203157	0.989766401667475	0.00106473901658643	7:37360866	rs16879645	chr7.1		7	37360866	7:36723118	4.36967e-10	7:37360866	1.60000000000001e-11	5386	24088	0.998608587851741	0.981277453426659	35724639	37724184	ENSG00000136250	ENSG00000136250	protein_coding	36724494	-1	-636372	1376	-636372	5	0	5	35724639	37724184	1999545	230445
AITD_Saevarsdottir_32581359_1	AITD (Saevarsdottir, EUR)	IMD	Th17_mem_Sch	Th17_mem_Sch	CD4	Sorted cell	ENSG00000211689	TRGC1	6652	1.89231190772802e-07	1.86934535723591e-06	0.0905496865711418	0.894495715943051	0.0149525389092596	7:37360866	rs16879645	chr7.1		7	37360866	7:38250589	5.72879e-08	7:37360866	1.60000000000001e-11	6958	26360	0.971532251538669	0.981277673942712	37265922	39265550	ENSG00000211689	ENSG00000211689	TR_C_gene	38265678	-1	904812	15089	904812	11	2	11	37265922	39265550	1999628	230446
AITD_Saevarsdottir_32581359_1	AITD (Saevarsdottir, EUR)	IMD	Th17_mem_Sch	Th17_mem_Sch	CD4	Sorted cell	ENSG00000211697	TRGV5	6678	1.34445587846645e-09	2.15858027968306e-06	0.00062239874636243	0.999287214673506	8.82266553964391e-05	7:37360866	rs16879645	chr7.1		7	37360866	7:38365370	2.83389e-11	7:37360866	1.60000000000001e-11	6988	26372	0.999979191130114	0.980668544435089	37350174	39349348	ENSG00000211697	ENSG00000211697	TR_V_gene	38350022	-1	989156	-15348	989156	28	3	28	37350174	39349361	1999187	230448
AITD_Saevarsdottir_32581359_1	AITD (Saevarsdottir, EUR)	IMD	Th17_mem_Sch	Th17_mem_Sch	CD4	Sorted cell	ENSG00000281103	TRG-AS1	6713	1.57006561672284e-11	2.08906968742948e-06	7.51554188809319e-06	0.99998946315918	9.3221354573552e-07	7:37360866	rs16879645	chr7.1		7	37360866	7:38377955	1.36878e-11	7:37360866	1.60000000000001e-11	7021	26351	0.999995513533234	0.981277673728512	37331226	39330940	ENSG00000281103	ENSG00000281103	lncRNA	38331111	1	-970245	46844	-970245	24	8	24	37331226	39330940	1999714	230447
AITD_Saevarsdottir_32581359_1	AITD (Saevarsdottir, EUR)	IMD	Th17_mem_Sch	Th17_mem_Sch	CD4	Sorted cell	ENSG00000211701	TRGV1	6639	3.32540834107685e-11	4.87568900329061e-06	6.82030083210624e-06	0.999987440148557	8.63828353613485e-07	7:37387686	rs74830391	chr7.1		7	37387686	7:38358963	8.98213e-12	7:37387686	2.09999999999975e-11	6949	26337	0.999999751615195	0.999996537272371	37368246	39367401	ENSG00000211701	ENSG00000211701	TR_V_gene	38368169	-1	980483	9206	980483	32	2	32	37368246	39368141	1999895	230451
AITD_Saevarsdottir_32581359_1	AITD (Saevarsdottir, EUR)	IMD	Th17_mem_Sch	Th17_mem_Sch	CD4	Sorted cell	ENSG00000211698	TRGV4	6674	1.67493878486573e-26	2.16396905994739e-06	7.74010461793164e-21	0.999997555835686	2.8019525607114e-07	7:38359180	rs10250848	chr7.1		7	38359180	7:38359180	2.57049e-20	7:37360866	1.60000000000001e-11	6984	26374	0.999966192531855	0.980636159515282	37354775	39353408	ENSG00000211698	ENSG00000211698	TR_V_gene	38354517	-1	-4663	-4663	993651	1	1	29	37354775	39353408	1998633	230449
AITD_Saevarsdottir_32581359_1	AITD (Saevarsdottir, EUR)	IMD	Th17_mem_Sch	Th17_mem_Sch	CD4	Sorted cell	ENSG00000211699	TRGV3	6664	2.96997295968557e-19	2.17095800014763e-06	1.36804381459047e-13	0.999997543246392	2.85795467778544e-07	7:38359180	rs10250848	chr7.1		7	38359180	7:38359180	3.44966e-17	7:37360866	1.60000000000001e-11	6975	26365	0.999992206947291	0.980568332981133	37359280	39357403	ENSG00000211699	ENSG00000211699	TR_V_gene	38359162	-1	-18	-18	998296	0	0	30	37359280	39358233	1998953	230450
AITD_Saevarsdottir_32581359_1	AITD (Saevarsdottir, EUR)	IMD	Th17_mem_Sch	Th17_mem_Sch	CD4	Sorted cell	ENSG00000166529	ZSCAN21	3268	5.16956807709011e-14	8.95512140733751e-05	5.77223172183783e-10	0.999910148725672	2.99482977926887e-07	7:100107173	rs13309	chr7.2		7	100107173	7:100107173	1.59604e-14	7:100715101	4.19999999999952e-10	3537	25305	0.976149309714152	0.99951213173342	99050062	101049399	ENSG00000166529	ENSG00000166529	protein_coding	100049774	1	57399	57399	665327	7	7	52	99050062	101049399	1999337	230453
AITD_Saevarsdottir_32581359_1	AITD (Saevarsdottir, EUR)	IMD	Th17_mem_Sch	Th17_mem_Sch	CD4	Sorted cell	ENSG00000121716	PILRB	3501	4.10212091252459e-14	9.41157458839167e-05	4.35817890020765e-10	0.999905333034795	5.50783463181228e-07	7:100333421	rs7788930	chr7.2		7	100333421	7:100333421	2.63132e-16	7:100715101	4.19999999999952e-10	3788	26595	0.999999815688811	0.999509271743856	99352727	101352142	ENSG00000121716	ENSG00000121716	protein_coding	100358117	1	-24696	-24696	356984	3	3	26	99352727	101352142	1999415	230454
AITD_Saevarsdottir_32581359_1	AITD (Saevarsdottir, EUR)	IMD	Th17_mem_Sch	Th17_mem_Sch	CD4	Sorted cell	ENSG00000085514	PILRA	3590	5.29423364162197e-12	9.46500388980725e-05	5.59295018043102e-08	0.99990477897893	5.15047377132307e-07	7:100341407	rs778831433	chr7.2		7	100341407	7:100358243	1.16428e-14	7:100715101	4.19999999999952e-10	3877	26746	0.999956117003349	0.99950896511173	99367992	101367359	ENSG00000085514	ENSG00000085514	protein_coding	100373487	1	-32080	-15244	341614	1	0	25	99367992	101367359	1999367	230455
AITD_Saevarsdottir_32581359_1	AITD (Saevarsdottir, EUR)	IMD	Th17_mem_Sch	Th17_mem_Sch	CD4	Sorted cell	ENSG00000106400	ZNHIT1	4876	4.36970283883996e-05	3.53851399371554e-05	0.419683857430498	0.339689607067374	0.240547453333802	7:100698285	rs221781	chr7.2		7	100698285	7:101253420	1.29109e-08	7:100715101	4.19999999999952e-10	5254	29419	0.961869517619169	0.999507237357123	100218556	102217927	ENSG00000106400	ENSG00000106400	protein_coding	101218165	1	-519880	35255	-503064	21	2	20	100218556	102217927	1999371	230456
AITD_Saevarsdottir_32581359_1	AITD (Saevarsdottir, EUR)	IMD	Th17_mem_Sch	Th17_mem_Sch	CD4	Sorted cell	ENSG00000244623	OR2AE1	3056	1.71569907514353e-08	8.20033711767494e-05	0.000209157569086908	0.999687282103275	2.15397994690348e-05	7:100715101	rs534043	chr7.2		7	100715101	7:99888615	7.10191e-10	7:100715101	4.19999999999952e-10	3284	23177	0.999991478458563	0.999693696400264	98880123	100876668	ENSG00000244623	ENSG00000244623	protein_coding	99877033	-1	-838068	-11582	-838068	60	0	60	98877151	100876668	1999517	230452
AITD_Saevarsdottir_32581359_1	AITD (Saevarsdottir, EUR)	IMD	Th17_mem_Sch	Th17_mem_Sch	CD4	Sorted cell	ENSG00000147324	MFHAS1	6570	1.21782037380586e-15	9.99254175889701e-15	0.0983890111999952	0.80725180460278	0.0943591841972138	8:8450534	rs2921071	chr8.1		8	8450534	8:8720610	1.19446e-07	8:8450534	2.49999999999999e-21	6726	33497	0.997119950963132	0.999178424880103	8138959	9893362	ENSG00000147324	ENSG00000147324	protein_coding	8893630	-1	443096	173020	443096	2	1	2	8138959	9893362	1754403	230458
AITD_Saevarsdottir_32581359_1	AITD (Saevarsdottir, EUR)	IMD	Th17_mem_Sch	Th17_mem_Sch	CD4	Sorted cell	ENSG00000275342	PRAG1	4741	7.928706678889e-16	1.25939326878801e-14	0.0583123273476327	0.926222763581695	0.0154649090706605	8:8450534	rs2921071	chr8.1		8	8450534	8:8316005	5.75752e-08	8:8450534	2.49999999999999e-21	4860	36797	0.999170342632367	0.999178424895656	7387345	9386163	ENSG00000275342	ENSG00000275342	protein_coding	8386439	-1	-64095	70434	-64095	1	0	1	7387345	9386163	1998818	230457
AITD_Saevarsdottir_32581359_1	AITD (Saevarsdottir, EUR)	IMD	Th17_mem_Sch	Th17_mem_Sch	CD4	Sorted cell	ENSG00000272505		7164	5.82846477909628e-06	1.39800982615881e-05	0.278899653030551	0.668937605309864	0.0521429330965447	8:10382692	rs9329221	chr8.2		8	10382692	8:10428300	3.67815e-08	8:10422718	2.79999999999995e-11	7417	36774	0.990338388765626	0.962478311581485	9487888	11486618	ENSG00000272505	ENSG00000272505	lncRNA	10486807	1	-104115	-58507	-64089	2	2	2	9487888	11486618	1998730	230460
AITD_Saevarsdottir_32581359_1	AITD (Saevarsdottir, EUR)	IMD	Th17_mem_Sch	Th17_mem_Sch	CD4	Sorted cell	ENSG00000253641	LINC03022	7174	1.05538098970416e-06	2.00348403424464e-05	0.0495773594018506	0.94114749201778	0.0092540583590362	8:10385591	rs6601450	chr8.2		8	10385591	8:10421973	2.9859e-09	8:10422718	2.79999999999995e-11	7427	36794	0.998640157908592	0.961818705161885	9475006	11474527	ENSG00000253641	ENSG00000253641	lncRNA	10474565	1	-88974	-52592	-51847	1	1	1	9475006	11474527	1999521	230459
AITD_Saevarsdottir_32581359_1	AITD (Saevarsdottir, EUR)	IMD	Th17_mem_Sch	Th17_mem_Sch	CD4	Sorted cell	ENSG00000269918	AF131215.9	7531	9.99011176202148e-08	1.42020398380293e-06	0.0349934029065447	0.497217720625494	0.467787356362862	8:11372750	rs55758514	chr8.2		8	11372750	8:11105447	3.37534e-08	8:11582510	1.20000000000001e-12	7766	37141	0.994952635755124	0.934568569297423	10106723	12097516	ENSG00000269918	ENSG00000269918	lncRNA	11106704	-1	-266046	1257	-475806	10	0	14	10106723	12097516	1990793	230461
AITD_Saevarsdottir_32581359_1	AITD (Saevarsdottir, EUR)	IMD	Th17_mem_Sch	Th17_mem_Sch	CD4	Sorted cell	ENSG00000269918	AF131215.9	7531	9.99011176202148e-08	1.42020398380293e-06	0.0349934029065447	0.497217720625494	0.467787356362862	8:11372750	rs55758514	chr8.3		8	11372750	8:11105447	3.37534e-08	8:11582510	1.20000000000001e-12	7766	37141	0.994952635755124	0.934568569297423	10106723	12097516	ENSG00000269918	ENSG00000269918	lncRNA	11106704	-1	-266046	1257	-475806	10	0	14	10106723	12097516	1990793	230461
AITD_Saevarsdottir_32581359_1	AITD (Saevarsdottir, EUR)	IMD	Th17_mem_Sch	Th17_mem_Sch	CD4	Sorted cell	ENSG00000136573	BLK	6124	5.33385784090315e-09	2.72891140898084e-06	0.00194939375862999	0.997349551791207	0.000698320204897189	8:11582510	rs4841567	chr8.3		8	11582510	8:11494403	9.37763e-11	8:11582510	1.20000000000001e-12	6326	34784	0.999955846791089	0.933144061394393	10487451	12381082	ENSG00000136573	ENSG00000136573	protein_coding	11494387	1	88123	16	88123	1	0	1	10487451	12381082	1893631	230463
AITD_Saevarsdottir_32581359_1	AITD (Saevarsdottir, EUR)	IMD	Th17_mem_Sch	Th17_mem_Sch	CD4	Sorted cell	ENSG00000154328	NEIL2	5431	1.3420879499143e-11	3.15243343707391e-06	4.25716181393686e-06	0.999965693008699	2.68973826300007e-05	8:11582510	rs4841567	chr8.3		8	11582510	8:11820396	1.27864e-13	8:11582510	1.20000000000001e-12	5602	40077	0.999999631582357	0.933143468562072	10769669	12769227	ENSG00000154328	ENSG00000154328	protein_coding	11769710	1	-187200	50686	-187200	0	2	0	10769669	12769227	1999558	230464
AITD_Saevarsdottir_32581359_1	AITD (Saevarsdottir, EUR)	IMD	Th17_mem_Sch	Th17_mem_Sch	CD4	Sorted cell	ENSG00000164733	CTSB	5392	1.09085101891203e-07	3.0057590842752e-06	0.0347984827410291	0.958843195706826	0.00635520670795729	8:11582510	rs4841567	chr8.3		8	11582510	8:11861019	2.66475e-08	8:11582510	1.20000000000001e-12	5565	39851	0.99925388965154	0.933143475597685	10869562	12869038	ENSG00000164733	ENSG00000164733	protein_coding	11868087	-1	285577	7068	285577	3	0	3	10869562	12869279	1999717	230466
AITD_Saevarsdottir_32581359_1	AITD (Saevarsdottir, EUR)	IMD	Th17_mem_Sch	Th17_mem_Sch	CD4	Sorted cell	ENSG00000255310	AF131215.2	7520	2.32912329454835e-07	1.7463855441881e-06	0.0816990038906351	0.612417312058122	0.305881704753369	8:11582510	rs4841567	chr8.2		8	11582510	8:11081980	7.41348e-08	8:11582510	1.20000000000001e-12	7755	37089	0.980154468779991	0.934568728584837	10109960	12097516	ENSG00000255310	ENSG00000255310	lncRNA	11109726	-1	-472784	27746	-472784	13	1	13	10109960	12097516	1987556	230462
AITD_Saevarsdottir_32581359_1	AITD (Saevarsdottir, EUR)	IMD	Th17_mem_Sch	Th17_mem_Sch	CD4	Sorted cell	ENSG00000255310	AF131215.2	7520	2.32912329454835e-07	1.7463855441881e-06	0.0816990038906351	0.612417312058122	0.305881704753369	8:11582510	rs4841567	chr8.3		8	11582510	8:11081980	7.41348e-08	8:11582510	1.20000000000001e-12	7755	37089	0.980154468779991	0.934568728584837	10109960	12097516	ENSG00000255310	ENSG00000255310	lncRNA	11109726	-1	-472784	27746	-472784	13	1	13	10109960	12097516	1987556	230462
AITD_Saevarsdottir_32581359_1	AITD (Saevarsdottir, EUR)	IMD	Th17_mem_Sch	Th17_mem_Sch	CD4	Sorted cell	ENSG00000079459	FDFT1	5430	2.44601334143754e-15	3.14622377911723e-06	7.77437977235638e-10	0.999992029246355	4.82375242388418e-06	8:11820396	rs1293299	chr8.3		8	11820396	8:11820396	6.14594e-16	8:11582510	1.20000000000001e-12	5600	39997	0.999999995899604	0.933143485949817	10795981	12795142	ENSG00000079459	ENSG00000079459	protein_coding	11802741	1	17655	17655	-220231	0	0	2	10795981	12795142	1999161	230465
AITD_Saevarsdottir_32581359_1	AITD (Saevarsdottir, EUR)	IMD	Th17_mem_Sch	Th17_mem_Sch	CD4	Sorted cell	ENSG00000168672	LRATD2	5575	9.70557649831706e-19	1.48380216793319e-09	6.54101785679497e-10	0.999999997741924	1.20169310455069e-10	8:126501105	rs12548156	chr8.5		8	126501105	8:126504433	1.45588e-15	8:127184843	1.29999999999998e-15	5949	25035	0.999999999976739	0.999999998825425	125561486	127558356	ENSG00000168672	ENSG00000168672	protein_coding	126558478	-1	57373	54045	-626365	2	2	2	125561486	127558356	1996870	230470
AITD_Saevarsdottir_32581359_1	AITD (Saevarsdottir, EUR)	IMD	Th17_mem_Sch	Th17_mem_Sch	CD4	Sorted cell	ENSG00000249859	PVT1	6013	4.83284737611001e-18	1.5561948665766e-09	3.10555382782207e-09	0.999999906534843	8.88034063498008e-08	8:127996764	rs2303490	chr8.5		8	127996764	8:127996764	4.61971e-14	8:127184843	1.29999999999998e-15	6430	26257	0.999999999866864	0.999999962312692	126794826	128793728	ENSG00000249859	ENSG00000249859	lncRNA	127794541	1	202223	202223	-609698	0	0	9	126794826	128793728	1998902	230471
AITD_Saevarsdottir_32581359_1	AITD (Saevarsdottir, EUR)	IMD	Th17_mem_Sch	Th17_mem_Sch	CD4	Sorted cell	ENSG00000249859	PVT1	6013	4.83284737611001e-18	1.5561948665766e-09	3.10555382782207e-09	0.999999906534843	8.88034063498008e-08	8:127996764	rs2303490	chr8.6		8	127996764	8:127996764	4.61971e-14	8:127184843	1.29999999999998e-15	6430	26257	0.999999999866864	0.999999962312692	126794826	128793728	ENSG00000249859	ENSG00000249859	lncRNA	127794541	1	202223	202223	-609698	0	0	9	126794826	128793728	1998902	230471
AITD_Saevarsdottir_32581359_1	AITD (Saevarsdottir, EUR)	IMD	Th17_mem_Sch	Th17_mem_Sch	CD4	Sorted cell	ENSG00000129295	DNAAF11	5757	2.69369149802876e-32	2.89254155416084e-07	9.31228786760283e-26	0.999972679788156	2.70309576909405e-05	8:132725836	rs1425708	chr8.7		8	132725836	8:132730248	1.11753e-21	8:132905343	4.90000000000004e-13	6007	25852	1	0.972483534255381	131675647	133675096	ENSG00000129295	ENSG00000129295	protein_coding	132675545	-1	-50291	-54703	-229798	1	1	6	131675647	133675096	1999449	230472
AITD_Saevarsdottir_32581359_1	AITD (Saevarsdottir, EUR)	IMD	Th17_mem_Sch	Th17_mem_Sch	CD4	Sorted cell	ENSG00000042832	TG	5941	1.95231565067424e-17	2.85501743221118e-07	6.80775583001882e-11	0.995545659282595	0.00445405514758463	8:132855701	rs2467994	chr8.7		8	132855701	8:132853608	1.65155e-15	8:132905343	4.90000000000004e-13	6199	25630	0.999999776394821	0.972483536721447	131867025	133866730	ENSG00000042832	ENSG00000042832	protein_coding	132866958	1	-11257	-13350	38385	0	0	0	131867025	133866730	1999705	230473
AITD_Saevarsdottir_32581359_1	AITD (Saevarsdottir, EUR)	IMD	Th17_mem_Sch	Th17_mem_Sch	CD4	Sorted cell	ENSG00000155926	SLA	6175	1.33885326355448e-07	1.16646686715569e-07	0.465697434394826	0.405635596525801	0.128666718547359	8:132905343	rs2068128	chr8.7		8	132905343	8:133050026	1.14375e-08	8:132905343	4.90000000000004e-13	6454	25694	0.974697044320246	0.972483537908488	132103042	134102626	ENSG00000155926	ENSG00000155926	protein_coding	133102602	-1	197259	52576	197259	2	1	2	132103042	134102811	1999769	230474
AITD_Saevarsdottir_32581359_1	AITD (Saevarsdottir, EUR)	IMD	Th17_mem_Sch	Th17_mem_Sch	CD4	Sorted cell	ENSG00000107020	PLGRKT	5379	1.50638729383728e-07	2.68704617862463e-05	0.00556768640487883	0.993145522824731	0.00125976966987372	9:5438435	rs911760	chr9.1		9	5438435	9:5371422	8.86826e-10	9:5438435	9.40000000000039e-12	5654	30331	0.999827538092207	0.999635067881847	4438240	6437689	ENSG00000107020	ENSG00000107020	protein_coding	5437925	-1	-510	66503	-510	0	0	0	4438021	6437689	1999668	230475
AITD_Saevarsdottir_32581359_1	AITD (Saevarsdottir, EUR)	IMD	Th17_mem_Sch	Th17_mem_Sch	CD4	Sorted cell	ENSG00000286162		5184	6.12224335224454e-08	2.70981232952464e-05	0.00225323013896146	0.997318931949633	0.000400678565676414	9:5438435	rs911760	chr9.1		9	5438435	9:5604895	7.23946e-12	9:5438435	9.40000000000039e-12	5453	30460	0.993616536940647	0.999634598983272	4629997	6628916	ENSG00000286162	ENSG00000286162	lncRNA	5629748	-1	191313	24853	191313	4	1	4	4629997	6628916	1998919	230476
AITD_Saevarsdottir_32581359_1	AITD (Saevarsdottir, EUR)	IMD	Th17_mem_Sch	Th17_mem_Sch	CD4	Sorted cell	ENSG00000095383	TBC1D2	5067	1.92779678127728e-106	1.24850100982138e-103	0.00154148511615231	0.998313466352986	0.000145048530856004	9:97784318	rs925489	chr9.3		9	97784318	9:98230413	7.78446e-10	9:97784318	8.49999999999903e-110	5544	23596	0.999759890478842	0.999999998217439	97256429	99255647	ENSG00000095383	ENSG00000095383	protein_coding	98255649	-1	471331	25236	471331	11	1	11	97256363	99255647	1999284	230481
AITD_Saevarsdottir_32581359_1	AITD (Saevarsdottir, EUR)	IMD	Th17_mem_Sch	Th17_mem_Sch	CD4	Sorted cell	ENSG00000106785	TRIM14	5168	1.63189621348153e-106	1.27431989194833e-103	0.00127881288086086	0.998603047521546	0.000118139597589403	9:97784318	rs925489	chr9.3		9	97784318	9:97977842	6.52122e-10	9:97784318	8.49999999999903e-110	5646	24077	0.999704021721325	0.999999998217439	97120352	99118649	ENSG00000106785	ENSG00000106785	protein_coding	98119222	-1	334904	141380	334904	8	4	8	97120352	99118649	1998297	230480
AITD_Saevarsdottir_32581359_1	AITD (Saevarsdottir, EUR)	IMD	Th17_mem_Sch	Th17_mem_Sch	CD4	Sorted cell	ENSG00000136842	TMOD1	4360	6.54566675915054e-109	1.30111064049047e-103	5.03080255182182e-06	0.999994495397319	4.73800116044671e-07	9:97784318	rs925489	chr9.3		9	97784318	9:97575029	3.56582e-12	9:97784318	8.49999999999903e-110	4790	24549	0.999999747533769	0.999999998217439	96501215	98500483	ENSG00000136842	ENSG00000136842	protein_coding	97501666	1	282652	73363	282652	4	0	4	96501215	98500483	1999268	230479
AITD_Saevarsdottir_32581359_1	AITD (Saevarsdottir, EUR)	IMD	Th17_mem_Sch	Th17_mem_Sch	CD4	Sorted cell	ENSG00000197816	CCDC180	4109	7.94856755903181e-108	1.29477587288624e-103	6.13853487601619e-05	0.999931968882022	6.6457692185977e-06	9:97784318	rs925489	chr9.3		9	97784318	9:97387051	2.50628e-10	9:97784318	8.49999999999903e-110	4529	24431	0.999997319060737	0.999999998217439	96307653	98307051	ENSG00000197816	ENSG00000197816	protein_coding	97307659	1	476659	79392	476659	7	0	7	96307653	98307051	1999398	230478
AITD_Saevarsdottir_32581359_1	AITD (Saevarsdottir, EUR)	IMD	Th17_mem_Sch	Th17_mem_Sch	CD4	Sorted cell	ENSG00000057608	GDI2	8014	2.32978443760771e-21	1.89447995161321e-19	0.0121257511569789	0.986012461403302	0.00186178743972188	10:6068912	rs7090530	chr10.1		10	6068912	10:5713869	4.10052e-10	10:6068912	1.99999999999993e-26	8475	31446	0.998230331626778	0.999999999244912	4842255	6842087	ENSG00000057608	ENSG00000057608	protein_coding	5813434	-1	-255478	99565	-255478	9	2	9	4842255	6842087	1999832	230209
AITD_Saevarsdottir_32581359_1	AITD (Saevarsdottir, EUR)	IMD	Th17_mem_Sch	Th17_mem_Sch	CD4	Sorted cell	ENSG00000014919	COX15	4186	1.7812005904326e-06	3.05786973354328e-05	0.0547338523905857	0.939636674506069	0.00559711320541905	10:99523573	rs10748781	chr10.3		10	99523573	10:99691502	2.12663e-08	10:99523573	7.60000000000013e-12	4550	23438	0.994538575822419	0.999934837668541	98732285	100732075	ENSG00000014919	ENSG00000014919	protein_coding	99732127	-1	208554	40625	208554	5	1	5	98732285	100732075	1999790	230213
AITD_Saevarsdottir_32581359_1	AITD (Saevarsdottir, EUR)	IMD	Th17_mem_Sch	Th17_mem_Sch	CD4	Sorted cell	ENSG00000023839	ABCC2	4194	8.62335510299519e-07	3.14886330041926e-05	0.0265210181507584	0.968424585364472	0.00502204551625489	10:99523573	rs10748781	chr10.3		10	99523573	10:99798877	7.54089e-08	10:99523573	7.60000000000013e-12	4542	23418	0.948102529705772	0.999934776851745	98783090	100782277	ENSG00000023839	ENSG00000023839	protein_coding	99782640	1	-259067	16237	-259067	7	0	7	98783090	100782277	1999187	230214
AITD_Saevarsdottir_32581359_1	AITD (Saevarsdottir, EUR)	IMD	Th17_mem_Sch	Th17_mem_Sch	CD4	Sorted cell	ENSG00000075826	SEC31B	4114	2.56786725212446e-08	3.30858134733541e-05	0.000775438323104231	0.9991173052889	7.41448958506733e-05	10:99523573	rs10748781	chr10.3		10	99523573	10:100489127	7.6947e-11	10:99523573	7.60000000000013e-12	4511	23425	0.995118184927396	0.999933650511623	99520522	101518677	ENSG00000075826	ENSG00000075826	protein_coding	100519861	-1	996288	30734	996288	26	0	26	99520522	101518677	1998155	230217
AITD_Saevarsdottir_32581359_1	AITD (Saevarsdottir, EUR)	IMD	Th17_mem_Sch	Th17_mem_Sch	CD4	Sorted cell	ENSG00000095485	CWF19L1	4227	2.88431792376978e-06	2.94677287640875e-05	0.0883108758033993	0.902222941404997	0.0094338307449148	10:99523573	rs10748781	chr10.3		10	99523573	10:100277067	7.71861e-08	10:99523573	7.60000000000013e-12	4618	23523	0.995787593091945	0.999934812887213	99268044	101267649	ENSG00000095485	ENSG00000095485	protein_coding	100267638	-1	744065	-9429	744065	18	0	18	99268044	101267649	1999605	230215
AITD_Saevarsdottir_32581359_1	AITD (Saevarsdottir, EUR)	IMD	Th17_mem_Sch	Th17_mem_Sch	CD4	Sorted cell	ENSG00000196072	BLOC1S2	4221	1.74172421707187e-06	3.08037553000023e-05	0.0532685296760765	0.942091705669057	0.00460721917534903	10:99523573	rs10748781	chr10.3		10	99523573	10:100199013	1.98129e-11	10:99523573	7.60000000000013e-12	4614	23549	0.997462895600424	0.999934750197819	99287298	101286058	ENSG00000196072	ENSG00000196072	protein_coding	100286680	-1	763107	87667	763107	19	5	19	99287298	101286058	1998760	230216
AITD_Saevarsdottir_32581359_1	AITD (Saevarsdottir, EUR)	IMD	Th17_mem_Sch	Th17_mem_Sch	CD4	Sorted cell	ENSG00000066468	FGFR2	6359	8.8053804025112e-05	9.70975411021761e-05	0.449668446370438	0.495812146393688	0.0543342558907467	10:122380394	rs3850765	chr10.4		10	122380394	10:121516577	4.48009e-08	10:122380394	2.90000000000001e-10	6821	26916	0.967345517842073	0.999860238688306	120598951	122598151	ENSG00000066468	ENSG00000066468	protein_coding	121598444	-1	-781950	81867	-781950	7	0	7	120598951	122598286	1999335	230218
AITD_Saevarsdottir_32581359_1	AITD (Saevarsdottir, EUR)	IMD	Th17_mem_Sch	Th17_mem_Sch	CD4	Sorted cell	ENSG00000107679	PLEKHA1	5896	8.71472083821992e-23	5.11557429855709e-05	4.5253652872411e-19	0.265085443138007	0.734863401119006	10:122421250	rs10887151	chr10.4		10	122421250	10:122407996	2.23202e-18	10:122380394	2.90000000000001e-10	6407	26470	1	0.999859493894223	121374968	123374494	ENSG00000107679	ENSG00000107679	protein_coding	122374708	1	46542	33288	5686	0	0	0	121374968	123374494	1999526	230219
AITD_Saevarsdottir_32581359_1	AITD (Saevarsdottir, EUR)	IMD	Th17_mem_Sch	Th17_mem_Sch	CD4	Sorted cell	ENSG00000185627	PSMD13	3450	1.24935304138511e-15	0.00336897104368544	3.69587071480771e-13	0.996618316076752	1.27128791953374e-05	11:220315	rs10902107	chr11.1		11	220315	11:225171	2.14285e-16	11:307244	5.89999999999993e-09	3687	17998	0.999999999993493	0.988784226097684	133366	1236831	ENSG00000185627	ENSG00000185627	protein_coding	236976	1	-16661	-11805	70268	1	1	6	133366	1236831	1103465	230232
AITD_Saevarsdottir_32581359_1	AITD (Saevarsdottir, EUR)	IMD	Th17_mem_Sch	Th17_mem_Sch	CD4	Sorted cell	ENSG00000177963	RIC8A	3376	3.64382993576761e-27	0.00327289660108599	1.10967612162314e-24	0.996713681715068	1.34216838473895e-05	11:236473	rs11246029	chr11.1		11	236473	11:230751	2.38225e-21	11:307244	5.89999999999993e-09	3606	17483	1	0.988855283371383	133366	1206616	ENSG00000177963	ENSG00000177963	protein_coding	207708	1	28765	23043	99536	1	0	8	133366	1206709	1073343	230229
AITD_Saevarsdottir_32581359_1	AITD (Saevarsdottir, EUR)	IMD	Th17_mem_Sch	Th17_mem_Sch	CD4	Sorted cell	ENSG00000142082	SIRT3	3450	2.82787145177901e-05	0.00333861042586799	0.00836548752647508	0.98763626673909	0.000631356594050187	11:307244	rs10751648	chr11.1		11	307244	11:221659	1.18927e-08	11:307244	5.89999999999993e-09	3687	17998	0.99972802372079	0.988784226097684	133366	1236831	ENSG00000142082	ENSG00000142082	protein_coding	236342	-1	-70902	14683	-70902	7	0	7	133366	1236831	1103465	230220
AITD_Saevarsdottir_32581359_1	AITD (Saevarsdottir, EUR)	IMD	Th17_mem_Sch	Th17_mem_Sch	CD4	Sorted cell	ENSG00000142102	PGGHG	3581	7.4793411852989e-06	0.00360616770050112	0.00206182030237069	0.99410735685153	0.000217175804413341	11:307244	rs10751648	chr11.1		11	307244	11:291694	6.16151e-11	11:307244	5.89999999999993e-09	3836	19314	0.999944392225662	0.988599260681657	133366	1289039	ENSG00000142102	ENSG00000142102	protein_coding	289126	1	18118	2568	18118	1	0	1	133366	1289039	1155673	230222
AITD_Saevarsdottir_32581359_1	AITD (Saevarsdottir, EUR)	IMD	Th17_mem_Sch	Th17_mem_Sch	CD4	Sorted cell	ENSG00000161328	LRRC56	4476	0.000913751966490771	0.00333260460564461	0.207527343035731	0.756859798746542	0.0313665016455919	11:307244	rs10751648	chr11.1		11	307244	11:539377	9.28069e-09	11:307244	5.89999999999993e-09	4773	23444	0.983874362446132	0.988062739438136	133366	1537304	ENSG00000161328	ENSG00000161328	protein_coding	537527	1	-230283	1850	-230283	18	0	18	133366	1537304	1403938	230223
AITD_Saevarsdottir_32581359_1	AITD (Saevarsdottir, EUR)	IMD	Th17_mem_Sch	Th17_mem_Sch	CD4	Sorted cell	ENSG00000174885	NLRP6	3563	1.48108965125673e-05	0.00355630190131227	0.00413123718964703	0.991967064918547	0.000330585093980922	11:307244	rs10751648	chr11.1		11	307244	11:254421	1.18582e-09	11:307244	5.89999999999993e-09	3816	19088	0.999892792067946	0.988641752185233	133366	1278274	ENSG00000174885	ENSG00000174885	protein_coding	278407	1	28837	-23986	28837	3	0	3	133366	1278274	1144908	230224
AITD_Saevarsdottir_32581359_1	AITD (Saevarsdottir, EUR)	IMD	Th17_mem_Sch	Th17_mem_Sch	CD4	Sorted cell	ENSG00000177030	DEAF1	5257	1.50431662075722e-05	0.00493843281645882	0.00302066426836039	0.991635864416105	0.000389995332867522	11:307244	rs10751648	chr11.1		11	307244	11:683403	1.11017e-10	11:307244	5.89999999999993e-09	5620	26518	0.999724970819928	0.987611571110216	133366	1706966	ENSG00000177030	ENSG00000177030	protein_coding	695222	-1	387978	11819	387978	29	0	29	133366	1706966	1573600	230225
AITD_Saevarsdottir_32581359_1	AITD (Saevarsdottir, EUR)	IMD	Th17_mem_Sch	Th17_mem_Sch	CD4	Sorted cell	ENSG00000185522	LMNTD2	4523	0.00113694686672469	0.0031566520166993	0.255063663068861	0.708138709038362	0.0325040290093519	11:307244	rs10751648	chr11.1		11	307244	11:579256	6.05345e-10	11:307244	5.89999999999993e-09	4823	23734	0.989426602777269	0.988021588254872	133366	1559798	ENSG00000185522	ENSG00000185522	protein_coding	560738	-1	253494	-18518	253494	20	3	20	133366	1559798	1426432	230231
AITD_Saevarsdottir_32581359_1	AITD (Saevarsdottir, EUR)	IMD	Th17_mem_Sch	Th17_mem_Sch	CD4	Sorted cell	ENSG00000255026	RP11-326C3.2	3577	0.000118005989104147	0.00347561681697936	0.0326285347249499	0.961001595004397	0.00277624746457018	11:307244	rs10751648	chr11.1		11	307244	11:291694	8.70593e-10	11:307244	5.89999999999993e-09	3832	19256	0.999004806967384	0.988612332002375	133366	1287015	ENSG00000255026	ENSG00000255026	lncRNA	287305	1	19939	4389	19939	2	1	2	133366	1287015	1153649	230234
AITD_Saevarsdottir_32581359_1	AITD (Saevarsdottir, EUR)	IMD	Th17_mem_Sch	Th17_mem_Sch	CD4	Sorted cell	ENSG00000142089	IFITM3	3677	2.3181450583225e-13	0.00345923367821781	6.216634148445e-11	0.927602885915205	0.0689378803441791	11:316299	rs7947900	chr11.1		11	316299	11:316299	1.6468e-16	11:307244	5.89999999999993e-09	3940	19854	0.999999999997749	0.988528863511452	133366	1328584	ENSG00000142089	ENSG00000142089	protein_coding	320860	-1	4561	4561	13616	1	1	5	133366	1328630	1195264	230221
AITD_Saevarsdottir_32581359_1	AITD (Saevarsdottir, EUR)	IMD	Th17_mem_Sch	Th17_mem_Sch	CD4	Sorted cell	ENSG00000251661	RP11-326C3.11	3657	7.59368307835428e-12	0.00132395694034854	2.04983935966376e-09	0.3567381446808	0.641937896321419	11:324170	rs11246065	chr11.1		11	324170	11:324170	4.31976e-15	11:307244	5.89999999999993e-09	3916	19724	0.99999999983784	0.988546707625359	133366	1316354	ENSG00000251661	ENSG00000251661	lncRNA	318582	1	5588	5588	-11338	2	2	4	133366	1316354	1182988	230233
AITD_Saevarsdottir_32581359_1	AITD (Saevarsdottir, EUR)	IMD	Th17_mem_Sch	Th17_mem_Sch	CD4	Sorted cell	ENSG00000270972		3681	1.94789881599397e-15	0.00248508150349168	5.21611628291529e-13	0.665124984773376	0.332389933722612	11:327334	rs11246068	chr11.1		11	327334	11:327334	8.3441e-17	11:307244	5.89999999999993e-09	3945	19883	0.982647810035345	0.988524986143542	133366	1332100	ENSG00000270972	ENSG00000270972	lncRNA	333192	1	-5858	-5858	-25948	0	0	7	133366	1332100	1198734	230237
AITD_Saevarsdottir_32581359_1	AITD (Saevarsdottir, EUR)	IMD	Th17_mem_Sch	Th17_mem_Sch	CD4	Sorted cell	ENSG00000185101	ANO9	4186	0.000389169841402449	0.00345232977195879	0.0949901507837855	0.842604939558654	0.0585634100442001	11:626220	rs12280580	chr11.1		11	626220	11:496924	3.32911e-08	11:307244	5.89999999999993e-09	4468	21814	0.996962111979182	0.98828061777076	133366	1441116	ENSG00000185101	ENSG00000185101	protein_coding	442011	-1	-184209	-54913	134767	14	2	11	133366	1441116	1307750	230230
AITD_Saevarsdottir_32581359_1	AITD (Saevarsdottir, EUR)	IMD	Th17_mem_Sch	Th17_mem_Sch	CD4	Sorted cell	ENSG00000177042	TMEM80	5200	4.65924862591247e-12	0.00492314674943564	9.41035548758969e-10	0.994334892285514	0.000741960019357566	11:695854	rs7945422	chr11.1		11	695854	11:695842	3.89087e-15	11:307244	5.89999999999993e-09	5560	26364	0.999503198809689	0.987628187322428	133366	1695519	ENSG00000177042	ENSG00000177042	protein_coding	695816	1	38	26	-388572	0	0	30	133366	1695519	1562153	230226
AITD_Saevarsdottir_32581359_1	AITD (Saevarsdottir, EUR)	IMD	Th17_mem_Sch	Th17_mem_Sch	CD4	Sorted cell	ENSG00000255142	AP006621.6	5445	1.31678608607013e-07	0.00515656305387717	2.54028648920902e-05	0.994781707504265	3.61948983562394e-05	11:772490	rs12224894	chr11.1		11	772490	11:771716	6.74252e-11	11:307244	5.89999999999993e-09	5813	27602	0.999999072370111	0.987415863878053	133366	1781356	ENSG00000255142	ENSG00000255142	lncRNA	781645	1	-9155	-9929	-474401	2	2	36	133366	1781643	1648277	230235
AITD_Saevarsdottir_32581359_1	AITD (Saevarsdottir, EUR)	IMD	Th17_mem_Sch	Th17_mem_Sch	CD4	Sorted cell	ENSG00000255284	GATD1-DT	5439	2.80782197063845e-15	0.00514496642711165	5.42911829858222e-13	0.99481487245973	4.01611126100794e-05	11:784340	rs7104929	chr11.1		11	784340	11:784340	8.87941e-16	11:307244	5.89999999999993e-09	5806	27539	0.999999999999973	0.987426636731558	133366	1777426	ENSG00000255284	ENSG00000255284	lncRNA	777574	1	6766	6766	-470330	1	1	35	133366	1777431	1644065	230236
AITD_Saevarsdottir_32581359_1	AITD (Saevarsdottir, EUR)	IMD	Th17_mem_Sch	Th17_mem_Sch	CD4	Sorted cell	ENSG00000177600	RPLP2	5519	1.24942826469278e-06	0.00523285604752803	0.00023744766785274	0.994478398779224	5.00480771304998e-05	11:810882	rs10902222	chr11.1		11	810882	11:808423	8.74606e-11	11:307244	5.89999999999993e-09	5891	28019	0.99998760626114	0.987354381288946	133366	1809524	ENSG00000177600	ENSG00000177600	protein_coding	809967	1	915	-1544	-502723	0	0	41	133366	1809524	1676158	230227
AITD_Saevarsdottir_32581359_1	AITD (Saevarsdottir, EUR)	IMD	Th17_mem_Sch	Th17_mem_Sch	CD4	Sorted cell	ENSG00000177697	CD151	5599	2.06114322628542e-13	0.00529706513903342	3.87043583176802e-11	0.994688299343597	1.46354784578753e-05	11:833327	rs28648546	chr11.1		11	833327	11:833327	7.94072e-16	11:307244	5.89999999999993e-09	5971	28357	0.991265921829876	0.987311260512777	133366	1832863	ENSG00000177697	ENSG00000177697	protein_coding	832952	1	375	375	-525708	0	0	45	133366	1832863	1699497	230228
AITD_Saevarsdottir_32581359_1	AITD (Saevarsdottir, EUR)	IMD	Th17_mem_Sch	Th17_mem_Sch	CD4	Sorted cell	ENSG00000149089	APIP	5576	9.44074028221279e-22	4.70576633005158e-12	2.0062067722539e-10	0.999999999764938	2.97328127327455e-11	11:35296165	rs10742340	chr11.2		11	35296165	11:34894488	4.15333e-15	11:35296165	1.49999999999998e-17	5896	23884	0.999999999854345	0.999999988217506	33916652	35915294	ENSG00000149089	ENSG00000149089	protein_coding	34916379	-1	-379786	21891	-379786	7	0	7	33916652	35915294	1998642	230239
AITD_Saevarsdottir_32581359_1	AITD (Saevarsdottir, EUR)	IMD	Th17_mem_Sch	Th17_mem_Sch	CD4	Sorted cell	ENSG00000289526		5641	4.171403173915e-13	4.28066504763076e-12	0.0880509836478397	0.903566123761241	0.00838289258622047	11:35296165	rs10742340	chr11.2		11	35296165	11:35074763	2.41786e-07	11:35296165	1.49999999999998e-17	5942	24045	0.997088354197083	0.999999988217476	34067695	36066959	ENSG00000289526	ENSG00000289526	lncRNA	35066923	-1	-229242	-7840	-229242	5	0	5	34067695	36066959	1999264	230240
AITD_Saevarsdottir_32581359_1	AITD (Saevarsdottir, EUR)	IMD	Th17_mem_Sch	Th17_mem_Sch	CD4	Sorted cell	ENSG00000110218	PANX1	4878	6.10340744300649e-13	0.00028556754923125	3.66733402907853e-10	0.170963795039344	0.828750637044083	11:94128854	rs4753126	chr11.3		11	94128854	11:94128854	1.89383e-14	11:94178690	3.60000000000009e-09	5297	26552	0.999999999900702	0.996570570931782	93129447	95128327	ENSG00000110218	ENSG00000110218	protein_coding	94128841	1	13	13	49849	0	0	0	93129447	95128698	1999251	230250
AITD_Saevarsdottir_32581359_1	AITD (Saevarsdottir, EUR)	IMD	Th17_mem_Sch	Th17_mem_Sch	CD4	Sorted cell	ENSG00000149231	CCDC82	5202	2.47443244032702e-31	4.30321782252059e-24	5.75019063087521e-08	0.999999935430483	7.06760411527523e-09	11:95578258	rs4409785	chr11.4		11	95578258	11:96388691	4.2422e-15	11:95578258	5.30000000000313e-31	5504	26490	0.999999997737799	1	95392046	97389530	ENSG00000149231	ENSG00000149231	protein_coding	96389912	-1	811654	1221	811654	6	0	6	95392046	97389530	1997484	230252
AITD_Saevarsdottir_32581359_1	AITD (Saevarsdottir, EUR)	IMD	Th17_mem_Sch	Th17_mem_Sch	CD4	Sorted cell	ENSG00000166037	CEP57	4900	1.11199960506052e-27	4.03963426154745e-24	0.000275187738679782	0.999692611113095	3.22011482280854e-05	11:95578258	rs4409785	chr11.4		11	95578258	11:95856465	2.36183e-09	11:95578258	5.30000000000313e-31	5184	24875	0.999229250386922	1	94790671	96789873	ENSG00000166037	ENSG00000166037	protein_coding	95790498	1	-212240	65967	-212240	2	0	2	94790671	96789873	1999202	230251
AITD_Saevarsdottir_32581359_1	AITD (Saevarsdottir, EUR)	IMD	Th17_mem_Sch	Th17_mem_Sch	CD4	Sorted cell	ENSG00000003056	M6PR	5070	4.34721148753344e-27	1.41364058200296e-22	3.07507764562043e-05	0.999963895825343	5.35339820228952e-06	12:9747028	rs10844682	chr12.1		12	9747028	12:8910861	2.22752e-11	12:9747028	3.8e-29	5440	26432	0.953820076972655	0.997520488708343	7950116	9949255	ENSG00000003056	ENSG00000003056	protein_coding	8949645	-1	-797383	38784	-797383	31	2	31	7950116	9949255	1999139	230255
AITD_Saevarsdottir_32581359_1	AITD (Saevarsdottir, EUR)	IMD	Th17_mem_Sch	Th17_mem_Sch	CD4	Sorted cell	ENSG00000237248	LINC00987	5500	3.26445195068978e-24	1.38880666997817e-22	0.0229079554306045	0.974578894028004	0.00251315054139374	12:9747028	rs10844682	chr12.1		12	9747028	12:9046852	2.54656e-08	12:9747028	3.8e-29	5872	26644	0.999062232722682	0.997520488708345	8240104	10239888	ENSG00000237248	ENSG00000237248	lncRNA	9144976	1	602052	-98124	602052	21	5	21	8240104	10239888	1999784	230257
AITD_Saevarsdottir_32581359_1	AITD (Saevarsdottir, EUR)	IMD	Th17_mem_Sch	Th17_mem_Sch	CD4	Sorted cell	ENSG00000245105	A2M-AS1	5188	1.38572363296276e-25	1.4167919107984e-22	0.000977000705776268	0.998905222354441	0.000117776939786137	12:9747028	rs10844682	chr12.1		12	9747028	12:9046852	2.16212e-09	12:9747028	3.8e-29	5547	26519	0.999829381226817	0.997520488708345	8065796	10063535	ENSG00000245105	ENSG00000245105	lncRNA	9065163	1	681865	-18311	681865	26	0	26	8065796	10063535	1997739	230256
AITD_Saevarsdottir_32581359_1	AITD (Saevarsdottir, EUR)	IMD	Th17_mem_Sch	Th17_mem_Sch	CD4	Sorted cell	ENSG00000257027	RP11-705C15.3	5840	1.22328812334649e-23	1.27266412482358e-22	0.0860658609656578	0.89538371040623	0.0185504286281089	12:9747028	rs10844682	chr12.1		12	9747028	12:9656582	9.01504e-08	12:9747028	3.8e-29	6226	26575	0.996466824353223	0.997520488708345	8658662	10658546	ENSG00000257027	ENSG00000257027	lncRNA	9658567	1	88461	-1985	88461	4	0	4	8658662	10658546	1999884	230259
AITD_Saevarsdottir_32581359_1	AITD (Saevarsdottir, EUR)	IMD	Th17_mem_Sch	Th17_mem_Sch	CD4	Sorted cell	ENSG00000284634	AC092821.3	5586	1.6059676419188e-26	1.39409240045913e-22	0.000115182773791468	0.999867140765178	1.76764610336146e-05	12:9747028	rs10844682	chr12.1		12	9747028	12:9461903	5.7131e-10	12:9747028	3.8e-29	5987	26069	0.998188955826616	0.997520488708345	8448299	10448069	ENSG00000284634	ENSG00000284634	lncRNA	9448498	1	298530	13405	298530	10	0	10	8448299	10448069	1999770	230258
AITD_Saevarsdottir_32581359_1	AITD (Saevarsdottir, EUR)	IMD	Th17_mem_Sch	Th17_mem_Sch	CD4	Sorted cell	ENSG00000197728	RPS26	3553	6.08774025117648e-51	1.53913474877886e-07	5.84303229913367e-45	0.147024022766001	0.852975823320523	12:56042145	rs1131017	chr12.2		12	56042145	12:56042145	7.29832e-27	12:56076841	5.90000000000005e-13	4006	24279	0.999999999999998	0.976760826315919	55042158	57041338	ENSG00000197728	ENSG00000197728	protein_coding	56041918	1	227	227	34923	0	0	0	55042158	57041338	1999180	230261
AITD_Saevarsdottir_32581359_1	AITD (Saevarsdottir, EUR)	IMD	Th17_mem_Sch	Th17_mem_Sch	CD4	Sorted cell	ENSG00000139531	SUOX	3602	4.34407692077732e-08	2.09057611360511e-07	0.0414810317922594	0.199003998741271	0.759514716968088	12:56076841	rs11171739	chr12.2		12	56076841	12:55985643	2.85296e-08	12:56076841	5.90000000000005e-13	4056	24404	0.98875429546081	0.976760821677717	54997312	56996897	ENSG00000139531	ENSG00000139531	protein_coding	55997276	1	79565	-11633	79565	3	0	3	54997312	56996897	1999585	230260
AITD_Saevarsdottir_32581359_1	AITD (Saevarsdottir, EUR)	IMD	Th17_mem_Sch	Th17_mem_Sch	CD4	Sorted cell	ENSG00000076067	RBMS2	2765	3.92140748804389e-37	9.34601737000425e-07	4.19580196400147e-31	0.999999060440389	4.95787707059915e-09	12:56525050	rs4759247	chr12.2		12	56525050	12:56525050	3.25053e-23	12:56076841	5.90000000000005e-13	3180	21779	1	0.976760490832574	55521834	57518773	ENSG00000076067	ENSG00000076067	protein_coding	56521820	1	3230	3230	-444979	0	0	35	55521834	57518773	1996939	230262
AITD_Saevarsdottir_32581359_1	AITD (Saevarsdottir, EUR)	IMD	Th17_mem_Sch	Th17_mem_Sch	CD4	Sorted cell	ENSG00000111696	NT5DC3	5714	1.00219238050227e-08	1.98214600787581e-08	0.318440974530918	0.629773334668911	0.0517856609567857	12:103499163	rs12582330	chr12.3		12	103499163	12:103787094	1.00193e-07	12:103499163	7.69999999999782e-15	6051	24440	0.983250436738802	0.999828740498496	102841656	104839646	ENSG00000111696	ENSG00000111696	protein_coding	103841234	-1	342071	54140	342071	4	0	4	102841656	104839646	1997990	230266
AITD_Saevarsdottir_32581359_1	AITD (Saevarsdottir, EUR)	IMD	Th17_mem_Sch	Th17_mem_Sch	CD4	Sorted cell	ENSG00000089022	MAPKAPK5	2811	2.17095866614877e-109	1.36583164249397e-108	0.135597035325568	0.853081107210577	0.0113218574638607	12:111446804	rs3184504	chr12.4		12	111446804	12:112452972	3.77124e-07	12:111446804	9.40000000000041e-116	3009	21014	0.994715113474623	0.999999999999998	110842603	112842213	ENSG00000089022	ENSG00000089022	protein_coding	111842228	1	-395424	610744	-395424	7	16	7	110842603	112842213	1999610	230268
AITD_Saevarsdottir_32581359_1	AITD (Saevarsdottir, EUR)	IMD	Th17_mem_Sch	Th17_mem_Sch	CD4	Sorted cell	ENSG00000173064	HECTD4	3301	2.94036788778744e-126	1.61916910440592e-108	1.81597331605842e-18	1	1.50074089521078e-19	12:111446804	rs3184504	chr12.4		12	111446804	12:112108541	3.10896e-21	12:111446804	9.40000000000041e-116	3480	21252	0.999999419182896	0.999999999999998	111387585	113382239	ENSG00000173064	ENSG00000173064	protein_coding	112382431	-1	935627	273890	935627	21	3	21	111387541	113382239	1994698	230269
AITD_Saevarsdottir_32581359_1	AITD (Saevarsdottir, EUR)	IMD	Th17_mem_Sch	Th17_mem_Sch	CD4	Sorted cell	ENSG00000196850	PPTC7	2942	7.80397042561065e-109	9.01242668396206e-109	0.44575233246318	0.514743352990419	0.0395043145464006	12:111446804	rs3184504	chr12.4		12	111446804	12:110286467	2.6628e-07	12:111446804	9.40000000000041e-116	3133	22979	0.987653108101305	0.999999999999998	109583648	111582410	ENSG00000196850	ENSG00000196850	protein_coding	110583318	-1	-863486	296851	-863486	11	7	11	109583648	111582410	1998762	230267
AITD_Saevarsdottir_32581359_1	AITD (Saevarsdottir, EUR)	IMD	Th17_mem_Sch	Th17_mem_Sch	CD4	Sorted cell	ENSG00000182957	SPATA13	8181	9.14971938142158e-22	6.11585069010717e-18	0.000149579129937605	0.999816021877428	3.43989926373799e-05	13:24211909	rs7327336	chr13.1		13	24211909	13:24299200	2.42717e-10	13:24212777	2.10000000000004e-23	8827	28965	0.999989384164726	1	22979832	24979741	ENSG00000182957	ENSG00000182957	protein_coding	24160720	1	51189	138480	52057	1	2	1	22979832	24979741	1999909	230270
AITD_Saevarsdottir_32581359_1	AITD (Saevarsdottir, EUR)	IMD	Th17_mem_Sch	Th17_mem_Sch	CD4	Sorted cell	ENSG00000102699	PARP4	7194	2.81970832641175e-21	5.77618085585104e-18	0.00048789767552356	0.999459794755236	5.23075692388663e-05	13:24212777	rs17364832	chr13.1		13	24212777	13:24460841	1.42024e-09	13:24212777	2.10000000000004e-23	7714	27366	0.994867752556164	1	23512865	25512778	ENSG00000102699	ENSG00000102699	protein_coding	24512778	-1	300001	51937	300001	4	1	4	23512865	25512778	1999913	230271
AITD_Saevarsdottir_32581359_1	AITD (Saevarsdottir, EUR)	IMD	Th17_mem_Sch	Th17_mem_Sch	CD4	Sorted cell	ENSG00000133106	EPSTI1	5295	3.42364582276743e-12	5.21271574957572e-09	0.00065630433716717	0.999264500821599	7.91896250951773e-05	13:42473124	rs9533118	chr13.3		13	42473124	13:42989000	4.45505e-10	13:42473124	9.90000000000022e-15	5572	24558	0.999686453119154	0.97105751426134	41993494	43991213	ENSG00000133106	ENSG00000133106	protein_coding	42992241	-1	519117	3241	519117	5	0	5	41993494	43991213	1997719	230273
AITD_Saevarsdottir_32581359_1	AITD (Saevarsdottir, EUR)	IMD	Th17_mem_Sch	Th17_mem_Sch	CD4	Sorted cell	ENSG00000120675	DNAJC15	5251	2.30711483024126e-24	5.18851417043538e-09	4.44658093327612e-16	0.999999994793413	1.80755409574631e-11	13:43023570	rs17553284	chr13.3		13	43023570	13:43023570	2.55067e-18	13:42473124	9.90000000000022e-15	5522	24426	1	0.971057514283982	42023594	44022923	ENSG00000120675	ENSG00000120675	protein_coding	43023586	1	-16	-16	-550462	0	0	6	42023594	44022923	1999329	230274
AITD_Saevarsdottir_32581359_1	AITD (Saevarsdottir, EUR)	IMD	Th17_mem_Sch	Th17_mem_Sch	CD4	Sorted cell	ENSG00000072110	ACTN1	4310	1.96207449685884e-06	2.29780522258247e-05	0.0779084758379584	0.912385443174225	0.00968114086109382	14:68283210	rs3784099	chr14.1		14	68283210	14:68973469	3.50462e-09	14:68283210	3.89999999999954e-11	4521	22589	0.99806902416202	0.999979287401591	67980237	69977368	ENSG00000072110	ENSG00000072110	protein_coding	68979302	-1	696092	5833	696092	10	0	10	67980237	69977368	1997131	230276
AITD_Saevarsdottir_32581359_1	AITD (Saevarsdottir, EUR)	IMD	Th17_mem_Sch	Th17_mem_Sch	CD4	Sorted cell	ENSG00000261996	CTC-281F24.1	6189	2.28254681538179e-21	5.42488631065045e-09	4.20754772035442e-13	0.999999994556127	1.8569277562274e-11	17:6664909	rs7220184	chr17.1		17	6664909	17:6664909	1.61219e-16	17:7337072	1.3000000000004e-15	6632	26141	0.999999999999974	0.999999996114888	5655178	7654516	ENSG00000261996	ENSG00000261996	lncRNA	6655009	-1	-9900	-9900	-682063	1	1	37	5655178	7654516	1999338	230280
AITD_Saevarsdottir_32581359_1	AITD (Saevarsdottir, EUR)	IMD	Th17_mem_Sch	Th17_mem_Sch	CD4	Sorted cell	ENSG00000108590	MED31	6217	5.28347774944014e-14	5.43354343685468e-09	9.72371132961602e-06	0.999989218086831	1.05276824345571e-06	17:7337072	rs61759532	chr17.1		17	7337072	17:6662428	1.08858e-11	17:7337072	1.3000000000004e-15	6660	26183	0.99999957397172	0.999999996113312	5651667	7650924	ENSG00000108590	ENSG00000108590	protein_coding	6651605	-1	-685467	-10823	-685467	39	3	39	5651667	7651454	1999787	230279
AITD_Saevarsdottir_32581359_1	AITD (Saevarsdottir, EUR)	IMD	Th17_mem_Sch	Th17_mem_Sch	CD4	Sorted cell	ENSG00000129244	ATP1B2	4645	2.57051676579583e-10	4.93323054434956e-09	0.0492664775651361	0.945497903906904	0.00523561333767902	17:7337072	rs61759532	chr17.1		17	7337072	17:7639553	1.08582e-09	17:7337072	1.3000000000004e-15	5036	25142	0.998039372761875	0.99999999590143	6646628	8646209	ENSG00000129244	ENSG00000129244	protein_coding	7650926	1	-313854	-11373	-313854	32	0	32	6646628	8646209	1999581	230281
AITD_Saevarsdottir_32581359_1	AITD (Saevarsdottir, EUR)	IMD	Th17_mem_Sch	Th17_mem_Sch	CD4	Sorted cell	ENSG00000170037	CNTROB	4502	1.33939643577911e-10	5.04571992418998e-09	0.0256862598476138	0.967637047962254	0.00667668701047179	17:7337072	rs61759532	chr17.1		17	7337072	17:7947176	6.64773e-08	17:7337072	1.3000000000004e-15	4824	25127	0.998786188497386	0.999999995909373	6932824	8931399	ENSG00000170037	ENSG00000170037	protein_coding	7932206	1	-595134	14970	-595134	48	0	48	6932824	8931399	1998575	230284
AITD_Saevarsdottir_32581359_1	AITD (Saevarsdottir, EUR)	IMD	Th17_mem_Sch	Th17_mem_Sch	CD4	Sorted cell	ENSG00000178971	CTC1	4706	2.74114419045247e-15	5.22276737666213e-09	5.24844855227875e-07	0.999999415252042	5.46803295519674e-08	17:7337072	rs61759532	chr17.1		17	7337072	17:8247086	3.76392e-13	17:7337072	1.3000000000004e-15	4987	25168	0.999999978913785	0.999999995903907	7248857	9246928	ENSG00000178971	ENSG00000178971	protein_coding	8248056	-1	910984	970	910984	65	0	65	7248857	9246928	1998071	230285
AITD_Saevarsdottir_32581359_1	AITD (Saevarsdottir, EUR)	IMD	Th17_mem_Sch	Th17_mem_Sch	CD4	Sorted cell	ENSG00000178971	CTC1	4706	2.74114419045247e-15	5.22276737666213e-09	5.24844855227875e-07	0.999999415252042	5.46803295519674e-08	17:7337072	rs61759532	chr17.2		17	7337072	17:8247086	3.76392e-13	17:7337072	1.3000000000004e-15	4987	25168	0.999999978913785	0.999999995903907	7248857	9246928	ENSG00000178971	ENSG00000178971	protein_coding	8248056	-1	910984	970	910984	65	0	65	7248857	9246928	1998071	230285
AITD_Saevarsdottir_32581359_1	AITD (Saevarsdottir, EUR)	IMD	Th17_mem_Sch	Th17_mem_Sch	CD4	Sorted cell	ENSG00000179859	RNF227	4505	3.18983153149458e-09	1.64610025945553e-09	0.61199538624987	0.315760332564586	0.0722442763496121	17:7337072	rs61759532	chr17.1		17	7337072	17:7920061	3.72184e-08	17:7337072	1.3000000000004e-15	4831	25116	0.968290991295561	0.999999995904608	6916430	8915972	ENSG00000179859	ENSG00000179859	protein_coding	7916289	-1	579217	-3772	579217	44	0	44	6916430	8915972	1999542	230283
AITD_Saevarsdottir_32581359_1	AITD (Saevarsdottir, EUR)	IMD	Th17_mem_Sch	Th17_mem_Sch	CD4	Sorted cell	ENSG00000183011	NAA38	4507	1.27398780485207e-10	5.07728728152101e-09	0.0244152849752551	0.973032526617621	0.00255218320243645	17:7337072	rs61759532	chr17.1		17	7337072	17:7857386	3.89865e-09	17:7337072	1.3000000000004e-15	4838	25144	0.999171524098309	0.999999995890451	6885520	8884837	ENSG00000183011	ENSG00000183011	protein_coding	7857559	-1	520487	173	520487	40	0	40	6885520	8884837	1999317	230282
AITD_Saevarsdottir_32581359_1	AITD (Saevarsdottir, EUR)	IMD	Th17_mem_Sch	Th17_mem_Sch	CD4	Sorted cell	ENSG00000184619	KRBA2	4728	1.97886447107951e-16	0.000134521548700066	1.47084059368303e-12	0.999865111467255	3.66982573969931e-07	17:8367732	rs2648007	chr17.2		17	8367732	17:8376691	3.43527e-16	17:8937823	4.39999999999966e-10	5033	25165	0.934305336362937	0.999896124787868	7376950	9376216	ENSG00000184619	ENSG00000184619	protein_coding	8376704	-1	8972	13	-561119	0	0	11	7376950	9376216	1999266	230286
AITD_Saevarsdottir_32581359_1	AITD (Saevarsdottir, EUR)	IMD	Th17_mem_Sch	Th17_mem_Sch	CD4	Sorted cell	ENSG00000141698	NT5C3B	4514	2.7233260409285e-30	1.37455449048387e-06	1.9812399196565e-24	0.999998599986781	2.54587351198651e-08	17:41827568	rs1046403	chr17.3		17	41827568	17:41827568	1.55024e-21	17:42137394	1.59999999999976e-12	4844	25836	0.999999999999985	0.922194482065102	40836268	42834002	ENSG00000141698	ENSG00000141698	protein_coding	41836232	-1	8664	8664	-301162	0	0	14	40836268	42834002	1997734	230287
AITD_Saevarsdottir_32581359_1	AITD (Saevarsdottir, EUR)	IMD	Th17_mem_Sch	Th17_mem_Sch	CD4	Sorted cell	ENSG00000108774	RAB5C	3536	2.79979926071875e-11	1.247689356316e-06	2.21371861665535e-05	0.986499800446302	0.0134768146501752	17:42136994	rs11079035	chr17.3		17	42136994	17:42137747	1.34881e-11	17:42137394	1.59999999999976e-12	3735	23772	0.999999224044511	0.922194509182511	41155159	43154829	ENSG00000108774	ENSG00000108774	protein_coding	42154989	-1	17995	17242	17595	2	2	2	41155110	43154829	1999719	230289
AITD_Saevarsdottir_32581359_1	AITD (Saevarsdottir, EUR)	IMD	Th17_mem_Sch	Th17_mem_Sch	CD4	Sorted cell	ENSG00000108771	DHX58	3604	1.49024003639323e-09	1.27745127929424e-06	0.00116471765841159	0.99840931669485	0.000424686705217727	17:42137394	rs12325861	chr17.3		17	42137394	17:42112643	5.73221e-12	17:42137394	1.59999999999976e-12	3848	24049	0.999963780437176	0.922194501217579	41112823	43112347	ENSG00000108771	ENSG00000108771	protein_coding	42112714	-1	-24680	71	-24680	2	0	2	41112823	43112347	1999524	230288
AITD_Saevarsdottir_32581359_1	AITD (Saevarsdottir, EUR)	IMD	Th17_mem_Sch	Th17_mem_Sch	CD4	Sorted cell	ENSG00000108828	VAT1	3091	9.02449277705711e-10	1.19279135086997e-06	0.000755959989510632	0.99917247735252	7.03689641697488e-05	17:42137394	rs12325861	chr17.3		17	42137394	17:43324652	1.48455e-08	17:42137394	1.59999999999976e-12	3313	22438	0.978529230463919	0.922194554850436	42026197	44024923	ENSG00000108828	ENSG00000108828	protein_coding	43022385	-1	884991	-302267	884991	53	12	53	42026197	44024923	1998726	230290
AITD_Saevarsdottir_32581359_1	AITD (Saevarsdottir, EUR)	IMD	Th17_mem_Sch	Th17_mem_Sch	CD4	Sorted cell	ENSG00000198496	NBR2	3063	1.05359233818162e-35	1.19204473623841e-06	8.83851961760971e-30	0.999998804515134	3.44012688747933e-09	17:43209941	rs8482	chr17.3		17	43209941	17:43209941	3.80759e-25	17:42137394	1.59999999999976e-12	3284	22398	0.999967080466474	0.92217141706816	42126063	44124588	ENSG00000198496	ENSG00000198496	lncRNA	43125551	1	84390	84390	-988157	5	5	57	42126063	44124588	1998525	230291
AITD_Saevarsdottir_32581359_1	AITD (Saevarsdottir, EUR)	IMD	Th17_mem_Sch	Th17_mem_Sch	CD4	Sorted cell	ENSG00000262879	RP11-156P1.3	4889	2.08662979045119e-20	1.97266188246168e-09	1.05777366351971e-11	0.999999998009208	7.54941059101983e-12	17:46988999	rs2316758	chr17.4		17	46988999	17:46994319	7.46672e-15	17:47743341	2.70000000000022e-15	5092	22216	0.986105779027491	0.99999329516746	46100389	48100000	ENSG00000262879	ENSG00000262879	lncRNA	47099895	-1	110896	105576	-643446	1	1	18	46100389	48100000	1999611	230295
AITD_Saevarsdottir_32581359_1	AITD (Saevarsdottir, EUR)	IMD	Th17_mem_Sch	Th17_mem_Sch	CD4	Sorted cell	ENSG00000198933	TBKBP1	4532	6.25111846909287e-32	1.94673500966606e-09	3.21107824609145e-23	0.999999995414484	2.63878452201134e-09	17:47695566	rs6503807	chr17.4		17	47695566	17:47695566	8.37174e-21	17:47743341	2.70000000000022e-15	4708	21924	0.999999999999854	0.999993295120251	46694493	48694004	ENSG00000198933	ENSG00000198933	protein_coding	47694161	1	1405	1405	49180	0	0	1	46694493	48694004	1999511	230297
AITD_Saevarsdottir_32581359_1	AITD (Saevarsdottir, EUR)	IMD	Th17_mem_Sch	Th17_mem_Sch	CD4	Sorted cell	ENSG00000230148	HOXB-AS1	4477	2.94180122395005e-17	2.22911897689056e-09	1.31971474175501e-08	0.99999998333508	1.23865176230857e-09	17:47743341	rs11657388	chr17.4		17	47743341	17:48541740	2.18828e-13	17:47743341	2.70000000000022e-15	4637	23136	0.990025721185106	0.999992735857632	47543558	49543098	ENSG00000230148	ENSG00000230148	lncRNA	48543339	1	-799998	-1599	-799998	26	0	26	47543558	49543098	1999540	230301
AITD_Saevarsdottir_32581359_1	AITD (Saevarsdottir, EUR)	IMD	Th17_mem_Sch	Th17_mem_Sch	CD4	Sorted cell	ENSG00000002919	SNX11	4540	4.51238181261572e-17	1.97230667127835e-09	2.28787021577945e-08	0.999999972736198	2.41279510937378e-09	17:47743357	rs11079788	chr17.4		17	47743357	17:48196567	1.40657e-14	17:47743341	2.70000000000022e-15	4686	22212	0.997072829751214	0.999993295062163	47103541	49102903	ENSG00000002919	ENSG00000002919	protein_coding	48107766	1	-364409	88801	-364425	19	1	19	47103541	49102903	1999362	230300
AITD_Saevarsdottir_32581359_1	AITD (Saevarsdottir, EUR)	IMD	Th17_mem_Sch	Th17_mem_Sch	CD4	Sorted cell	ENSG00000141295	SCRN2	4676	3.26158489422816e-10	1.63210094833202e-09	0.16395923524408	0.820440030487191	0.0156007323104683	17:47743357	rs11079788	chr17.4		17	47743357	17:47833699	1.19531e-08	17:47743341	2.70000000000022e-15	4843	22403	0.996731955207367	0.999993295075501	46841852	48840842	ENSG00000141295	ENSG00000141295	protein_coding	47841273	-1	97916	7574	97932	3	0	3	46841852	48840842	1998990	230299
AITD_Saevarsdottir_32581359_1	AITD (Saevarsdottir, EUR)	IMD	Th17_mem_Sch	Th17_mem_Sch	CD4	Sorted cell	ENSG00000159111	MRPL10	4663	3.27317384474369e-10	1.63194887373909e-09	0.164395054428837	0.819631566983507	0.0159733766283904	17:47743357	rs11079788	chr17.4		17	47743357	17:47819441	4.22835e-08	17:47743341	2.70000000000022e-15	4831	22423	0.996697678282756	0.99999329507302	46831776	48830996	ENSG00000159111	ENSG00000159111	protein_coding	47831541	-1	88184	12100	88200	1	1	1	46831776	48830996	1999220	230298
AITD_Saevarsdottir_32581359_1	AITD (Saevarsdottir, EUR)	IMD	Th17_mem_Sch	Th17_mem_Sch	CD4	Sorted cell	ENSG00000178852	EFCAB13	3884	2.53083496645333e-10	1.57871766551806e-09	0.136523588003955	0.851613506815012	0.0118629033492338	17:47743357	rs11079788	chr17.4		17	47743357	17:47305811	6.27667e-09	17:47743341	2.70000000000022e-15	4042	20877	0.992341273356056	0.999993295211767	46331638	48323291	ENSG00000178852	ENSG00000178852	protein_coding	47323955	1	419402	-18144	419386	10	0	10	46331638	48323291	1991653	230296
AITD_Saevarsdottir_32581359_1	AITD (Saevarsdottir, EUR)	IMD	Th17_mem_Sch	Th17_mem_Sch	CD4	Sorted cell	ENSG00000182742	HOXB4	4493	4.86573608568856e-14	2.23552055422706e-09	2.17650368008401e-05	0.999975875716877	2.35701075335345e-06	17:47743357	rs11079788	chr17.4		17	47743357	17:48520777	1.69847e-10	17:47743341	2.70000000000022e-15	4654	23203	0.932215504877152	0.999992736368878	47578521	49578328	ENSG00000182742	ENSG00000182742	protein_coding	48578350	-1	834993	57573	835009	30	4	30	47578521	49578328	1999807	230303
AITD_Saevarsdottir_32581359_1	AITD (Saevarsdottir, EUR)	IMD	Th17_mem_Sch	Th17_mem_Sch	CD4	Sorted cell	ENSG00000120093	HOXB3	4473	1.91816438951428e-27	2.23875430416316e-09	8.56799864813914e-19	0.999999997729191	3.20552372494514e-11	17:48525070	rs10853100	chr17.4		17	48525070	17:48525070	1.25976e-18	17:47743341	2.70000000000022e-15	4633	23236	0.998529168436001	0.999992736366859	47605759	49604258	ENSG00000120093	ENSG00000120093	protein_coding	48590241	-1	65171	65171	846900	6	6	32	47605759	49604258	1998499	230304
AITD_Saevarsdottir_32581359_1	AITD (Saevarsdottir, EUR)	IMD	Th17_mem_Sch	Th17_mem_Sch	CD4	Sorted cell	ENSG00000173917	HOXB2	4477	8.26920884418804e-20	2.22911900893623e-09	3.70963093136575e-11	0.999999997709203	2.45832992203395e-11	17:48541740	rs2326013	chr17.4		17	48541740	17:48541740	9.17441e-15	17:47743341	2.70000000000022e-15	4635	23136	0.967307502793776	0.999992735857665	47545324	49544740	ENSG00000173917	ENSG00000173917	protein_coding	48545109	-1	3369	3369	801768	1	1	27	47545324	49544740	1999416	230302
AITD_Saevarsdottir_32581359_1	AITD (Saevarsdottir, EUR)	IMD	Th17_mem_Sch	Th17_mem_Sch	CD4	Sorted cell	ENSG00000141401	IMPA2	6038	1.40353424100554e-13	6.76394924169509e-05	2.0748810947065e-09	0.999932170885393	1.87547166932193e-07	18:11981485	rs111610121	chr18.1		18	11981485	18:11964937	5.75996e-14	18:12782850	1.90000000000001e-11	6425	27123	0.999999999621747	0.999572693929363	10981828	12980889	ENSG00000141401	ENSG00000141401	protein_coding	11981507	1	-22	-16570	801343	0	0	16	10981828	12980889	1999061	230306
AITD_Saevarsdottir_32581359_1	AITD (Saevarsdottir, EUR)	IMD	Th17_mem_Sch	Th17_mem_Sch	CD4	Sorted cell	ENSG00000134278	SPIRE1	5668	8.75965994517972e-07	6.78514123618651e-05	0.0127281540868335	0.985908602768346	0.00129451576646432	18:12782850	rs6505765	chr18.1		18	12782850	18:12710624	3.83005e-10	18:12782850	1.90000000000001e-11	6008	27595	0.999454407576055	0.999569701635661	11658300	13657963	ENSG00000134278	ENSG00000134278	protein_coding	12658107	-1	-124743	-52517	-124743	5	3	5	11658300	13657963	1999663	230307
AITD_Saevarsdottir_32581359_1	AITD (Saevarsdottir, EUR)	IMD	Th17_mem_Sch	Th17_mem_Sch	CD4	Sorted cell	ENSG00000154889	MPPE1	6060	4.59186084204151e-09	6.74578825484963e-05	6.80603389969562e-05	0.999857462669531	7.01451706093382e-06	18:12782850	rs6505765	chr18.1		18	12782850	18:11905954	9.05313e-11	18:12782850	1.90000000000001e-11	6445	27052	0.999997229424421	0.999573011075922	10908650	12908212	ENSG00000154889	ENSG00000154889	protein_coding	11908317	-1	-874533	2363	-874533	19	0	19	10908650	12908212	1999562	230305
AITD_Saevarsdottir_32581359_1	AITD (Saevarsdottir, EUR)	IMD	Th17_mem_Sch	Th17_mem_Sch	CD4	Sorted cell	ENSG00000101639	CEP192	5579	4.59537262899107e-19	6.8731606604728e-05	6.68550582611294e-15	0.99993100321545	2.65177939568425e-07	18:13101169	rs554854	chr18.1		18	13101169	18:12991394	3.86595e-17	18:12782850	1.90000000000001e-11	5949	27561	0.999999998940216	0.999570013833548	11991702	13991027	ENSG00000101639	ENSG00000101639	protein_coding	12991362	1	109807	32	-208512	0	0	5	11991702	13991027	1999325	230308
AITD_Saevarsdottir_32581359_1	AITD (Saevarsdottir, EUR)	IMD	Th17_mem_Sch	Th17_mem_Sch	CD4	Sorted cell	ENSG00000105649	RAB3A	5224	3.35934068964912e-13	4.24567591906794e-11	0.00784144345251524	0.991033705936424	0.00112485056826946	19:18287220	rs12973608	chr19.2		19	18287220	19:18204107	4.89991e-09	19:18287220	5.09999999999996e-17	5513	25965	0.999770350448492	0.999999999960283	17204065	19203717	ENSG00000105649	ENSG00000105649	protein_coding	18204042	-1	-83178	-65	-83178	8	0	8	17204065	19203717	1999652	230317
AITD_Saevarsdottir_32581359_1	AITD (Saevarsdottir, EUR)	IMD	Th17_mem_Sch	Th17_mem_Sch	CD4	Sorted cell	ENSG00000130303	BST2	5496	8.67130940318966e-13	4.20615851222665e-11	0.02015459488391	0.977629438830598	0.00221596624256328	19:18287220	rs12973608	chr19.2		19	18287220	19:17405955	1.51375e-08	19:18287220	5.09999999999996e-17	5856	26076	0.978722834443687	0.999999999961737	16405932	18405400	ENSG00000130303	ENSG00000130303	protein_coding	17405630	-1	-881590	-325	-881590	44	0	44	16405932	18405400	1999468	230313
AITD_Saevarsdottir_32581359_1	AITD (Saevarsdottir, EUR)	IMD	Th17_mem_Sch	Th17_mem_Sch	CD4	Sorted cell	ENSG00000130511	SSBP4	4933	2.30848878720954e-12	3.93791119396946e-11	0.0550989942555469	0.939896427292762	0.00500457841000396	19:18287220	rs12973608	chr19.2		19	18287220	19:18442321	9.72663e-08	19:18287220	5.09999999999996e-17	5175	25393	0.98443762300541	0.999999999960754	17418908	19418012	ENSG00000130511	ENSG00000130511	protein_coding	18419398	1	-132178	22923	-132178	4	2	4	17418908	19418012	1999104	230320
AITD_Saevarsdottir_32581359_1	AITD (Saevarsdottir, EUR)	IMD	Th17_mem_Sch	Th17_mem_Sch	CD4	Sorted cell	ENSG00000130517	PGPEP1	5061	3.68078751062182e-17	4.21808501351356e-11	8.72619632048524e-07	0.999998989733455	1.37604730633527e-07	19:18287220	rs12973608	chr19.2		19	18287220	19:18346216	7.35195e-13	19:18287220	5.09999999999996e-17	5320	25565	0.999999976125613	0.99999999996082	17340790	19340184	ENSG00000130517	ENSG00000130517	protein_coding	18340598	1	-53378	5618	-53378	1	0	1	17340790	19340184	1999394	230319
AITD_Saevarsdottir_32581359_1	AITD (Saevarsdottir, EUR)	IMD	Th17_mem_Sch	Th17_mem_Sch	CD4	Sorted cell	ENSG00000064490	RFXANK	4586	2.03657256625459e-11	1.89085247065106e-11	0.475600830235848	0.441506937263005	0.0828922324618724	19:18287474	rs12610373	chr19.2		19	18287474	19:19194456	1.29782e-09	19:18287220	5.09999999999996e-17	4748	25953	0.988647561875924	0.999999999959193	18192623	20192135	ENSG00000064490	ENSG00000064490	protein_coding	19192258	1	-904784	2198	-905038	37	0	37	18192623	20192135	1999512	230321
AITD_Saevarsdottir_32581359_1	AITD (Saevarsdottir, EUR)	IMD	Th17_mem_Sch	Th17_mem_Sch	CD4	Sorted cell	ENSG00000096996	IL12RB1	5311	8.23697441739805e-16	4.30940241804241e-11	1.91135590199001e-05	0.999979035591593	1.85080628955718e-06	19:18287474	rs12610373	chr19.2		19	18287474	19:18064418	3.0191e-11	19:18287220	5.09999999999996e-17	5612	26119	0.999998480538032	0.999999999960341	17099045	19098636	ENSG00000096996	ENSG00000096996	protein_coding	18086934	-1	-200540	22516	-200286	15	0	15	17099045	19098636	1999591	230316
AITD_Saevarsdottir_32581359_1	AITD (Saevarsdottir, EUR)	IMD	Th17_mem_Sch	Th17_mem_Sch	CD4	Sorted cell	ENSG00000179913	B3GNT3	5470	1.17741092847183e-17	4.33935434042958e-11	2.71333126207263e-07	0.999999703090162	2.55333201946924e-08	19:18287474	rs12610373	chr19.2		19	18287474	19:17795098	3.63486e-13	19:18287220	5.09999999999996e-17	5810	26300	0.999999990048952	0.999999999960736	16796560	18794663	ENSG00000179913	ENSG00000179913	protein_coding	17795138	1	492336	-40	492082	25	0	25	16796560	18794663	1998103	230314
AITD_Saevarsdottir_32581359_1	AITD (Saevarsdottir, EUR)	IMD	Th17_mem_Sch	Th17_mem_Sch	CD4	Sorted cell	ENSG00000248099	INSL3	5500	8.28606200465055e-12	3.4349276502834e-11	0.190192145346163	0.788411709394671	0.0213961452165307	19:18287474	rs12610373	chr19.2		19	18287474	19:17824817	9.34213e-08	19:18287220	5.09999999999996e-17	5839	26405	0.992695713576775	0.999999999960711	16821913	18821555	ENSG00000248099	ENSG00000248099	protein_coding	17821519	-1	-465955	-3298	-465701	24	0	24	16821913	18821555	1999642	230315
AITD_Saevarsdottir_32581359_1	AITD (Saevarsdottir, EUR)	IMD	Th17_mem_Sch	Th17_mem_Sch	CD4	Sorted cell	ENSG00000130518	IQCN	5136	4.44918706641006e-26	4.24630226198822e-11	1.04777917133831e-15	0.999999999754387	2.03151765347121e-10	19:18297709	rs8108623	chr19.2		19	18297709	19:18272918	9.16089e-18	19:18287220	5.09999999999996e-17	5422	25736	0.999999999999994	0.999999999960548	17274693	19274271	ENSG00000130518	ENSG00000130518	protein_coding	18274452	-1	-23257	1534	-12768	3	0	3	17274572	19274271	1999699	230318
AITD_Saevarsdottir_32581359_1	AITD (Saevarsdottir, EUR)	IMD	Th17_mem_Sch	Th17_mem_Sch	CD4	Sorted cell	ENSG00000105053	VRK3	5007	4.41580393985271e-07	1.25059628530779e-05	0.0339409178171997	0.961234685281024	0.00481144935852934	19:49693735	rs12980063	chr19.3		19	49693735	19:49968043	1.19694e-07	19:49693735	7.30000000000011e-12	5485	28977	0.954216320414637	0.999735810089074	49026108	51025863	ENSG00000105053	ENSG00000105053	protein_coding	50025372	-1	331637	57329	331637	19	1	19	49026088	51025863	1999775	230324
AITD_Saevarsdottir_32581359_1	AITD (Saevarsdottir, EUR)	IMD	Th17_mem_Sch	Th17_mem_Sch	CD4	Sorted cell	ENSG00000131400	NAPSA	4973	3.65519114230454e-09	1.25412778400124e-05	0.000291352824151533	0.999656781829409	3.93204134088979e-05	19:49693735	rs12980063	chr19.3		19	49693735	19:50344768	4.17931e-10	19:49693735	7.30000000000011e-12	5428	27942	0.999982623460042	0.999736061929464	49366041	51365472	ENSG00000131400	ENSG00000131400	protein_coding	50365639	-1	671904	20871	671904	29	0	29	49366041	51365472	1999431	230325
AITD_Saevarsdottir_32581359_1	AITD (Saevarsdottir, EUR)	IMD	Th17_mem_Sch	Th17_mem_Sch	CD4	Sorted cell	ENSG00000142534	RPS11	4864	3.92208092465062e-06	8.70307034835157e-06	0.300011759783824	0.665700470318618	0.0342751447462851	19:49693735	rs12980063	chr19.3		19	49693735	19:49496390	2.57972e-07	19:49693735	7.30000000000011e-12	5426	29117	0.973971535800925	0.999735751813758	48496593	50495701	ENSG00000142534	ENSG00000142534	protein_coding	49496434	1	197301	-44	197301	15	0	15	48496593	50495701	1999108	230322
AITD_Saevarsdottir_32581359_1	AITD (Saevarsdottir, EUR)	IMD	Th17_mem_Sch	Th17_mem_Sch	CD4	Sorted cell	ENSG00000126467	TSKS	4751	1.2094173544118e-14	1.29045920604733e-05	9.37187084569202e-10	0.999987057096371	3.73743728490213e-08	19:49762292	rs3745477	chr19.3		19	49762292	19:49762292	1.9942e-14	19:49693735	7.30000000000011e-12	5244	28742	0.999999999951772	0.999735910721272	48763549	50763197	ENSG00000126467	ENSG00000126467	protein_coding	49763306	-1	1014	1014	69571	0	0	1	48763549	50763197	1999648	230323
AITD_Saevarsdottir_32581359_1	AITD (Saevarsdottir, EUR)	IMD	Th17_mem_Sch	Th17_mem_Sch	CD4	Sorted cell	ENSG00000089091	DZANK1	5618	1.94882583231423e-06	1.9230851010868e-06	0.462950168507853	0.456775536645303	0.0802704229359106	20:17879062	rs2745803	chr20.1		20	17879062	20:18453508	3.68169e-08	20:17879062	1.60000000000025e-12	6029	26830	0.969139191582676	0.999997002957406	17467974	19465982	ENSG00000089091	ENSG00000089091	protein_coding	18467030	-1	587968	13522	587968	9	0	9	17467974	19465982	1998008	230358
AITD_Saevarsdottir_32581359_1	AITD (Saevarsdottir, EUR)	IMD	Th17_mem_Sch	Th17_mem_Sch	CD4	Sorted cell	ENSG00000100350	FOXRED2	5515	5.36091462131425e-25	5.67760906150801e-25	0.432451881877964	0.4579157369518	0.109632381170236	22:37195250	rs229540	chr22.1		22	37195250	22:36507049	1.4313e-09	22:37195250	3.90000000000022e-31	5845	26381	0.973347188072007	0.999999999999997	35507246	37506919	ENSG00000100350	ENSG00000100350	protein_coding	36507040	-1	-688210	-9	-688210	21	0	21	35507246	37506919	1999673	230362
AITD_Saevarsdottir_32581359_1	AITD (Saevarsdottir, EUR)	IMD	Th17_mem_Sch	Th17_mem_Sch	CD4	Sorted cell	ENSG00000100365	NCF4	5445	1.42266054640589e-39	1.26601640824846e-24	1.12372994310093e-15	1	1.16616150373447e-16	22:37195250	rs229540	chr22.1		22	37195250	22:36874083	2.83356e-17	22:37195250	3.90000000000022e-31	5756	26942	0.999999999993967	0.999999999999997	35861725	37859318	ENSG00000100365	ENSG00000100365	protein_coding	36861006	1	334244	13077	334244	14	1	14	35861725	37859318	1997593	230363
AITD_Saevarsdottir_32581359_1	AITD (Saevarsdottir, EUR)	IMD	Th17_mem_Sch	Th17_mem_Sch	CD4	Sorted cell	ENSG00000100368	CSF2RB	5426	2.6509128028233e-30	1.27094731387437e-24	2.08577232889632e-06	0.999997712314498	2.01913170160626e-07	22:37195250	rs229540	chr22.1		22	37195250	22:36873136	9.66728e-12	22:37195250	3.90000000000022e-31	5740	27047	0.999999824936265	0.999999999999997	35915172	37912987	ENSG00000100368	ENSG00000100368	protein_coding	36913628	1	281622	-40492	281622	12	0	12	35915172	37912987	1997815	230364
AITD_Saevarsdottir_32581359_1	AITD (Saevarsdottir, EUR)	IMD	Th17_mem_Sch	Th17_mem_Sch	CD4	Sorted cell	ENSG00000133466	C1QTNF6	5085	8.86692557656844e-31	1.26742470100942e-24	6.99601009697117e-07	0.999998920296022	3.80102968134962e-07	22:37195250	rs229540	chr22.1		22	37195250	22:37200293	1.20304e-12	22:37195250	3.90000000000022e-31	5422	26972	0.999999978908216	0.999999999999997	36199869	38199253	ENSG00000133466	ENSG00000133466	protein_coding	37188247	-1	-7003	-12046	-7003	0	0	0	36199869	38199253	1999384	230365
AITD_Saevarsdottir_32581359_1	AITD (Saevarsdottir, EUR)	IMD	Th17_mem_Sch	Th17_mem_Sch	CD4	Sorted cell	ENSG00000189060	H1-0	4517	6.51166255924785e-28	1.22933598952593e-24	0.000529373308802933	0.999403179956675	6.74467345211529e-05	22:37195250	rs229540	chr22.1		22	37195250	22:37803943	5.3005e-10	22:37195250	3.90000000000022e-31	4819	26177	0.994438826595404	0.999999999999997	36805406	38805010	ENSG00000189060	ENSG00000189060	protein_coding	37805229	1	-609979	-1286	-609979	21	0	21	36805406	38805010	1999604	230366
AITD_Saevarsdottir_32581359_1	AITD (Saevarsdottir, EUR)	IMD	Th1_17_Sch	Th1_17_Sch	CD4	Sorted cell	ENSG00000149527	PLCH2	5080	4.6630352185912e-12	5.09846380409521e-05	9.14549181360172e-08	0.999948676965516	2.46936861211614e-07	1:2420707	rs12731309	chr1.1		1	2420707	1:2420707	6.14069e-14	1:2562891	2.09999999999982e-11	5514	30466	0.999999996088868	0.999271498591657	1426175	3425966	ENSG00000149527	ENSG00000149527	protein_coding	2476289	1	-55582	-55582	86602	0	0	6	1426175	3425966	1999791	221342
AITD_Saevarsdottir_32581359_1	AITD (Saevarsdottir, EUR)	IMD	Th1_17_Sch	Th1_17_Sch	CD4	Sorted cell	ENSG00000067606	PRKCZ	4791	1.49067670476458e-05	3.53399043030757e-05	0.282781891319744	0.670369526868988	0.0467983351399175	1:2562891	rs2234167	chr1.1		1	2562891	1:2049200	1.85849e-07	1:2562891	2.09999999999982e-11	5184	31522	0.986927510323171	0.999230763798507	1050417	3049439	ENSG00000067606	ENSG00000067606	protein_coding	2050411	1	512480	-1211	512480	18	0	18	1050417	3049439	1999022	221341
AITD_Saevarsdottir_32581359_1	AITD (Saevarsdottir, EUR)	IMD	Th1_17_Sch	Th1_17_Sch	CD4	Sorted cell	ENSG00000157873	TNFRSF14	5169	4.52536297485888e-18	5.08005990568291e-05	8.90763599419066e-14	0.999949058577315	1.40823536079812e-07	1:2581777	rs734999	chr1.1		1	2581777	1:2559459	5.38521e-16	1:2562891	2.09999999999982e-11	5599	30356	0.934417035888779	0.999271770084009	1555871	3554324	ENSG00000157873	ENSG00000157873	protein_coding	2556371	1	25406	3088	6520	1	0	0	1555871	3554324	1998453	221343
AITD_Saevarsdottir_32581359_1	AITD (Saevarsdottir, EUR)	IMD	Th1_17_Sch	Th1_17_Sch	CD4	Sorted cell	ENSG00000142599	RERE	4439	8.7221211348548e-14	5.49630475356666e-08	8.65237340999892e-09	0.00468225124285204	0.995317685141639	1:8429242	rs301799	chr1.2		1	8429242	1:8420956	5.68386e-12	1:8437247	7.39999999999993e-12	4763	25848	0.999999682927719	0.999955860705344	7849313	9848622	ENSG00000142599	ENSG00000142599	protein_coding	8817640	-1	388398	396684	380393	2	3	2	7849313	9848622	1999309	221347
AITD_Saevarsdottir_32581359_1	AITD (Saevarsdottir, EUR)	IMD	Th1_17_Sch	Th1_17_Sch	CD4	Sorted cell	ENSG00000232912	RERE-AS1	4684	9.45824694047388e-12	5.52055019619893e-08	9.40759650852559e-07	0.00471885320917976	0.99528015081621	1:8429242	rs301799	chr1.2		1	8429242	1:8422018	1.8204e-10	1:8437247	7.39999999999993e-12	5064	25779	0.999967102015513	0.999956175577969	7425246	9424619	ENSG00000232912	ENSG00000232912	lncRNA	8424645	1	4597	-2627	12602	0	0	0	7425246	9424619	1999373	221346
AITD_Saevarsdottir_32581359_1	AITD (Saevarsdottir, EUR)	IMD	Th1_17_Sch	Th1_17_Sch	CD4	Sorted cell	ENSG00000049247	UTS2	4270	1.06630377292121e-06	8.47124135321385e-06	0.110643004040592	0.878994035499093	0.0103534229151885	1:8437247	rs301802	chr1.2		1	8437247	1:7910323	6.51034e-09	1:8437247	7.39999999999993e-12	4608	24711	0.995920597411229	0.999956372666145	6853986	8853353	ENSG00000049247	ENSG00000049247	protein_coding	7853065	-1	-584182	-57258	-584182	9	0	9	6853827	8853353	1999526	221345
AITD_Saevarsdottir_32581359_1	AITD (Saevarsdottir, EUR)	IMD	Th1_17_Sch	Th1_17_Sch	CD4	Sorted cell	ENSG00000270171		4359	2.74131615753866e-06	6.74045360368344e-06	0.280149669349233	0.688818040958622	0.0310228079223843	1:8437247	rs301802	chr1.2		1	8437247	1:7716275	2.21384e-07	1:8437247	7.39999999999993e-12	4729	25077	0.976379023200342	0.99995627842244	6695038	8691838	ENSG00000270171	ENSG00000270171	lncRNA	7694844	-1	-742403	-21431	-742403	16	2	16	6695038	8691838	1996800	221344
AITD_Saevarsdottir_32581359_1	AITD (Saevarsdottir, EUR)	IMD	Th1_17_Sch	Th1_17_Sch	CD4	Sorted cell	ENSG00000169504	CLIC4	4239	1.49579996388838e-05	0.0012046051922136	0.0122370163357217	0.985476671572654	0.00106674889977191	1:25025090	rs4320727	chr1.3		1	25025090	1:24804292	2.44709e-08	1:25025090	3.3000000000001e-10	4626	23263	0.999099829375501	0.997731882517324	23745865	25744418	ENSG00000169504	ENSG00000169504	protein_coding	24745447	1	279643	58845	279643	3	0	3	23745865	25744418	1998553	221350
AITD_Saevarsdottir_32581359_1	AITD (Saevarsdottir, EUR)	IMD	Th1_17_Sch	Th1_17_Sch	CD4	Sorted cell	ENSG00000185436	IFNLR1	4555	2.83911305423499e-05	0.00120488091719708	0.0229396631118061	0.973526149885824	0.00230091495463103	1:25025090	rs4320727	chr1.3		1	25025090	1:24187278	2.05868e-10	1:25025090	3.3000000000001e-10	4851	24050	0.998687252907119	0.997748287286135	23187979	25187440	ENSG00000185436	ENSG00000185436	protein_coding	24187289	-1	-837801	11	-837801	13	0	13	23187979	25187440	1999461	221349
AITD_Saevarsdottir_32581359_1	AITD (Saevarsdottir, EUR)	IMD	Th1_17_Sch	Th1_17_Sch	CD4	Sorted cell	ENSG00000183726	TMEM50A	3972	7.18861291979156e-09	0.00121908517707408	5.8893534725876e-06	0.998749472628256	2.55456525851824e-05	1:25409878	rs111941366	chr1.3		1	25409878	1:25409878	1.59972e-12	1:25025090	3.3000000000001e-10	4357	23184	0.999999593072396	0.997730029265181	24339243	26337728	ENSG00000183726	ENSG00000183726	protein_coding	25338334	1	71544	71544	-313244	1	1	11	24339243	26337728	1998485	221351
AITD_Saevarsdottir_32581359_1	AITD (Saevarsdottir, EUR)	IMD	Th1_17_Sch	Th1_17_Sch	CD4	Sorted cell	ENSG00000157978	LDLRAP1	3969	1.08515532443808e-39	0.00121439494174867	8.92485269309143e-37	0.998778299619149	7.30543910220153e-06	1:25566752	rs4603124	chr1.3		1	25566752	1:25566752	2.69373e-24	1:25025090	3.3000000000001e-10	4339	23080	0.999999999999996	0.997779259540597	24543852	26543119	ENSG00000157978	ENSG00000157978	protein_coding	25543606	1	23146	23146	-518516	0	0	15	24543852	26543119	1999267	221352
AITD_Saevarsdottir_32581359_1	AITD (Saevarsdottir, EUR)	IMD	Th1_17_Sch	Th1_17_Sch	CD4	Sorted cell	ENSG00000163877	SNIP1	4306	8.84891711821817e-14	0.000263833931485309	3.35308456760072e-10	0.999735302748321	8.62984796897682e-07	1:37617800	rs72659423	chr1.4		1	37617800	1:37617800	1.48408e-14	1:37911349	1.50000000000001e-10	4746	23311	0.999956863276336	0.98814646964075	36554821	38554137	ENSG00000163877	ENSG00000163877	protein_coding	37554293	-1	-63507	-63507	-357056	4	4	14	36554821	38554137	1999316	221354
AITD_Saevarsdottir_32581359_1	AITD (Saevarsdottir, EUR)	IMD	Th1_17_Sch	Th1_17_Sch	CD4	Sorted cell	ENSG00000204084	INPP5B	4601	8.4980736859065e-45	0.000265232507033737	3.1873306357827e-41	0.994790299986829	0.0049444675061322	1:37869480	rs28593140	chr1.4		1	37869480	1:37869480	2.20954e-26	1:37911349	1.50000000000001e-10	4929	23551	0.999999999999997	0.988148856212642	36947197	38946634	ENSG00000204084	ENSG00000204084	protein_coding	37947053	-1	77573	77573	35704	1	1	0	36947197	38946634	1999437	221357
AITD_Saevarsdottir_32581359_1	AITD (Saevarsdottir, EUR)	IMD	Th1_17_Sch	Th1_17_Sch	CD4	Sorted cell	ENSG00000116922	AIRIM	4344	2.54140424426728e-05	0.000231787043702807	0.0966029561181238	0.881041665574488	0.0220981772212427	1:37911349	rs61776678	chr1.4		1	37911349	1:37681934	1.49167e-07	1:37911349	1.50000000000001e-10	4767	23238	0.995455122302358	0.988147885318844	36692344	38691733	ENSG00000116922	ENSG00000116922	protein_coding	37690529	-1	-220820	8595	-220820	9	0	9	36692344	38691733	1999389	221355
AITD_Saevarsdottir_32581359_1	AITD (Saevarsdottir, EUR)	IMD	Th1_17_Sch	Th1_17_Sch	CD4	Sorted cell	ENSG00000134690	CDCA8	4344	1.66676997964624e-05	0.000244240237507011	0.06339486027466	0.928950592859848	0.00739363892818754	1:37911349	rs61776678	chr1.4		1	37911349	1:37711810	1.64898e-07	1:37911349	1.50000000000001e-10	4767	23224	0.997040881797662	0.988148027767969	36693978	38692303	ENSG00000134690	ENSG00000134690	protein_coding	37692516	1	218833	19294	218833	8	0	8	36693978	38692303	1998325	221356
AITD_Saevarsdottir_32581359_1	AITD (Saevarsdottir, EUR)	IMD	Th1_17_Sch	Th1_17_Sch	CD4	Sorted cell	ENSG00000233621	LITATS1	4420	1.41455318243639e-07	0.000267874546523506	0.000527614071481985	0.999144993624749	5.93763019273072e-05	1:37911349	rs61776678	chr1.4		1	37911349	1:37478905	4.16571e-10	1:37911349	1.50000000000001e-10	4824	23682	0.999973257192385	0.988143563040684	36474973	38474398	ENSG00000233621	ENSG00000233621	lncRNA	37474402	-1	-436947	-4503	-436947	18	1	18	36474973	38474398	1999425	221353
AITD_Saevarsdottir_32581359_1	AITD (Saevarsdottir, EUR)	IMD	Th1_17_Sch	Th1_17_Sch	CD4	Sorted cell	ENSG00000183386	FHL3	4670	1.39711927720324e-11	0.000259952850632493	5.25793225220719e-08	0.978290806280082	0.0214491882759928	1:37990219	rs4360494	chr1.4		1	37990219	1:37995647	3.87472e-13	1:37911349	1.50000000000001e-10	5001	23472	0.999999973583155	0.988149845175488	37006008	39004692	ENSG00000183386	ENSG00000183386	protein_coding	38005514	-1	15295	9867	94165	1	0	3	37006008	39004692	1998684	221358
AITD_Saevarsdottir_32581359_1	AITD (Saevarsdottir, EUR)	IMD	Th1_17_Sch	Th1_17_Sch	CD4	Sorted cell	ENSG00000198890	PRMT6	4773	1.08014674233116e-47	3.40249116108277e-46	0.0306742478846076	0.966244508352247	0.00308124376314202	1:107816883	rs4915076	chr1.6		1	107816883	1:107076622	1.88628e-08	1:107816883	4.59999999999942e-52	5040	24516	0.999079899758176	1.00000000000001	106056773	108056210	ENSG00000198890	ENSG00000198890	protein_coding	107056674	1	760209	19948	760209	2	0	2	106056773	108056210	1999437	221360
AITD_Saevarsdottir_32581359_1	AITD (Saevarsdottir, EUR)	IMD	Th1_17_Sch	Th1_17_Sch	CD4	Sorted cell	ENSG00000160785	SLC25A44	2791	1.3010820138414e-13	2.17137898688286e-05	5.99183140986654e-09	0.999978224069052	5.6149118110509e-08	1:156195094	rs2540183	chr1.8		1	156195094	1:156195094	3.64045e-14	1:156815190	1.00000000000001e-11	3102	22978	0.999999367759885	0.99540603210607	155194689	157193173	ENSG00000160785	ENSG00000160785	protein_coding	156194104	1	990	990	621086	0	0	29	155194689	157193173	1998484	221365
AITD_Saevarsdottir_32581359_1	AITD (Saevarsdottir, EUR)	IMD	Th1_17_Sch	Th1_17_Sch	CD4	Sorted cell	ENSG00000143622	RIT1	2415	1.61104104566588e-11	2.11430373155305e-05	7.61955591026538e-07	0.999977966752912	1.28238071947573e-07	1:156815190	rs926103	chr1.8		1	156815190	1:155878901	1.19796e-12	1:156815190	1.00000000000001e-11	2696	22374	0.980220613789088	0.995406381264652	154911666	156909788	ENSG00000143622	ENSG00000143622	protein_coding	155911349	-1	-903841	32448	-903841	43	0	43	154911666	156909788	1998122	221364
AITD_Saevarsdottir_32581359_1	AITD (Saevarsdottir, EUR)	IMD	Th1_17_Sch	Th1_17_Sch	CD4	Sorted cell	ENSG00000143162	CREG1	4959	1.98781604714778e-14	0.000159710469360941	1.24443792381056e-10	0.999839824789193	4.64616983816602e-07	1:167540016	rs11805680	chr1.9		1	167540016	1:167540016	9.68673e-15	1:167457187	2.50000000000006e-10	5243	25302	0.999999999995924	0.991938451787703	166553996	168553496	ENSG00000143162	ENSG00000143162	protein_coding	167553762	-1	13746	13746	96575	0	0	4	166553996	168553496	1999500	221366
AITD_Saevarsdottir_32581359_1	AITD (Saevarsdottir, EUR)	IMD	Th1_17_Sch	Th1_17_Sch	CD4	Sorted cell	ENSG00000118197	DDX59	5745	1.41304967439185e-08	0.000289502006584483	4.87634158336209e-05	0.999051930515116	0.000609789931967104	1:200649903	rs34428088	chr1.10		1	200649903	1:200649903	4.32947e-11	1:200871339	3.0999999999999e-09	6071	25795	0.999998063551696	0.990502193678942	199671140	201669730	ENSG00000118197	ENSG00000118197	protein_coding	200669907	-1	20004	20004	-201432	1	1	2	199671140	201669730	1998590	221367
AITD_Saevarsdottir_32581359_1	AITD (Saevarsdottir, EUR)	IMD	Th1_17_Sch	Th1_17_Sch	CD4	Sorted cell	ENSG00000134369	NAV1	5089	1.86588792800079e-08	0.000279434393645105	6.67494534848358e-05	0.999636286733394	1.75107605977623e-05	1:201755384	rs10920250	chr1.10		1	201755384	1:201763566	2.17491e-11	1:200871339	3.0999999999999e-09	5473	24883	0.999921553628648	0.990503098334522	200539440	202537731	ENSG00000134369	ENSG00000134369	protein_coding	201539127	1	216257	224439	-667788	0	0	15	200539440	202537731	1998291	221368
AITD_Saevarsdottir_32581359_1	AITD (Saevarsdottir, EUR)	IMD	Th1_17_Sch	Th1_17_Sch	CD4	Sorted cell	ENSG00000162885	B3GALNT2	5191	2.918776756735e-26	9.33398785504623e-05	3.126745499214e-22	0.999905334177829	1.32594362197148e-06	1:235496610	rs1812350	chr1.11		1	235496610	1:235504390	6.7816e-20	1:236465834	2.00000000000002e-11	5495	24076	0.999999999999997	0.999907130257127	234505646	236503712	ENSG00000162885	ENSG00000162885	protein_coding	235504452	-1	7842	62	-961382	0	0	9	234505646	236503712	1998066	221369
AITD_Saevarsdottir_32581359_1	AITD (Saevarsdottir, EUR)	IMD	Th1_17_Sch	Th1_17_Sch	CD4	Sorted cell	ENSG00000143669	LYST	5707	2.17253990444236e-08	9.62892261589779e-05	0.000225547990723745	0.999652111745118	2.60293125995391e-05	1:236465834	rs12117927	chr1.11		1	236465834	1:235865541	1.143e-11	1:236465834	2.00000000000002e-11	6032	24843	0.999991703733476	0.999906279336768	234883927	236882904	ENSG00000143669	ENSG00000143669	protein_coding	235866906	-1	-598928	1365	-598928	6	0	6	234883927	236882904	1998977	221370
AITD_Saevarsdottir_32581359_1	AITD (Saevarsdottir, EUR)	IMD	Th1_17_Sch	Th1_17_Sch	CD4	Sorted cell	ENSG00000116977	LGALS8	6145	2.91856241957392e-11	9.75032450884609e-05	2.9929898029593e-07	0.999897124577627	5.07284911757286e-06	1:236565033	rs2564746	chr1.11		1	236565033	1:236565033	7.10752e-13	1:236465834	2.00000000000002e-11	6574	25051	0.999999563220993	0.999932765083024	235518009	237517830	ENSG00000116977	ENSG00000116977	protein_coding	236523982	1	41051	41051	-58148	3	3	0	235518009	237517830	1999821	221371
AITD_Saevarsdottir_32581359_1	AITD (Saevarsdottir, EUR)	IMD	Th1_17_Sch	Th1_17_Sch	CD4	Sorted cell	ENSG00000233296	TMEM18-DT	5579	3.08436849953754e-15	5.85121517615593e-15	0.335655608489185	0.636734613884639	0.0276097776261681	2:1403856	rs11675342	chr2.1		2	1403856	2:669023	1.08001e-08	2:1403856	1.40000000000006e-21	6030	24681	0.980593845567012	0.999999999999989	11320	1676259	ENSG00000233296	ENSG00000233296	lncRNA	680081	1	723775	-11058	723775	5	1	5	11320	1676259	1664939	221486
AITD_Saevarsdottir_32581359_1	AITD (Saevarsdottir, EUR)	IMD	Th1_17_Sch	Th1_17_Sch	CD4	Sorted cell	ENSG00000134324	LPIN1	5609	2.09799781017133e-77	1.3024539189076e-13	1.61080386777191e-64	0.999999999999858	3.2262109914498e-16	2:11784824	rs3795974	chr2.2		2	11784824	2:11784824	2.78576e-30	2:12504610	3.10000000000008e-20	5983	27400	1	0.999999999999897	10677871	12677503	ENSG00000134324	ENSG00000134324	protein_coding	11746632	1	38192	38192	757978	0	0	1	10677871	12677503	1999632	221487
AITD_Saevarsdottir_32581359_1	AITD (Saevarsdottir, EUR)	IMD	Th1_17_Sch	Th1_17_Sch	CD4	Sorted cell	ENSG00000162994	CLHC1	5268	5.72255739544489e-15	0.000419804901523861	1.36257314508514e-11	0.999579113022177	1.08206266834446e-06	2:55232237	rs17046778	chr2.3		2	55232237	2:55232237	1.28056e-16	2:55642709	3.30000000000007e-09	5576	28417	0.998931245942552	0.999491106560828	54232884	56232292	ENSG00000162994	ENSG00000162994	protein_coding	55232293	-1	56	56	-410416	0	0	8	54232884	56232292	1999408	221489
AITD_Saevarsdottir_32581359_1	AITD (Saevarsdottir, EUR)	IMD	Th1_17_Sch	Th1_17_Sch	CD4	Sorted cell	ENSG00000085760	MTIF2	5270	0.000252990702362912	0.000133687491750228	0.603767436491565	0.318993696442588	0.0768521888717336	2:55642709	rs13430684	chr2.3		2	55642709	2:55276264	3.04016e-08	2:55642709	3.30000000000007e-09	5572	28352	0.970963361979594	0.999492266618837	54269620	56268903	ENSG00000085760	ENSG00000085760	protein_coding	55269231	-1	-373478	-7033	-373478	5	0	5	54269620	56268903	1999283	221490
AITD_Saevarsdottir_32581359_1	AITD (Saevarsdottir, EUR)	IMD	Th1_17_Sch	Th1_17_Sch	CD4	Sorted cell	ENSG00000203327	AC012358.1	5269	8.49259554199326e-05	0.000322500494938125	0.202298867614187	0.768195597036002	0.0290981088994529	2:55642709	rs13430684	chr2.3		2	55642709	2:55232237	1.43016e-08	2:55642709	3.30000000000007e-09	5588	28405	0.954443584649756	0.999491135454335	54216409	56215812	ENSG00000203327	ENSG00000203327	lncRNA	55216126	-1	-426583	-16111	-426583	10	1	10	54216409	56215812	1999403	221488
AITD_Saevarsdottir_32581359_1	AITD (Saevarsdottir, EUR)	IMD	Th1_17_Sch	Th1_17_Sch	CD4	Sorted cell	ENSG00000275052	PPP4R3B	5403	4.05118901622286e-05	0.000378873237253037	0.0946887626048904	0.885530050257398	0.0193618020102956	2:55642709	rs13430684	chr2.3		2	55642709	2:55569208	1.64996e-08	2:55642709	3.30000000000007e-09	5777	28949	0.993685750593262	0.999484484061788	54619263	56618609	ENSG00000275052	ENSG00000275052	protein_coding	55617622	-1	-25087	48414	-25087	1	0	1	54619263	56618609	1999346	221491
AITD_Saevarsdottir_32581359_1	AITD (Saevarsdottir, EUR)	IMD	Th1_17_Sch	Th1_17_Sch	CD4	Sorted cell	ENSG00000196151	WDSUB1	5801	2.24381018194533e-14	9.02718392754377e-06	2.48559227705759e-09	0.999990945490905	2.48395523831312e-08	2:159257489	rs6746645	chr2.4		2	159257489	2:159257489	5.56341e-14	2:159656372	1.30000000000004e-10	6127	26231	0.999999906100088	0.999992212334188	158287214	160286545	ENSG00000196151	ENSG00000196151	protein_coding	159286703	-1	29214	29214	-369669	0	0	4	158287214	160286545	1999331	221494
AITD_Saevarsdottir_32581359_1	AITD (Saevarsdottir, EUR)	IMD	Th1_17_Sch	Th1_17_Sch	CD4	Sorted cell	ENSG00000054219	LY75	5087	2.58142274903641e-08	8.46905688410118e-06	0.00302947050926735	0.993897422726314	0.00306461189330745	2:159668515	rs6722715	chr2.4		2	159668515	2:160014433	9.27781e-10	2:159656372	1.30000000000004e-10	5422	24760	0.999702242224092	0.999991592264657	158904996	160904409	ENSG00000054219	ENSG00000054219	protein_coding	159904756	-1	236241	-109677	248384	7	0	7	158904996	160904409	1999413	221495
AITD_Saevarsdottir_32581359_1	AITD (Saevarsdottir, EUR)	IMD	Th1_17_Sch	Th1_17_Sch	CD4	Sorted cell	ENSG00000151690	MFSD6	3868	3.84731375060507e-38	6.94785715789284e-33	5.5373770267274e-06	0.99999394607972	5.16543247775508e-07	2:191099907	rs7574865	chr2.6		2	191099907	2:190466578	2.39214e-12	2:191099907	4.49999999999721e-39	4038	21652	0.999995062831005	1	189408738	191408207	ENSG00000151690	ENSG00000151690	protein_coding	190408355	1	691552	58223	691552	11	0	11	189408738	191408207	1999469	221500
AITD_Saevarsdottir_32581359_1	AITD (Saevarsdottir, EUR)	IMD	Th1_17_Sch	Th1_17_Sch	CD4	Sorted cell	ENSG00000151689	INPP1	3851	9.73916890051374e-36	6.94490843880821e-33	0.00140012642234232	0.998416626585173	0.000183246992488284	2:191101726	rs7568275	chr2.6		2	191101726	2:190296896	1.15842e-08	2:191099907	4.49999999999721e-39	4016	21677	0.981226307650069	1	189346337	191343335	ENSG00000151689	ENSG00000151689	protein_coding	190343589	1	758137	-46693	756318	12	1	12	189343881	191343335	1999454	221499
AITD_Saevarsdottir_32581359_1	AITD (Saevarsdottir, EUR)	IMD	Th1_17_Sch	Th1_17_Sch	CD4	Sorted cell	ENSG00000178562	CD28	3571	4.44103936939156e-78	7.65494930805492e-77	0.0545574066829705	0.940392886905506	0.00504970641151546	2:203874196	rs3087243	chr2.7		2	203874196	2:203740306	2.59236e-08	2:203874196	4.60000000000008e-84	3692	22434	0.999257910040651	0.999999995150285	202707239	204706361	ENSG00000178562	ENSG00000178562	protein_coding	203706639	1	167557	33667	167557	2	0	2	202707239	204706361	1999122	221502
AITD_Saevarsdottir_32581359_1	AITD (Saevarsdottir, EUR)	IMD	Th1_17_Sch	Th1_17_Sch	CD4	Sorted cell	ENSG00000144712	CAND2	5590	2.55136742386769e-06	2.42998367683477e-06	0.480642444555283	0.457731635161435	0.0616209389321827	3:12260963	rs9878908	chr3.2		3	12260963	3:12798344	4.38835e-09	3:12260963	9.89999999999943e-12	5885	28146	0.977787203118107	0.999993296991257	11797035	13796385	ENSG00000144712	ENSG00000144712	protein_coding	12796680	1	-535717	1664	-535717	8	0	8	11797035	13796385	1999350	221535
AITD_Saevarsdottir_32581359_1	AITD (Saevarsdottir, EUR)	IMD	Th1_17_Sch	Th1_17_Sch	CD4	Sorted cell	ENSG00000197548	ATG7	5545	7.47403714739707e-08	6.16942555201788e-06	0.0119532297030592	0.986675364710736	0.00136516142028355	3:12260963	rs9878908	chr3.2		3	12260963	3:11272457	8.46203e-09	3:12260963	9.89999999999943e-12	5922	26338	0.998087272875777	0.99999209007837	10272469	12271347	ENSG00000197548	ENSG00000197548	protein_coding	11272397	1	988566	60	988566	8	0	8	10272469	12271347	1998878	221534
AITD_Saevarsdottir_32581359_1	AITD (Saevarsdottir, EUR)	IMD	Th1_17_Sch	Th1_17_Sch	CD4	Sorted cell	ENSG00000114739	ACVR2B	4596	3.63823080779024e-29	0.000112280056942728	3.23995295367253e-25	0.999887366265953	3.53677105770573e-07	3:38420888	rs1141465	chr3.3		3	38420888	3:38420888	5.07963e-21	3:39278509	9.70000000000089e-11	4865	24934	1	0.99421915913753	37454355	39453882	ENSG00000114739	ENSG00000114739	protein_coding	38453890	1	-33002	-33002	824619	0	0	15	37454355	39453882	1999527	221537
AITD_Saevarsdottir_32581359_1	AITD (Saevarsdottir, EUR)	IMD	Th1_17_Sch	Th1_17_Sch	CD4	Sorted cell	ENSG00000093217	XYLB	4313	1.22616761732022e-08	0.000111824039095346	0.00010962566458921	0.999764166636135	1.43713985041352e-05	3:39278509	rs11720041	chr3.3		3	39278509	3:38413440	2.11243e-10	3:39278509	9.70000000000089e-11	4574	24816	0.999892316379486	0.995174501354584	37350608	39346269	ENSG00000093217	ENSG00000093217	protein_coding	38346785	1	931724	66655	931724	16	0	16	37350608	39346269	1995661	221536
AITD_Saevarsdottir_32581359_1	AITD (Saevarsdottir, EUR)	IMD	Th1_17_Sch	Th1_17_Sch	CD4	Sorted cell	ENSG00000287780		5303	5.56120349836638e-08	0.000111852318110322	0.000496857554125803	0.999328048115274	6.31864004542566e-05	3:39278509	rs11720041	chr3.3		3	39278509	3:39403242	6.21801e-09	3:39278509	9.70000000000089e-11	5571	24853	0.999986572768268	0.99422263242629	38384317	40384283	ENSG00000287780	ENSG00000287780	lncRNA	39384365	-1	105856	-18877	105856	5	0	5	38384317	40384283	1999966	221538
AITD_Saevarsdottir_32581359_1	AITD (Saevarsdottir, EUR)	IMD	Th1_17_Sch	Th1_17_Sch	CD4	Sorted cell	ENSG00000170017	ALCAM	5529	6.80389580236213e-16	4.82716275955683e-13	0.00140710824948678	0.998301446633242	0.00029144511678817	3:106229671	rs1921445	chr3.5		3	106229671	3:105489818	2.02839e-09	3:106229671	1.09999999999991e-18	5702	26119	0.999200471914013	0.999999999999505	104367043	106366172	ENSG00000170017	ENSG00000170017	protein_coding	105366909	1	862762	122909	862762	3	0	3	104367043	106366172	1999129	221539
AITD_Saevarsdottir_32581359_1	AITD (Saevarsdottir, EUR)	IMD	Th1_17_Sch	Th1_17_Sch	CD4	Sorted cell	ENSG00000198919	DZIP3	4657	5.16378345234744e-10	0.0008699340023311	5.92966865632936e-07	0.998961269140203	0.000168203374221074	3:108678422	rs12638987	chr3.6		3	108678422	3:108684351	4.38664e-13	3:108824113	3.89999999999978e-10	4887	24275	0.99999997753037	0.992710485379942	107589751	109588719	ENSG00000198919	ENSG00000198919	protein_coding	108589722	1	88700	94629	234391	0	0	2	107589751	109588719	1998968	221540
AITD_Saevarsdottir_32581359_1	AITD (Saevarsdottir, EUR)	IMD	Th1_17_Sch	Th1_17_Sch	CD4	Sorted cell	ENSG00000121578	B4GALT4	5271	2.6215015135854e-29	9.80801290707191e-06	2.67278983112456e-24	0.999990159266578	3.27205150125561e-08	3:119240363	rs13065867	chr3.7		3	119240363	3:119240363	2.07891e-21	3:119502217	2.50000000000039e-11	5627	25166	1	0.999992530751796	118241407	120240280	ENSG00000121578	ENSG00000121578	protein_coding	119240878	-1	515	515	-261339	0	0	7	118241244	120240280	1999036	221542
AITD_Saevarsdottir_32581359_1	AITD (Saevarsdottir, EUR)	IMD	Th1_17_Sch	Th1_17_Sch	CD4	Sorted cell	ENSG00000144847	IGSF11	5299	3.75581240444553e-06	5.43767165873648e-06	0.384825358272766	0.557104446517571	0.0580610017255993	3:119502217	rs11714843	chr3.7		3	119502217	3:119217544	2.74602e-09	3:119502217	2.50000000000039e-11	5646	25042	0.971101061313411	0.999992555468387	118146388	120146050	ENSG00000144847	ENSG00000144847	protein_coding	119034846	-1	-467371	-182698	-467371	11	2	11	118146388	120146050	1999662	221541
AITD_Saevarsdottir_32581359_1	AITD (Saevarsdottir, EUR)	IMD	Th1_17_Sch	Th1_17_Sch	CD4	Sorted cell	ENSG00000109667	SLC2A9	6623	2.0298217899582e-17	3.16933652635969e-13	6.4040950843234e-05	0.999926814641073	9.14440776447137e-06	4:10715315	rs4293777	chr4.1		4	10715315	4:10080532	4.78743e-11	4:10715315	2.30000000000006e-19	7010	36463	0.999994570937713	0.967496841288381	9064322	11054300	ENSG00000109667	ENSG00000109667	protein_coding	10021497	-1	-693818	-59035	-693818	6	0	6	9064322	11054300	1989978	221549
AITD_Saevarsdottir_32581359_1	AITD (Saevarsdottir, EUR)	IMD	Th1_17_Sch	Th1_17_Sch	CD4	Sorted cell	ENSG00000178163	ZNF518B	7271	5.29308982898997e-14	2.56768332889444e-13	0.163512929428358	0.793179647212231	0.0433074233590991	4:10716965	rs7437047	chr4.1		4	10716965	4:10489053	2.51757e-08	4:10715315	2.30000000000006e-19	7654	37240	0.988330188843723	0.967496841288381	9479882	11457053	ENSG00000178163	ENSG00000178163	protein_coding	10457426	-1	-259539	-31627	-257889	2	0	2	9479857	11457053	1977196	221550
AITD_Saevarsdottir_32581359_1	AITD (Saevarsdottir, EUR)	IMD	Th1_17_Sch	Th1_17_Sch	CD4	Sorted cell	ENSG00000053900	ANAPC4	5141	1.62185711844348e-29	5.76667200340541e-09	2.81246637244096e-21	0.99999999420659	2.67328762908909e-11	4:25384937	rs10027814	chr4.2		4	25384937	4:25384937	2.3415e-20	4:26088753	9.80000000000016e-15	5528	23938	1	0.999999995686382	24377815	26376785	ENSG00000053900	ENSG00000053900	protein_coding	25377263	1	7674	7674	711490	0	0	8	24377815	26376785	1998970	221552
AITD_Saevarsdottir_32581359_1	AITD (Saevarsdottir, EUR)	IMD	Th1_17_Sch	Th1_17_Sch	CD4	Sorted cell	ENSG00000038210	PI4K2B	5393	2.72197666312004e-09	2.72465204968427e-09	0.471270555225271	0.471686177734047	0.0570432615940529	4:26088753	rs7441808	chr4.2		4	26088753	4:25238495	2.20312e-07	4:26088753	9.80000000000016e-15	5794	23976	0.963960690996824	0.999999995727072	24161600	26159347	ENSG00000038210	ENSG00000038210	protein_coding	25234033	1	854720	4462	854720	10	0	10	24161600	26159347	1997747	221551
AITD_Saevarsdottir_32581359_1	AITD (Saevarsdottir, EUR)	IMD	Th1_17_Sch	Th1_17_Sch	CD4	Sorted cell	ENSG00000163682	RPL9	5906	1.45226200851023e-16	0.000647514719242824	2.24136868085442e-13	0.999350806982077	1.67829845876994e-06	4:39453758	rs2249563	chr4.3		4	39453758	4:39453758	1.29985e-16	4:40290296	3.70000000000003e-10	6241	25010	0.999999999976324	0.993329518685793	38458991	40456821	ENSG00000163682	ENSG00000163682	protein_coding	39458922	-1	5164	5164	-831374	0	0	21	38458991	40456821	1997830	221553
AITD_Saevarsdottir_32581359_1	AITD (Saevarsdottir, EUR)	IMD	Th1_17_Sch	Th1_17_Sch	CD4	Sorted cell	ENSG00000109762	SNX25	6927	3.73166779088523e-45	5.1035310076584e-06	7.31189579810587e-40	0.999994882212015	1.42569770902861e-08	4:185255929	rs13136095	chr4.5		4	185255929	4:185255929	3.78505e-25	4:186086720	1.20000000000003e-12	7337	26964	0.999999999999997	0.999995459004046	184204458	186204014	ENSG00000109762	ENSG00000109762	protein_coding	185209598	1	46331	46331	877122	0	0	11	184204458	186204014	1999556	221554
AITD_Saevarsdottir_32581359_1	AITD (Saevarsdottir, EUR)	IMD	Th1_17_Sch	Th1_17_Sch	CD4	Sorted cell	ENSG00000109775	UFSP2	6684	2.80397365927955e-25	5.06624566607361e-06	5.53459031209562e-20	0.999994921103743	1.26505909140762e-08	4:185425919	rs11132303	chr4.5		4	185425919	4:185425919	1.47463e-19	4:186086720	1.20000000000003e-12	7083	26767	0.999999999938876	0.999995492327302	184425982	186425693	ENSG00000109775	ENSG00000109775	protein_coding	185425964	-1	45	45	-660756	0	0	7	184425982	186425693	1999711	221555
AITD_Saevarsdottir_32581359_1	AITD (Saevarsdottir, EUR)	IMD	Th1_17_Sch	Th1_17_Sch	CD4	Sorted cell	ENSG00000164344	KLKB1	6724	5.23709821662481e-08	5.1270633821962e-06	0.0100825596246233	0.987069778465605	0.00284248247540952	4:186086720	rs13137589	chr4.5		4	186086720	4:186199715	6.5422e-10	4:186086720	1.20000000000003e-12	7092	27443	0.999509886881013	0.99999554189958	185210494	187208141	ENSG00000164344	ENSG00000164344	protein_coding	186227507	1	-140787	-27792	-140787	3	0	3	185210494	187208141	1997647	221557
AITD_Saevarsdottir_32581359_1	AITD (Saevarsdottir, EUR)	IMD	Th1_17_Sch	Th1_17_Sch	CD4	Sorted cell	ENSG00000145476	CYP4V2	6754	1.3674411042255e-30	5.20477866250597e-06	2.62726225639376e-25	0.999993233719647	1.56150168627054e-06	4:186202630	rs6552962	chr4.5		4	186202630	4:186202630	2.23428e-21	4:186086720	1.20000000000003e-12	7129	27499	1	0.999995541493335	185191743	187191467	ENSG00000145476	ENSG00000145476	protein_coding	186191567	1	11063	11063	-104847	0	0	2	185191743	187191467	1999724	221556
AITD_Saevarsdottir_32581359_1	AITD (Saevarsdottir, EUR)	IMD	Th1_17_Sch	Th1_17_Sch	CD4	Sorted cell	ENSG00000250155	SLC1A3-AS1	4325	1.52883560185783e-09	3.40420023614654e-05	4.49064113020846e-05	0.999914018744208	7.0313132925347e-06	5:35846713	rs4594881	chr5.1		5	35846713	5:36702762	3.07311e-11	5:35837132	3.89999999999999e-11	4728	24054	0.999995991089528	0.999966441677826	35725315	37723570	ENSG00000250155	ENSG00000250155	lncRNA	36725218	-1	878505	22456	888086	12	0	12	35725315	37723570	1998255	221561
AITD_Saevarsdottir_32581359_1	AITD (Saevarsdottir, EUR)	IMD	Th1_17_Sch	Th1_17_Sch	CD4	Sorted cell	ENSG00000145604	SKP2	4700	2.98555134701546e-10	3.51670850558083e-05	8.48923595593175e-06	0.999954942603542	1.40077689201527e-06	5:36163309	rs27129	chr5.1		5	36163309	5:36163309	1.03708e-12	5:35837132	3.89999999999999e-11	5095	24848	0.999999615162354	0.999966420186591	35152139	37149791	ENSG00000145604	ENSG00000145604	protein_coding	36152111	1	11198	11198	-314979	0	0	6	35152139	37149791	1997652	221560
AITD_Saevarsdottir_32581359_1	AITD (Saevarsdottir, EUR)	IMD	Th1_17_Sch	Th1_17_Sch	CD4	Sorted cell	ENSG00000164253	WDR41	5184	7.58131488206393e-12	2.00753544787244e-06	3.77640467815152e-06	0.999993585659203	6.30393088662258e-07	5:77247943	rs6867654	chr5.2		5	77247943	5:77489791	2.12082e-11	5:77247778	2.90000000000004e-12	5516	24052	0.999983291317015	0.999998360280285	76620649	78620525	ENSG00000164253	ENSG00000164253	protein_coding	77492316	-1	244373	2525	244538	0	0	0	76620649	78620525	1999876	221563
AITD_Saevarsdottir_32581359_1	AITD (Saevarsdottir, EUR)	IMD	Th1_17_Sch	Th1_17_Sch	CD4	Sorted cell	ENSG00000112874	NUDT12	4356	1.53323322590321e-06	2.30201727386853e-05	0.0620919934516811	0.93225308921007	0.00563036393228539	5:103286752	rs1991797	chr5.3		5	103286752	5:103519742	1.4401e-08	5:103286752	4.60000000000006e-11	4580	24651	0.974466397464347	0.958689502182066	102562971	104562609	ENSG00000112874	ENSG00000112874	protein_coding	103562789	-1	276037	43047	276037	1	1	1	102562971	104562609	1999638	221565
AITD_Saevarsdottir_32581359_1	AITD (Saevarsdottir, EUR)	IMD	Th1_17_Sch	Th1_17_Sch	CD4	Sorted cell	ENSG00000145730	PAM	4838	2.76123266869006e-07	2.48876597927164e-05	0.0109587682142716	0.987739345068936	0.00127672293373215	5:103286752	rs1991797	chr5.3		5	103286752	5:102764821	2.37031e-08	5:103286752	4.60000000000006e-11	5037	25154	0.997332831793796	0.958688998702619	101754090	103751633	ENSG00000145730	ENSG00000145730	protein_coding	102755305	1	531447	9516	531447	3	0	3	101754090	103751633	1997543	221564
AITD_Saevarsdottir_32581359_1	AITD (Saevarsdottir, EUR)	IMD	Th1_17_Sch	Th1_17_Sch	CD4	Sorted cell	ENSG00000053108	FSTL4	4382	1.60408459605147e-22	3.7548064692861e-08	4.27208312478417e-15	0.999999962205835	2.46098545986176e-10	5:133594634	rs11948984	chr5.5		5	133594634	5:133582915	1.90962e-17	5:134087804	1.10000000000002e-13	4650	23853	0.999999999999996	0.999999968149391	132612834	134611566	ENSG00000053108	ENSG00000053108	protein_coding	133612541	-1	17907	29626	-475263	0	0	3	132612834	134611566	1998732	221566
AITD_Saevarsdottir_32581359_1	AITD (Saevarsdottir, EUR)	IMD	Th1_17_Sch	Th1_17_Sch	CD4	Sorted cell	ENSG00000272463	AL357054.4	5188	5.20152915439098e-10	2.13460188196438e-08	0.0237227628157686	0.973531335837473	0.00274587948058704	6:408079	rs1050976	chr6.1		6	408079	6:711150	5.16124e-09	6:408079	2.50000000000004e-14	5563	20715	0.99900974761837	0.999988758947376	134977	1711370	ENSG00000272463	ENSG00000272463	lncRNA	711811	-1	303732	661	303732	6	0	6	134977	1711370	1576393	221567
AITD_Saevarsdottir_32581359_1	AITD (Saevarsdottir, EUR)	IMD	Th1_17_Sch	Th1_17_Sch	CD4	Sorted cell	ENSG00000065060	BLTP3A	4780	1.94972331880295e-42	2.00068142182486e-07	2.56885076939421e-36	0.263061288699577	0.736938511232282	6:34688945	rs2814949	chr6.2		6	34688945	6:34605436	3.02235e-26	6:35568418	6.00000000000014e-13	4945	27407	0.999999999999997	0.999140126094192	33792129	35792068	ENSG00000065060	ENSG00000065060	protein_coding	34792083	1	-103138	-186647	776335	3	5	15	33792129	35792068	1999939	221571
AITD_Saevarsdottir_32581359_1	AITD (Saevarsdottir, EUR)	IMD	Th1_17_Sch	Th1_17_Sch	CD4	Sorted cell	ENSG00000112062	MAPK14	4467	2.34842610241691e-07	9.0426978720156e-07	0.201871733517213	0.77729812789795	0.0208289994724399	6:35568418	rs6457834	chr6.2		6	35568418	6:36114839	2.03291e-07	6:35568418	6.00000000000014e-13	4682	25824	0.992392454334063	0.999996691784247	35029411	37027446	ENSG00000112062	ENSG00000112062	protein_coding	36027808	1	-459390	87031	-459390	12	1	12	35029411	37027446	1998035	221572
AITD_Saevarsdottir_32581359_1	AITD (Saevarsdottir, EUR)	IMD	Th1_17_Sch	Th1_17_Sch	CD4	Sorted cell	ENSG00000246982	BRPF3-AS1	4538	6.68593150350948e-08	1.10351133438633e-06	0.0567605614429257	0.936826753290648	0.006411514895778	6:35568418	rs6457834	chr6.2		6	35568418	6:36188741	2.44358e-09	6:35568418	6.00000000000014e-13	4777	26148	0.998554799441627	0.999997108536746	35198380	37197138	ENSG00000246982	ENSG00000246982	lncRNA	36197226	-1	628808	8485	628808	16	1	16	35197519	37197138	1999619	221573
AITD_Saevarsdottir_32581359_1	AITD (Saevarsdottir, EUR)	IMD	Th1_17_Sch	Th1_17_Sch	CD4	Sorted cell	ENSG00000010030	ETV7	4673	5.58804313707068e-32	1.16426811358132e-06	4.79961320304665e-26	0.999998831924543	3.80734827189979e-09	6:36387595	rs2234071	chr6.2		6	36387595	6:36380912	5.333e-21	6:35568418	6.00000000000014e-13	4914	25845	0.999998351469082	0.999998144918349	35388366	37387489	ENSG00000010030	ENSG00000010030	protein_coding	36387669	-1	74	6757	819251	0	1	20	35388366	37387489	1999123	221574
AITD_Saevarsdottir_32581359_1	AITD (Saevarsdottir, EUR)	IMD	Th1_17_Sch	Th1_17_Sch	CD4	Sorted cell	ENSG00000255389	C6orf3	4168	0.000389671788277228	0.000263789994600013	0.559999366040557	0.379040046885972	0.0603071252905938	6:111777693	rs7758816	chr6.4		6	111777693	6:111608659	2.7879e-07	6:111777693	7.89999999999995e-10	4397	22362	0.97774293080372	0.999427329700605	110599985	112599680	ENSG00000255389	ENSG00000255389	lncRNA	111599875	1	177818	8784	177818	1	1	1	110599985	112599680	1999695	221581
AITD_Saevarsdottir_32581359_1	AITD (Saevarsdottir, EUR)	IMD	Th1_17_Sch	Th1_17_Sch	CD4	Sorted cell	ENSG00000173214	MFSD4B	4668	5.08874684774739e-05	0.000658296527387882	0.0712417990748642	0.921601024154353	0.00644799277491747	6:111780572	rs12910	chr6.4		6	111780572	6:111381586	2.78811e-08	6:111777693	7.89999999999995e-10	4911	22955	0.99784257417708	0.999421507309691	110259328	112257666	ENSG00000173214	ENSG00000173214	protein_coding	111259339	1	521233	122247	518354	10	4	10	110259328	112257666	1998338	221580
AITD_Saevarsdottir_32581359_1	AITD (Saevarsdottir, EUR)	IMD	Th1_17_Sch	Th1_17_Sch	CD4	Sorted cell	ENSG00000135541	AHI1	3417	2.01929314460998e-25	3.79320324679222e-06	4.1203195181307e-20	0.773790784685193	0.226205422111562	6:135472568	rs6908428	chr6.5		6	135472568	6:135472568	3.65591e-20	6:135794369	9.50000000000009e-12	3653	22253	1	0.984039824482299	134498755	136497724	ENSG00000135541	ENSG00000135541	protein_coding	135497740	-1	25172	25172	-296629	0	0	2	134498755	136497724	1998969	221582
AITD_Saevarsdottir_32581359_1	AITD (Saevarsdottir, EUR)	IMD	Th1_17_Sch	Th1_17_Sch	CD4	Sorted cell	ENSG00000135525	MAP7	3885	6.44135002864708e-07	4.22945612625352e-06	0.129971752078778	0.853392298104699	0.0166310762253944	6:135794369	rs9494389	chr6.5		6	135794369	6:136582029	1.25173e-07	6:135794369	9.50000000000009e-12	4153	21483	0.990854851870997	0.983295097806786	135550860	137550455	ENSG00000135525	ENSG00000135525	protein_coding	136550422	-1	756053	-31607	756053	7	1	7	135550860	137550455	1999595	221583
AITD_Saevarsdottir_32581359_1	AITD (Saevarsdottir, EUR)	IMD	Th1_17_Sch	Th1_17_Sch	CD4	Sorted cell	ENSG00000197442	MAP3K5	4021	5.66156508921479e-24	1.31056067824641e-05	4.31989698736368e-19	0.999986228724235	6.6566898218804e-07	6:136761810	rs6924387	chr6.5		6	136761810	6:136761810	7.63424e-19	6:135794369	9.50000000000009e-12	4310	21700	1	0.999976110984265	135792678	137791576	ENSG00000197442	ENSG00000197442	protein_coding	136792477	-1	30667	30667	998108	1	1	12	135792678	137791576	1998898	221584
AITD_Saevarsdottir_32581359_1	AITD (Saevarsdottir, EUR)	IMD	Th1_17_Sch	Th1_17_Sch	CD4	Sorted cell	ENSG00000112486	CCR6	7210	1.76014769180721e-34	2.19753671503562e-31	0.000800155748401047	0.998990813337404	0.000209030914198415	6:166957044	rs2757041	chr6.8		6	166957044	6:167119202	1.95552e-09	6:166957044	1.70000000000017e-37	7633	28233	0.993370624677971	0.999999993415063	166111865	168111705	ENSG00000112486	ENSG00000112486	protein_coding	167123096	1	-166052	-3894	-166052	6	1	6	166111865	168111705	1999840	221588
AITD_Saevarsdottir_32581359_1	AITD (Saevarsdottir, EUR)	IMD	Th1_17_Sch	Th1_17_Sch	CD4	Sorted cell	ENSG00000130396	AFDN	7598	2.59683756659446e-37	2.33633249697918e-31	1.11150032756489e-06	0.999998755743682	1.32755987776443e-07	6:166957044	rs2757041	chr6.8		6	166957044	6:167847019	5.62817e-13	6:166957044	1.70000000000017e-37	8091	29986	0.939214910276616	0.999999993415058	166827011	168826777	ENSG00000130396	ENSG00000130396	protein_coding	167826911	1	-869867	20108	-869867	12	0	12	166827011	168826777	1999766	221590
AITD_Saevarsdottir_32581359_1	AITD (Saevarsdottir, EUR)	IMD	Th1_17_Sch	Th1_17_Sch	CD4	Sorted cell	ENSG00000198818	SFT2D1	7121	7.95301155570849e-49	2.16796841782675e-31	3.66841670308136e-18	1	4.11354221533473e-19	6:166957044	rs2757041	chr6.7		6	166957044	6:166318850	4.83125e-19	6:166957044	1.70000000000017e-37	7509	27825	1	0.999999993415058	165342739	167341487	ENSG00000198818	ENSG00000198818	protein_coding	166342545	-1	-614499	23695	-614499	9	1	9	165342739	167341487	1998748	221586
AITD_Saevarsdottir_32581359_1	AITD (Saevarsdottir, EUR)	IMD	Th1_17_Sch	Th1_17_Sch	CD4	Sorted cell	ENSG00000198818	SFT2D1	7121	7.95301155570849e-49	2.16796841782675e-31	3.66841670308136e-18	1	4.11354221533473e-19	6:166957044	rs2757041	chr6.8		6	166957044	6:166318850	4.83125e-19	6:166957044	1.70000000000017e-37	7509	27825	1	0.999999993415058	165342739	167341487	ENSG00000198818	ENSG00000198818	protein_coding	166342545	-1	-614499	23695	-614499	9	1	9	165342739	167341487	1998748	221586
AITD_Saevarsdottir_32581359_1	AITD (Saevarsdottir, EUR)	IMD	Th1_17_Sch	Th1_17_Sch	CD4	Sorted cell	ENSG00000284825		7200	4.0789293280237e-33	2.1519472840984e-31	0.0185334514934769	0.977778747741426	0.00368780076510204	6:166957044	rs2757041	chr6.8		6	166957044	6:167119574	8.16059e-08	6:166957044	1.70000000000017e-37	7624	28247	0.996532114333558	0.999999993415058	166122073	168121517	ENSG00000284825	ENSG00000284825	lncRNA	167121527	-1	164483	1953	164483	5	0	5	166122073	168121517	1999444	221589
AITD_Saevarsdottir_32581359_1	AITD (Saevarsdottir, EUR)	IMD	Th1_17_Sch	Th1_17_Sch	CD4	Sorted cell	ENSG00000026297	RNASET2	6999	4.62173023037662e-67	2.15062873046538e-31	2.14897024875159e-36	0.999979847378705	2.01526212997658e-05	6:166959276	rs2149090	chr6.8		6	166959276	6:166959276	7.51141e-25	6:166957044	1.70000000000017e-37	7442	27603	1	0.999999993415058	165958004	167957101	ENSG00000026297	ENSG00000026297	protein_coding	166956550	-1	-2726	-2726	-494	0	0	0	165958004	167957101	1999097	221587
AITD_Saevarsdottir_32581359_1	AITD (Saevarsdottir, EUR)	IMD	Th1_17_Sch	Th1_17_Sch	CD4	Sorted cell	ENSG00000227191	TRGC2	6647	1.31175047326929e-08	2.07263273571629e-06	0.00628405512773157	0.992912192429347	0.000801666692682126	7:37360866	rs16879645	chr7.1		7	37360866	7:38214539	3.98646e-09	7:37360866	1.60000000000001e-11	6954	26330	0.909388307704105	0.981277678899676	37249709	39249316	ENSG00000227191	ENSG00000227191	TR_C_gene	38249572	-1	888706	35033	888706	8	0	8	37249709	39249316	1999607	221596
AITD_Saevarsdottir_32581359_1	AITD (Saevarsdottir, EUR)	IMD	Th1_17_Sch	Th1_17_Sch	CD4	Sorted cell	ENSG00000281103	TRG-AS1	6710	1.27458010970331e-08	2.07468612946432e-06	0.00610112093511489	0.993103784591587	0.000793007041366806	7:37360866	rs16879645	chr7.1		7	37360866	7:38348562	3.52428e-10	7:37360866	1.60000000000001e-11	7018	26351	0.999713014170637	0.981277673675878	37331226	39330940	ENSG00000281103	ENSG00000281103	lncRNA	38331111	1	-970245	17451	-970245	24	3	24	37331226	39330940	1999714	221598
AITD_Saevarsdottir_32581359_1	AITD (Saevarsdottir, EUR)	IMD	Th1_17_Sch	Th1_17_Sch	CD4	Sorted cell	ENSG00000211701	TRGV1	6636	2.46768103490162e-10	4.87544961600279e-06	5.06113093111273e-05	0.999938338461776	6.17453252789039e-06	7:37387686	rs74830391	chr7.1		7	37387686	7:38377955	4.07793e-11	7:37387686	2.09999999999975e-11	6946	26337	0.999998274899918	0.999996537147118	37368246	39367401	ENSG00000211701	ENSG00000211701	TR_V_gene	38368169	-1	980483	-9786	980483	32	0	32	37368246	39368141	1999895	221602
AITD_Saevarsdottir_32581359_1	AITD (Saevarsdottir, EUR)	IMD	Th1_17_Sch	Th1_17_Sch	CD4	Sorted cell	ENSG00000211689	TRGC1	6649	3.26399733365684e-11	2.08976370320392e-06	1.561866911627e-05	0.999980221298116	2.0702364240912e-06	7:38250589	rs7781116	chr7.1		7	38250589	7:38250589	1.20518e-11	7:37360866	1.60000000000001e-11	6955	26360	0.999994685091823	0.981277673890077	37265922	39265550	ENSG00000211689	ENSG00000211689	TR_C_gene	38265678	-1	15089	15089	904812	2	2	11	37265922	39265550	1999628	221597
AITD_Saevarsdottir_32581359_1	AITD (Saevarsdottir, EUR)	IMD	Th1_17_Sch	Th1_17_Sch	CD4	Sorted cell	ENSG00000211698	TRGV4	6671	5.17433907072304e-20	2.16396934720375e-06	2.39112772930593e-14	0.999997688625683	1.47404947945081e-07	7:38358329	rs2392550	chr7.1		7	38358329	7:38359180	4.35047e-17	7:37360866	1.60000000000001e-11	6981	26374	0.999980318938197	0.980636159460844	37354775	39353408	ENSG00000211698	ENSG00000211698	TR_V_gene	38354517	-1	-3812	-4663	993651	0	1	29	37354775	39353408	1998633	221600
AITD_Saevarsdottir_32581359_1	AITD (Saevarsdottir, EUR)	IMD	Th1_17_Sch	Th1_17_Sch	CD4	Sorted cell	ENSG00000211699	TRGV3	6661	8.6019753680212e-13	2.17095731817645e-06	3.96228496170256e-07	0.999997229119979	2.03693345059191e-07	7:38358329	rs2392550	chr7.1		7	38358329	7:38358329	4.50337e-13	7:37360866	1.60000000000001e-11	6972	26365	0.999853578851576	0.980568332926505	37359280	39357403	ENSG00000211699	ENSG00000211699	TR_V_gene	38359162	-1	833	833	998296	0	0	30	37359280	39358233	1998953	221601
AITD_Saevarsdottir_32581359_1	AITD (Saevarsdottir, EUR)	IMD	Th1_17_Sch	Th1_17_Sch	CD4	Sorted cell	ENSG00000211697	TRGV5	6675	7.55670201930692e-14	2.16011495680008e-06	3.4982790722409e-08	0.999997740725204	6.41769713503642e-08	7:38362916	rs11770189	chr7.1		7	38362916	7:38362916	9.43904e-15	7:37360866	1.60000000000001e-11	6985	26372	0.999999998522867	0.980668544380743	37350174	39349348	ENSG00000211697	ENSG00000211697	TR_V_gene	38350022	-1	-12894	-12894	989156	2	2	28	37350174	39349361	1999187	221599
AITD_Saevarsdottir_32581359_1	AITD (Saevarsdottir, EUR)	IMD	Th1_17_Sch	Th1_17_Sch	CD4	Sorted cell	ENSG00000244623	OR2AE1	3049	4.91690622343772e-11	8.20222149988742e-05	5.99410562522486e-07	0.999917016560308	3.61764959998759e-07	7:99927489	rs2527901	chr7.2		7	99927489	7:99922459	3.49399e-12	7:100715101	4.19999999999952e-10	3277	23177	0.999999944557852	0.999693691178807	98880123	100876668	ENSG00000244623	ENSG00000244623	protein_coding	99877033	-1	-50456	-45426	-838068	2	2	60	98877151	100876668	1999517	221603
AITD_Saevarsdottir_32581359_1	AITD (Saevarsdottir, EUR)	IMD	Th1_17_Sch	Th1_17_Sch	CD4	Sorted cell	ENSG00000121716	PILRB	3494	1.71904572137841e-17	9.41162882460889e-05	1.82633961673408e-13	0.999905375409443	5.08302129993032e-07	7:100358821	rs11761306	chr7.2		7	100358821	7:100358813	3.88386e-18	7:100715101	4.19999999999952e-10	3781	26595	0.999998187884526	0.999503554216204	99352727	101352142	ENSG00000121716	ENSG00000121716	protein_coding	100358117	1	704	696	356984	0	0	26	99352727	101352142	1999415	221604
AITD_Saevarsdottir_32581359_1	AITD (Saevarsdottir, EUR)	IMD	Th1_17_Sch	Th1_17_Sch	CD4	Sorted cell	ENSG00000106400	ZNHIT1	4867	4.25823067574706e-06	9.88325911848604e-05	0.0408975281734146	0.949215923044141	0.00978345796058368	7:100695291	rs221783	chr7.2		7	100695291	7:101253420	1.12419e-12	7:100715101	4.19999999999952e-10	5244	29419	0.979014691106439	0.999501517969765	100218556	102217927	ENSG00000106400	ENSG00000106400	protein_coding	101218165	1	-522874	35255	-503064	21	2	20	100218556	102217927	1999371	221606
AITD_Saevarsdottir_32581359_1	AITD (Saevarsdottir, EUR)	IMD	Th1_17_Sch	Th1_17_Sch	CD4	Sorted cell	ENSG00000227053	MUC12-AS1	4655	1.23675642433148e-05	8.86998366245724e-05	0.120448696374249	0.863844038219543	0.0156061980053412	7:100715101	rs534043	chr7.2		7	100715101	7:101080181	1.24637e-07	7:100715101	4.19999999999952e-10	5009	29012	0.944678219729632	0.999501947731601	100018339	102017582	ENSG00000227053	ENSG00000227053	lncRNA	101064328	-1	349227	-15853	349227	11	0	11	100018339	102017582	1999243	221605
AITD_Saevarsdottir_32581359_1	AITD (Saevarsdottir, EUR)	IMD	Th1_17_Sch	Th1_17_Sch	CD4	Sorted cell	ENSG00000147324	MFHAS1	6566	3.24871523609486e-19	1.23737611516517e-14	2.62467180402655e-05	0.999689234839932	0.00028451844201363	8:8450534	rs2921071	chr8.1		8	8450534	8:8843341	1.57687e-11	8:8450534	2.49999999999999e-21	6722	33497	0.999996563629014	0.999178424880103	8138959	9893362	ENSG00000147324	ENSG00000147324	protein_coding	8893630	-1	443096	50289	443096	2	0	2	8138959	9893362	1754403	221607
AITD_Saevarsdottir_32581359_1	AITD (Saevarsdottir, EUR)	IMD	Th1_17_Sch	Th1_17_Sch	CD4	Sorted cell	ENSG00000175806	MSRA	7381	6.56654418480246e-06	2.9608087881878e-05	0.132778818762248	0.598544826524823	0.268640180080863	8:10422718	rs7831557	chr8.2		8	10422718	8:10094413	5.06613e-08	8:10422718	2.79999999999995e-11	7646	36908	0.991198278692229	0.946130574906232	9054787	11054235	ENSG00000175806	ENSG00000175806	protein_coding	10054292	1	368426	40121	368426	1	1	1	9054627	11054235	1999608	221608
AITD_Saevarsdottir_32581359_1	AITD (Saevarsdottir, EUR)	IMD	Th1_17_Sch	Th1_17_Sch	CD4	Sorted cell	ENSG00000136573	BLK	6109	3.12220031481069e-10	2.73557669960776e-06	0.000114108736766003	0.999785896435415	9.72589388975892e-05	8:11582510	rs4841567	chr8.3		8	11582510	8:11494403	3.20411e-11	8:11582510	1.20000000000001e-12	6311	34784	0.999997469616292	0.933144060773525	10487451	12381082	ENSG00000136573	ENSG00000136573	protein_coding	11494387	1	88123	16	88123	1	0	1	10487451	12381082	1893631	221611
AITD_Saevarsdottir_32581359_1	AITD (Saevarsdottir, EUR)	IMD	Th1_17_Sch	Th1_17_Sch	CD4	Sorted cell	ENSG00000154328	NEIL2	5414	1.58115236917548e-09	3.14970585679906e-06	0.000501548462916027	0.999100308261529	0.000394991988547056	8:11582510	rs4841567	chr8.3		8	11582510	8:11820396	1.20104e-10	8:11582510	1.20000000000001e-12	5585	40077	0.999985154613047	0.933143467918765	10769669	12769227	ENSG00000154328	ENSG00000154328	protein_coding	11769710	1	-187200	50686	-187200	0	2	0	10769669	12769227	1999558	221612
AITD_Saevarsdottir_32581359_1	AITD (Saevarsdottir, EUR)	IMD	Th1_17_Sch	Th1_17_Sch	CD4	Sorted cell	ENSG00000164733	CTSB	5375	5.01975655931223e-07	2.55436307303232e-06	0.160131776799549	0.81483710928266	0.0250280575790618	8:11582510	rs4841567	chr8.3		8	11582510	8:11861019	1.9744e-07	8:11582510	1.20000000000001e-12	5547	39851	0.996859615657259	0.933143474954378	10869562	12869038	ENSG00000164733	ENSG00000164733	protein_coding	11868087	-1	285577	7068	285577	3	0	3	10869562	12869279	1999717	221614
AITD_Saevarsdottir_32581359_1	AITD (Saevarsdottir, EUR)	IMD	Th1_17_Sch	Th1_17_Sch	CD4	Sorted cell	ENSG00000255310	AF131215.2	7496	1.11149802284959e-07	1.58149285097504e-06	0.0389881812707459	0.554523407402291	0.406486718684308	8:11582510	rs4841567	chr8.2		8	11582510	8:11111725	2.83356e-09	8:11582510	1.20000000000001e-12	7731	37089	0.992733826468008	0.934568727678775	10109960	12097516	ENSG00000255310	ENSG00000255310	lncRNA	11109726	-1	-472784	-1999	-472784	13	0	13	10109960	12097516	1987556	221610
AITD_Saevarsdottir_32581359_1	AITD (Saevarsdottir, EUR)	IMD	Th1_17_Sch	Th1_17_Sch	CD4	Sorted cell	ENSG00000255310	AF131215.2	7496	1.11149802284959e-07	1.58149285097504e-06	0.0389881812707459	0.554523407402291	0.406486718684308	8:11582510	rs4841567	chr8.3		8	11582510	8:11111725	2.83356e-09	8:11582510	1.20000000000001e-12	7731	37089	0.992733826468008	0.934568727678775	10109960	12097516	ENSG00000255310	ENSG00000255310	lncRNA	11109726	-1	-472784	-1999	-472784	13	0	13	10109960	12097516	1987556	221610
AITD_Saevarsdottir_32581359_1	AITD (Saevarsdottir, EUR)	IMD	Th1_17_Sch	Th1_17_Sch	CD4	Sorted cell	ENSG00000269918	AF131215.9	7507	1.32737632528654e-09	7.54593088529328e-08	0.000464953902650576	0.0259076434947991	0.973627325815866	8:11589584	rs55896564	chr8.2	H3	8	11589584	8:11589584	3.51098e-09	8:11582510	1.20000000000001e-12	7742	37141	0.997359076888398	0.934568568391363	10106723	12097516	ENSG00000269918	ENSG00000269918	lncRNA	11106704	-1	-482880	-482880	-475806	14	14	14	10106723	12097516	1990793	221609
AITD_Saevarsdottir_32581359_1	AITD (Saevarsdottir, EUR)	IMD	Th1_17_Sch	Th1_17_Sch	CD4	Sorted cell	ENSG00000269918	AF131215.9	7507	1.32737632528654e-09	7.54593088529328e-08	0.000464953902650576	0.0259076434947991	0.973627325815866	8:11589584	rs55896564	chr8.3		8	11589584	8:11589584	3.51098e-09	8:11582510	1.20000000000001e-12	7742	37141	0.997359076888398	0.934568568391363	10106723	12097516	ENSG00000269918	ENSG00000269918	lncRNA	11106704	-1	-482880	-482880	-475806	14	14	14	10106723	12097516	1990793	221609
AITD_Saevarsdottir_32581359_1	AITD (Saevarsdottir, EUR)	IMD	Th1_17_Sch	Th1_17_Sch	CD4	Sorted cell	ENSG00000079459	FDFT1	5413	2.53576714357851e-21	3.14622384469447e-06	8.05965218664046e-16	0.999992049461263	4.80431489030038e-06	8:11820396	rs1293299	chr8.3		8	11820396	8:11820396	7.35749e-19	8:11582510	1.20000000000001e-12	5583	39997	0.999999999999758	0.93314348530651	10795981	12795142	ENSG00000079459	ENSG00000079459	protein_coding	11802741	1	17655	17655	-220231	0	0	2	10795981	12795142	1999161	221613
AITD_Saevarsdottir_32581359_1	AITD (Saevarsdottir, EUR)	IMD	Th1_17_Sch	Th1_17_Sch	CD4	Sorted cell	ENSG00000168672	LRATD2	5567	2.06100584924526e-16	1.48380193974811e-09	1.38900312260774e-07	0.999999843945366	1.56705193701485e-08	8:127184843	rs2445610	chr8.5		8	127184843	8:126501105	7.54795e-14	8:127184843	1.29999999999998e-15	5939	25035	0.999999994833812	0.999999998825318	125561486	127558356	ENSG00000168672	ENSG00000168672	protein_coding	126558478	-1	-626365	57373	-626365	2	2	2	125561486	127558356	1996870	221618
AITD_Saevarsdottir_32581359_1	AITD (Saevarsdottir, EUR)	IMD	Th1_17_Sch	Th1_17_Sch	CD4	Sorted cell	ENSG00000249859	PVT1	6002	1.15977871912326e-19	1.55619487718988e-09	7.45265670586564e-11	0.999999913357559	8.50117199131591e-08	8:127996764	rs2303490	chr8.5		8	127996764	8:127996764	4.04655e-15	8:127184843	1.29999999999998e-15	6415	26257	0.999999999996611	0.999999962312504	126794826	128793728	ENSG00000249859	ENSG00000249859	lncRNA	127794541	1	202223	202223	-609698	0	0	9	126794826	128793728	1998902	221619
AITD_Saevarsdottir_32581359_1	AITD (Saevarsdottir, EUR)	IMD	Th1_17_Sch	Th1_17_Sch	CD4	Sorted cell	ENSG00000249859	PVT1	6002	1.15977871912326e-19	1.55619487718988e-09	7.45265670586564e-11	0.999999913357559	8.50117199131591e-08	8:127996764	rs2303490	chr8.6		8	127996764	8:127996764	4.04655e-15	8:127184843	1.29999999999998e-15	6415	26257	0.999999999996611	0.999999962312504	126794826	128793728	ENSG00000249859	ENSG00000249859	lncRNA	127794541	1	202223	202223	-609698	0	0	9	126794826	128793728	1998902	221619
AITD_Saevarsdottir_32581359_1	AITD (Saevarsdottir, EUR)	IMD	Th1_17_Sch	Th1_17_Sch	CD4	Sorted cell	ENSG00000129295	DNAAF11	5743	6.65759817314007e-41	2.89254227753158e-07	2.3015802191448e-34	0.999972929867586	2.67808781858283e-05	8:132725836	rs1425708	chr8.7		8	132725836	8:132724715	3.8633e-24	8:132905343	4.90000000000004e-13	5993	25852	1	0.972483534071992	131675647	133675096	ENSG00000129295	ENSG00000129295	protein_coding	132675545	-1	-50291	-49170	-229798	1	1	6	131675647	133675096	1999449	221620
AITD_Saevarsdottir_32581359_1	AITD (Saevarsdottir, EUR)	IMD	Th1_17_Sch	Th1_17_Sch	CD4	Sorted cell	ENSG00000042832	TG	5936	2.1906275352069e-12	3.6929538961375e-08	7.63875317443048e-06	0.128093544635091	0.871898779680006	8:132855701	rs2467994	chr8.7		8	132855701	8:132855701	2.73364e-10	8:132905343	4.90000000000004e-13	6194	25630	0.999993471060449	0.972483536713207	131867025	133866730	ENSG00000042832	ENSG00000042832	protein_coding	132866958	1	-11257	-11257	38385	0	0	0	131867025	133866730	1999705	221621
AITD_Saevarsdottir_32581359_1	AITD (Saevarsdottir, EUR)	IMD	Th1_17_Sch	Th1_17_Sch	CD4	Sorted cell	ENSG00000155926	SLA	6170	1.47293240617096e-07	1.04990045481234e-07	0.51233459353411	0.365094689117734	0.12257046506487	8:132905343	rs2068128	chr8.7		8	132905343	8:133050026	6.77457e-08	8:132905343	4.90000000000004e-13	6449	25694	0.971937321207857	0.972483537900248	132103042	134102626	ENSG00000155926	ENSG00000155926	protein_coding	133102602	-1	197259	52576	197259	2	1	2	132103042	134102811	1999769	221622
AITD_Saevarsdottir_32581359_1	AITD (Saevarsdottir, EUR)	IMD	Th1_17_Sch	Th1_17_Sch	CD4	Sorted cell	ENSG00000099219	ERMP1	5303	1.51782183601118e-05	1.0932754005426e-05	0.538688839935563	0.387967008897076	0.0733180401949943	9:5438435	rs911760	chr9.1		9	5438435	9:5841973	9.54534e-08	9:5438435	9.40000000000039e-12	5542	31587	0.95031184942123	0.999636075111697	4879855	6879031	ENSG00000099219	ENSG00000099219	protein_coding	5833117	-1	394682	-8856	394682	6	0	6	4879855	6879031	1999176	221625
AITD_Saevarsdottir_32581359_1	AITD (Saevarsdottir, EUR)	IMD	Th1_17_Sch	Th1_17_Sch	CD4	Sorted cell	ENSG00000120158	RCL1	6185	7.19129818060661e-07	2.80438331617972e-05	0.0248486343337108	0.969015928716438	0.00610667398687117	9:5438435	rs911760	chr9.1		9	5438435	9:4839511	2.28278e-09	9:5438435	9.40000000000039e-12	6464	32444	0.999276947425489	0.999633880183763	3793026	5792156	ENSG00000120158	ENSG00000120158	protein_coding	4792944	1	645491	46567	645491	17	1	17	3793026	5792156	1999130	221623
AITD_Saevarsdottir_32581359_1	AITD (Saevarsdottir, EUR)	IMD	Th1_17_Sch	Th1_17_Sch	CD4	Sorted cell	ENSG00000286162		5177	6.90523579513162e-09	2.71621301973276e-05	0.000254140263257968	0.999674873550839	4.38171504698938e-05	9:5438435	rs911760	chr9.1		9	5438435	9:5601234	4.85837e-12	9:5438435	9.40000000000039e-12	5445	30460	0.999141953194566	0.99963459657152	4629997	6628916	ENSG00000286162	ENSG00000286162	lncRNA	5629748	-1	191313	28514	191313	4	1	4	4629997	6628916	1998919	221624
AITD_Saevarsdottir_32581359_1	AITD (Saevarsdottir, EUR)	IMD	Th1_17_Sch	Th1_17_Sch	CD4	Sorted cell	ENSG00000106785	TRIM14	5166	5.73872196186532e-108	1.27603966513922e-103	4.49707003661451e-05	0.999950818612704	4.21068693381342e-06	9:97784318	rs925489	chr9.3		9	97784318	9:98087218	5.9116e-12	9:97784318	8.49999999999903e-110	5644	24077	0.99958918307913	0.999999998217439	97120352	99118649	ENSG00000106785	ENSG00000106785	protein_coding	98119222	-1	334904	32004	334904	8	1	8	97120352	99118649	1998297	221629
AITD_Saevarsdottir_32581359_1	AITD (Saevarsdottir, EUR)	IMD	Th1_17_Sch	Th1_17_Sch	CD4	Sorted cell	ENSG00000106789	CORO2A	5128	5.48072295712117e-104	6.56871258432592e-104	0.432977835073564	0.518888852936258	0.0481333119901668	9:97784318	rs925489	chr9.3		9	97784318	9:98192147	1.80977e-08	9:97784318	8.49999999999903e-110	5608	23883	0.970319524953775	0.999999998217439	97193804	99191609	ENSG00000106789	ENSG00000106789	protein_coding	98192637	-1	408319	490	408319	9	0	9	97193804	99191609	1997805	221630
AITD_Saevarsdottir_32581359_1	AITD (Saevarsdottir, EUR)	IMD	Th1_17_Sch	Th1_17_Sch	CD4	Sorted cell	ENSG00000136842	TMOD1	4359	2.12910155073473e-106	1.29874531447571e-103	0.0016363634001915	0.998176424851869	0.000187211747941371	9:97784318	rs925489	chr9.3		9	97784318	9:97575029	2.17233e-10	9:97784318	8.49999999999903e-110	4789	24549	0.999907627706146	0.999999998217439	96501215	98500483	ENSG00000136842	ENSG00000136842	protein_coding	97501666	1	282652	73363	282652	4	0	4	96501215	98500483	1999268	221628
AITD_Saevarsdottir_32581359_1	AITD (Saevarsdottir, EUR)	IMD	Th1_17_Sch	Th1_17_Sch	CD4	Sorted cell	ENSG00000197816	CCDC180	4108	1.78400269399911e-111	1.29486393733658e-103	1.37775299444701e-08	0.999999984902417	1.32005296959734e-09	9:97784318	rs925489	chr9.3		9	97784318	9:97376879	1.62947e-13	9:97784318	8.49999999999903e-110	4528	24431	0.999999999406815	0.999999998217439	96307653	98307051	ENSG00000197816	ENSG00000197816	protein_coding	97307659	1	476659	69220	476659	7	0	7	96307653	98307051	1999398	221627
AITD_Saevarsdottir_32581359_1	AITD (Saevarsdottir, EUR)	IMD	Th1_17_Sch	Th1_17_Sch	CD4	Sorted cell	ENSG00000057608	GDI2	8002	4.39378420993968e-20	1.38258821201049e-19	0.22868181754145	0.719558144578183	0.0517600378803697	10:6068912	rs7090530	chr10.1		10	6068912	10:5713869	3.16194e-08	10:6068912	1.99999999999993e-26	8462	31446	0.977477264814556	0.999999999244912	4842255	6842087	ENSG00000057608	ENSG00000057608	protein_coding	5813434	-1	-255478	99565	-255478	9	2	9	4842255	6842087	1999832	221373
AITD_Saevarsdottir_32581359_1	AITD (Saevarsdottir, EUR)	IMD	Th1_17_Sch	Th1_17_Sch	CD4	Sorted cell	ENSG00000014919	COX15	4184	9.2803033645616e-07	3.15376308950572e-05	0.0285171000337225	0.969106163210986	0.00234427109406053	10:99523573	rs10748781	chr10.3		10	99523573	10:99720793	1.81935e-08	10:99523573	7.60000000000013e-12	4547	23438	0.941758316936161	0.99993483703692	98732285	100732075	ENSG00000014919	ENSG00000014919	protein_coding	99732127	-1	208554	11334	208554	5	1	5	98732285	100732075	1999790	221376
AITD_Saevarsdottir_32581359_1	AITD (Saevarsdottir, EUR)	IMD	Th1_17_Sch	Th1_17_Sch	CD4	Sorted cell	ENSG00000075826	SEC31B	4114	1.87059163492503e-08	3.30936697491231e-05	0.000564876723825583	0.999354569997214	4.74409032966271e-05	10:99523573	rs10748781	chr10.3		10	99523573	10:100506881	2.05877e-10	10:99523573	7.60000000000013e-12	4510	23425	0.995142533592734	0.999933650511623	99520522	101518677	ENSG00000075826	ENSG00000075826	protein_coding	100519861	-1	996288	12980	996288	26	0	26	99520522	101518677	1998155	221379
AITD_Saevarsdottir_32581359_1	AITD (Saevarsdottir, EUR)	IMD	Th1_17_Sch	Th1_17_Sch	CD4	Sorted cell	ENSG00000095485	CWF19L1	4225	4.92209588106398e-09	3.26545032894479e-05	0.000150702734323538	0.999802318501412	1.4319338877584e-05	10:99523573	rs10748781	chr10.3		10	99523573	10:100211240	4.14787e-11	10:99523573	7.60000000000013e-12	4615	23523	0.99999207214958	0.999934812255592	99268044	101267649	ENSG00000095485	ENSG00000095485	protein_coding	100267638	-1	744065	56398	744065	18	4	18	99268044	101267649	1999605	221377
AITD_Saevarsdottir_32581359_1	AITD (Saevarsdottir, EUR)	IMD	Th1_17_Sch	Th1_17_Sch	CD4	Sorted cell	ENSG00000196072	BLOC1S2	4219	4.2661659086497e-09	3.26913429332905e-05	0.000130475527030608	0.999825193801434	1.16350624367896e-05	10:99523573	rs10748781	chr10.3		10	99523573	10:100212933	6.74013e-16	10:99523573	7.60000000000013e-12	4611	23549	0.999993540401998	0.999934749566198	99287298	101286058	ENSG00000196072	ENSG00000196072	protein_coding	100286680	-1	763107	73747	763107	19	5	19	99287298	101286058	1998760	221378
AITD_Saevarsdottir_32581359_1	AITD (Saevarsdottir, EUR)	IMD	Th1_17_Sch	Th1_17_Sch	CD4	Sorted cell	ENSG00000107679	PLEKHA1	5885	1.64340962263179e-13	3.07226374577716e-05	8.53386897639345e-10	0.158900514483665	0.841068762025327	10:122380394	rs3850765	chr10.4		10	122380394	10:122407996	2.16685e-13	10:122380394	2.90000000000001e-10	6396	26470	0.999999999724546	0.999859456377187	121374968	123374494	ENSG00000107679	ENSG00000107679	protein_coding	122374708	1	5686	33288	5686	0	0	0	121374968	123374494	1999526	221380
AITD_Saevarsdottir_32581359_1	AITD (Saevarsdottir, EUR)	IMD	Th1_17_Sch	Th1_17_Sch	CD4	Sorted cell	ENSG00000185627	PSMD13	3448	2.11216790231572e-26	0.00336897110753717	6.2482725343872e-24	0.99661818152639	1.28473660744788e-05	11:219793	rs6598072	chr11.1		11	219793	11:220315	5.46757e-21	11:307244	5.89999999999993e-09	3685	17998	1	0.988784074012949	133366	1236831	ENSG00000185627	ENSG00000185627	protein_coding	236976	1	-17183	-16661	70268	1	1	6	133366	1236831	1103465	221391
AITD_Saevarsdottir_32581359_1	AITD (Saevarsdottir, EUR)	IMD	Th1_17_Sch	Th1_17_Sch	CD4	Sorted cell	ENSG00000177963	RIC8A	3374	1.54023097791391e-50	0.00327290129278641	4.69055171404252e-48	0.996714958666212	1.2140041007903e-05	11:246234	rs10902114	chr11.1		11	246234	11:246234	2.51415e-28	11:307244	5.89999999999993e-09	3604	17483	1	0.988855131275358	133366	1206616	ENSG00000177963	ENSG00000177963	protein_coding	207708	1	38526	38526	99536	3	3	8	133366	1206709	1073343	221388
AITD_Saevarsdottir_32581359_1	AITD (Saevarsdottir, EUR)	IMD	Th1_17_Sch	Th1_17_Sch	CD4	Sorted cell	ENSG00000142102	PGGHG	3579	0.000788383148207041	0.00275970102755475	0.217332528458241	0.760744065760511	0.018375321605486	11:307244	rs10751648	chr11.1		11	307244	11:291694	5.08437e-09	11:307244	5.89999999999993e-09	3834	19314	0.993704391915238	0.988599108626144	133366	1289039	ENSG00000142102	ENSG00000142102	protein_coding	289126	1	18118	2568	18118	1	0	1	133366	1289039	1155673	221382
AITD_Saevarsdottir_32581359_1	AITD (Saevarsdottir, EUR)	IMD	Th1_17_Sch	Th1_17_Sch	CD4	Sorted cell	ENSG00000174885	NLRP6	3561	0.000307001556315085	0.00324168453155531	0.0856326320676573	0.904203399740723	0.00661528210374932	11:307244	rs10751648	chr11.1		11	307244	11:254421	1.81252e-08	11:307244	5.89999999999993e-09	3814	19088	0.997229066041502	0.988641600123109	133366	1278274	ENSG00000174885	ENSG00000174885	protein_coding	278407	1	28837	-23986	28837	3	0	3	133366	1278274	1144908	221383
AITD_Saevarsdottir_32581359_1	AITD (Saevarsdottir, EUR)	IMD	Th1_17_Sch	Th1_17_Sch	CD4	Sorted cell	ENSG00000177030	DEAF1	5253	5.92701389937716e-06	0.00494846893874411	0.00119014263609944	0.993650943493516	0.000204517917741063	11:307244	rs10751648	chr11.1		11	307244	11:684274	4.19714e-11	11:307244	5.89999999999993e-09	5616	26518	0.99812365407408	0.987611261184647	133366	1706966	ENSG00000177030	ENSG00000177030	protein_coding	695222	-1	387978	10948	387978	29	0	29	133366	1706966	1573600	221384
AITD_Saevarsdottir_32581359_1	AITD (Saevarsdottir, EUR)	IMD	Th1_17_Sch	Th1_17_Sch	CD4	Sorted cell	ENSG00000177600	RPLP2	5515	8.53738997993807e-05	0.00513717941162519	0.0162248827037177	0.976293643885852	0.00225892009900575	11:307244	rs10751648	chr11.1		11	307244	11:799670	8.32104e-09	11:307244	5.89999999999993e-09	5887	28019	0.998602214132359	0.987354071447201	133366	1809524	ENSG00000177600	ENSG00000177600	protein_coding	809967	1	-502723	-10297	-502723	41	1	41	133366	1809524	1676158	221387
AITD_Saevarsdottir_32581359_1	AITD (Saevarsdottir, EUR)	IMD	Th1_17_Sch	Th1_17_Sch	CD4	Sorted cell	ENSG00000182272	B4GALNT4	3858	0.000637787319393852	0.00312758921249067	0.165406518753805	0.811103283376134	0.0197248213381757	11:307244	rs10751648	chr11.1		11	307244	11:365830	3.3834e-08	11:307244	5.89999999999993e-09	4129	20530	0.992785100198125	0.988444812198565	133366	1369406	ENSG00000182272	ENSG00000182272	protein_coding	369499	1	-62255	-3669	-62255	8	0	8	133366	1369406	1236040	221389
AITD_Saevarsdottir_32581359_1	AITD (Saevarsdottir, EUR)	IMD	Th1_17_Sch	Th1_17_Sch	CD4	Sorted cell	ENSG00000255026	RP11-326C3.2	3575	0.00189271904974945	0.00154529939043581	0.523334791813714	0.427225851570295	0.0460013381758054	11:307244	rs10751648	chr11.1		11	307244	11:291694	7.84539e-08	11:307244	5.89999999999993e-09	3830	19256	0.982830385629434	0.988612179944842	133366	1287015	ENSG00000255026	ENSG00000255026	lncRNA	287305	1	19939	4389	19939	2	1	2	133366	1287015	1153649	221393
AITD_Saevarsdottir_32581359_1	AITD (Saevarsdottir, EUR)	IMD	Th1_17_Sch	Th1_17_Sch	CD4	Sorted cell	ENSG00000142089	IFITM3	3675	1.28107068775062e-11	0.00345998561011332	3.43548240457599e-09	0.92780459481343	0.0687354161281627	11:316299	rs7947900	chr11.1		11	316299	11:316349	1.88567e-15	11:307244	5.89999999999993e-09	3938	19854	0.999999999897179	0.988528711467612	133366	1328584	ENSG00000142089	ENSG00000142089	protein_coding	320860	-1	4561	4511	13616	1	1	5	133366	1328630	1195264	221381
AITD_Saevarsdottir_32581359_1	AITD (Saevarsdottir, EUR)	IMD	Th1_17_Sch	Th1_17_Sch	CD4	Sorted cell	ENSG00000251661	RP11-326C3.11	3655	2.22521767209691e-09	0.00132186765295647	6.00675327037798e-07	0.356173533416243	0.642503996030255	11:324170	rs11246065	chr11.1		11	324170	11:324170	1.33387e-13	11:307244	5.89999999999993e-09	3914	19724	0.999999957070903	0.988546555578697	133366	1316354	ENSG00000251661	ENSG00000251661	lncRNA	318582	1	5588	5588	-11338	2	2	4	133366	1316354	1182988	221392
AITD_Saevarsdottir_32581359_1	AITD (Saevarsdottir, EUR)	IMD	Th1_17_Sch	Th1_17_Sch	CD4	Sorted cell	ENSG00000270972		3679	0.000231238697568756	0.00294193621265312	0.0619214786828906	0.787648400713023	0.147256945693865	11:325418	rs61876250	chr11.1		11	325418	11:328563	8.12193e-09	11:307244	5.89999999999993e-09	3943	19883	0.969422384630634	0.98852483410031	133366	1332100	ENSG00000270972	ENSG00000270972	lncRNA	333192	1	-7774	-4629	-25948	0	0	7	133366	1332100	1198734	221395
AITD_Saevarsdottir_32581359_1	AITD (Saevarsdottir, EUR)	IMD	Th1_17_Sch	Th1_17_Sch	CD4	Sorted cell	ENSG00000185101	ANO9	4184	3.00750149500853e-06	0.00407296558864068	0.00073408303049492	0.994144822765063	0.00104512111430701	11:631966	rs9736151	chr11.1		11	631966	11:449811	4.50745e-10	11:307244	5.89999999999993e-09	4466	21814	0.999882229986595	0.988280465768611	133366	1441116	ENSG00000185101	ENSG00000185101	protein_coding	442011	-1	-189955	-7800	134767	15	0	11	133366	1441116	1307750	221390
AITD_Saevarsdottir_32581359_1	AITD (Saevarsdottir, EUR)	IMD	Th1_17_Sch	Th1_17_Sch	CD4	Sorted cell	ENSG00000177042	TMEM80	5196	5.87422764600312e-10	0.004920064680592	1.18642634156155e-07	0.993711615245302	0.00136820084404852	11:653968	rs10615	chr11.1		11	653968	11:693168	7.21965e-13	11:307244	5.89999999999993e-09	5556	26364	0.971383745694799	0.987627877389912	133366	1695519	ENSG00000177042	ENSG00000177042	protein_coding	695816	1	-41848	-2648	-388572	2	1	30	133366	1695519	1562153	221385
AITD_Saevarsdottir_32581359_1	AITD (Saevarsdottir, EUR)	IMD	Th1_17_Sch	Th1_17_Sch	CD4	Sorted cell	ENSG00000177106	EPS8L2	5190	1.61300949590428e-06	0.00492054751950391	0.000326066249008638	0.994677579992732	7.41932292592647e-05	11:743813	rs10902218	chr11.1		11	743813	11:723429	1.00604e-10	11:307244	5.89999999999993e-09	5549	26341	0.999988499670038	0.987630498292739	133366	1694102	ENSG00000177106	ENSG00000177106	protein_coding	706231	1	37582	17198	-398987	1	0	31	133366	1694102	1560736	221386
AITD_Saevarsdottir_32581359_1	AITD (Saevarsdottir, EUR)	IMD	Th1_17_Sch	Th1_17_Sch	CD4	Sorted cell	ENSG00000255284	GATD1-DT	5435	2.21463855881785e-10	0.00514490946149602	4.28215573388856e-08	0.994803537341168	5.15101543131793e-05	11:791462	rs4963153	chr11.1		11	791462	11:791462	3.14311e-13	11:307244	5.89999999999993e-09	5802	27539	0.999999997947525	0.987426326866397	133366	1777426	ENSG00000255284	ENSG00000255284	lncRNA	777574	1	13888	13888	-470330	2	2	35	133366	1777431	1644065	221394
AITD_Saevarsdottir_32581359_1	AITD (Saevarsdottir, EUR)	IMD	Th1_17_Sch	Th1_17_Sch	CD4	Sorted cell	ENSG00000149089	APIP	5562	1.38510775153982e-23	4.70576633112004e-12	2.9434265411115e-12	0.999999999992013	3.37802477094987e-13	11:35296165	rs10742340	chr11.2		11	35296165	11:34884440	9.01278e-16	11:35296165	1.49999999999998e-17	5881	23884	0.999999999994576	0.999999988217505	33916652	35915294	ENSG00000149089	ENSG00000149089	protein_coding	34916379	-1	-379786	31939	-379786	7	0	7	33916652	35915294	1998642	221397
AITD_Saevarsdottir_32581359_1	AITD (Saevarsdottir, EUR)	IMD	Th1_17_Sch	Th1_17_Sch	CD4	Sorted cell	ENSG00000110218	PANX1	4874	7.27680639585495e-10	0.000550243860594114	4.37239019285637e-07	0.330119031834693	0.669330286338012	11:94128854	rs4753126	chr11.3		11	94128854	11:94133873	1.60036e-12	11:94178690	3.60000000000009e-09	5293	26552	0.999999927457853	0.996570538378315	93129447	95128327	ENSG00000110218	ENSG00000110218	protein_coding	94128841	1	13	5032	49849	0	0	0	93129447	95128698	1999251	221404
AITD_Saevarsdottir_32581359_1	AITD (Saevarsdottir, EUR)	IMD	Th1_17_Sch	Th1_17_Sch	CD4	Sorted cell	ENSG00000123901	GPR83	4761	6.82981331296187e-06	0.00163460980660279	0.00415197412649437	0.993710183763037	0.000496402490553544	11:94178690	rs2282655	chr11.3		11	94178690	11:94408160	1.12442e-09	11:94178690	3.60000000000009e-09	5140	26264	0.965426886757063	0.996586746129543	93401966	95400877	ENSG00000123901	ENSG00000123901	protein_coding	94401419	-1	222729	-6741	222729	3	0	3	93401966	95400877	1998911	221405
AITD_Saevarsdottir_32581359_1	AITD (Saevarsdottir, EUR)	IMD	Th1_17_Sch	Th1_17_Sch	CD4	Sorted cell	ENSG00000020922	MRE11	4744	6.20746093806968e-30	0.00163974784110454	3.77939532850803e-27	0.998355909424415	4.34273448499185e-06	11:94498091	rs2509943	chr11.3		11	94498091	11:94498091	5.45244e-22	11:94178690	3.60000000000009e-09	5117	26224	0.994929315959365	0.996585507770152	93494097	95493731	ENSG00000020922	ENSG00000020922	protein_coding	94493844	-1	-4247	-4247	315154	1	1	5	93494097	95493731	1999634	221406
AITD_Saevarsdottir_32581359_1	AITD (Saevarsdottir, EUR)	IMD	Th1_17_Sch	Th1_17_Sch	CD4	Sorted cell	ENSG00000149231	CCDC82	5191	2.09033501233746e-36	4.30321810035202e-24	4.85760880250372e-13	0.99999999999946	6.01042156499541e-14	11:95578258	rs4409785	chr11.4		11	95578258	11:96374941	5.76813e-18	11:95578258	5.30000000000313e-31	5492	26490	0.999999999999982	1	95392046	97389530	ENSG00000149231	ENSG00000149231	protein_coding	96389912	-1	811654	14971	811654	6	0	6	95392046	97389530	1997484	221408
AITD_Saevarsdottir_32581359_1	AITD (Saevarsdottir, EUR)	IMD	Th1_17_Sch	Th1_17_Sch	CD4	Sorted cell	ENSG00000166037	CEP57	4888	4.21666026246915e-32	4.04087623023932e-24	1.0435014519152e-08	0.999999988329862	1.23513094116133e-09	11:95578258	rs4409785	chr11.4		11	95578258	11:95861137	3.92723e-13	11:95578258	5.30000000000313e-31	5171	24875	0.999948792122639	1	94790671	96789873	ENSG00000166037	ENSG00000166037	protein_coding	95790498	1	-212240	70639	-212240	2	0	2	94790671	96789873	1999202	221407
AITD_Saevarsdottir_32581359_1	AITD (Saevarsdottir, EUR)	IMD	Th1_17_Sch	Th1_17_Sch	CD4	Sorted cell	ENSG00000134539	KLRD1	6911	8.64012395661563e-24	1.49062711553408e-22	0.0542702834159904	0.936285268428962	0.00944444815505058	12:9747028	rs10844682	chr12.1		12	9747028	12:10237802	2.27174e-08	12:9747028	3.8e-29	7339	29767	0.99747718036105	0.997520488708343	9226060	11225664	ENSG00000134539	ENSG00000134539	protein_coding	10307870	1	-560842	-70068	-560842	20	0	20	9226060	11225664	1999604	221414
AITD_Saevarsdottir_32581359_1	AITD (Saevarsdottir, EUR)	IMD	Th1_17_Sch	Th1_17_Sch	CD4	Sorted cell	ENSG00000237248	LINC00987	5498	1.04727600284931e-27	1.42501822348486e-22	7.34915151431296e-06	0.99999186464448	7.86204003234376e-07	12:9747028	rs10844682	chr12.1		12	9747028	12:9014787	3.24783e-11	12:9747028	3.8e-29	5870	26644	0.99999936522824	0.997520488708345	8240104	10239888	ENSG00000237248	ENSG00000237248	lncRNA	9144976	1	602052	-130189	602052	21	7	21	8240104	10239888	1999784	221411
AITD_Saevarsdottir_32581359_1	AITD (Saevarsdottir, EUR)	IMD	Th1_17_Sch	Th1_17_Sch	CD4	Sorted cell	ENSG00000245105	A2M-AS1	5185	9.70598426920887e-27	1.41823687455057e-22	6.84317800151515e-05	0.999924073315267	7.49490471409276e-06	12:9747028	rs10844682	chr12.1		12	9747028	12:9020641	5.44534e-10	12:9747028	3.8e-29	5544	26519	0.999985187033773	0.997520488708345	8065796	10063535	ENSG00000245105	ENSG00000245105	lncRNA	9065163	1	681865	-44522	681865	26	2	26	8065796	10063535	1997739	221410
AITD_Saevarsdottir_32581359_1	AITD (Saevarsdottir, EUR)	IMD	Th1_17_Sch	Th1_17_Sch	CD4	Sorted cell	ENSG00000257027	RP11-705C15.3	5839	8.65696850130256e-26	1.42026858356642e-22	0.000609071103689729	0.999246398365232	0.000144530531077751	12:9747028	rs10844682	chr12.1		12	9747028	12:9656582	8.00673e-10	12:9747028	3.8e-29	6225	26575	0.999975868020507	0.997520488708345	8658662	10658546	ENSG00000257027	ENSG00000257027	lncRNA	9658567	1	88461	-1985	88461	4	0	4	8658662	10658546	1999884	221413
AITD_Saevarsdottir_32581359_1	AITD (Saevarsdottir, EUR)	IMD	Th1_17_Sch	Th1_17_Sch	CD4	Sorted cell	ENSG00000284634	AC092821.3	5584	3.49004386917156e-26	1.39389217917617e-22	0.000250311975790987	0.999723532096812	2.61559273957446e-05	12:9747028	rs10844682	chr12.1		12	9747028	12:9479709	1.61296e-09	12:9747028	3.8e-29	5985	26069	0.9993655156495	0.997520488708345	8448299	10448069	ENSG00000284634	ENSG00000284634	lncRNA	9448498	1	298530	31211	298530	10	0	10	8448299	10448069	1999770	221412
AITD_Saevarsdottir_32581359_1	AITD (Saevarsdottir, EUR)	IMD	Th1_17_Sch	Th1_17_Sch	CD4	Sorted cell	ENSG00000197728	RPS26	3553	1.50973010371625e-60	1.53900097511472e-07	1.44904371655537e-54	0.147011172542475	0.852988673557418	12:56042145	rs1131017	chr12.2		12	56042145	12:56042145	8.46196e-29	12:56076841	5.90000000000005e-13	4006	24279	1.00000000000001	0.976760826315919	55042158	57041338	ENSG00000197728	ENSG00000197728	protein_coding	56041918	1	227	227	34923	0	0	0	55042158	57041338	1999180	221416
AITD_Saevarsdottir_32581359_1	AITD (Saevarsdottir, EUR)	IMD	Th1_17_Sch	Th1_17_Sch	CD4	Sorted cell	ENSG00000065361	ERBB3	3510	4.01941773434452e-09	1.396446849872e-07	0.00387572797121438	0.133939047975963	0.862185080388722	12:56076841	rs11171739	chr12.2		12	56076841	12:56076696	5.53354e-09	12:56076841	5.90000000000005e-13	3962	24167	0.998759406733291	0.976760828540679	55077687	57074935	ENSG00000065361	ENSG00000065361	protein_coding	56080165	1	-3324	-3469	-3324	0	0	0	55077687	57074935	1997248	221417
AITD_Saevarsdottir_32581359_1	AITD (Saevarsdottir, EUR)	IMD	Th1_17_Sch	Th1_17_Sch	CD4	Sorted cell	ENSG00000139531	SUOX	3602	6.83203345316269e-08	1.78817546625392e-07	0.0652382087252981	0.170123951647802	0.764637592489017	12:56076841	rs11171739	chr12.2		12	56076841	12:55985643	2.06448e-07	12:56076841	5.90000000000005e-13	4056	24404	0.983782495150064	0.976760821677717	54997312	56996897	ENSG00000139531	ENSG00000139531	protein_coding	55997276	1	79565	-11633	79565	3	0	3	54997312	56996897	1999585	221415
AITD_Saevarsdottir_32581359_1	AITD (Saevarsdottir, EUR)	IMD	Th1_17_Sch	Th1_17_Sch	CD4	Sorted cell	ENSG00000076067	RBMS2	2764	3.85406313818112e-38	9.34601737701157e-07	4.12374529320033e-32	0.999999060384668	5.01359183786745e-09	12:56525050	rs4759247	chr12.2		12	56525050	12:56525050	3.02614e-23	12:56076841	5.90000000000005e-13	3179	21779	1	0.976760490045861	55521834	57518773	ENSG00000076067	ENSG00000076067	protein_coding	56521820	1	3230	3230	-444979	0	0	35	55521834	57518773	1996939	221418
AITD_Saevarsdottir_32581359_1	AITD (Saevarsdottir, EUR)	IMD	Th1_17_Sch	Th1_17_Sch	CD4	Sorted cell	ENSG00000111696	NT5DC3	5710	2.21523531671274e-09	2.90506063169103e-08	0.0703878523517039	0.923061264810612	0.0065508515718416	12:103499163	rs12582330	chr12.3		12	103499163	12:103787094	4.47108e-09	12:103499163	7.69999999999782e-15	6046	24440	0.997009007855397	0.999828740496589	102841656	104839646	ENSG00000111696	ENSG00000111696	protein_coding	103841234	-1	342071	54140	342071	4	0	4	102841656	104839646	1997990	221426
AITD_Saevarsdottir_32581359_1	AITD (Saevarsdottir, EUR)	IMD	Th1_17_Sch	Th1_17_Sch	CD4	Sorted cell	ENSG00000198431	TXNRD1	5977	2.15601114010741e-11	3.15392970968835e-08	0.000683076070603279	0.999240559891281	7.63324772578742e-05	12:103499163	rs12582330	chr12.3		12	103499163	12:104290995	1.29598e-09	12:103499163	7.69999999999782e-15	6332	24511	0.996881141771691	0.999828740748981	103216289	105215246	ENSG00000198431	ENSG00000198431	protein_coding	104215779	1	-716616	75216	-716616	14	2	14	103216289	105215246	1998957	221427
AITD_Saevarsdottir_32581359_1	AITD (Saevarsdottir, EUR)	IMD	Th1_17_Sch	Th1_17_Sch	CD4	Sorted cell	ENSG00000257681	RP11-341G23.4	5667	1.54207984670248e-10	3.13525147896468e-08	0.00488348751896142	0.99287551908467	0.00224096188964615	12:103499163	rs12582330	chr12.3		12	103499163	12:103761936	5.94427e-09	12:103499163	7.69999999999782e-15	6003	24522	0.996728575567292	0.999828740338043	102768956	104768685	ENSG00000257681	ENSG00000257681	lncRNA	103766906	-1	267743	4970	267743	3	0	3	102768956	104768685	1999729	221425
AITD_Saevarsdottir_32581359_1	AITD (Saevarsdottir, EUR)	IMD	Th1_17_Sch	Th1_17_Sch	CD4	Sorted cell	ENSG00000122986	HVCN1	2661	2.39371115624942e-109	1.45124812163341e-108	0.139915999129255	0.848265718436731	0.0118182824340026	12:111446804	rs3184504	chr12.4		12	111446804	12:110551081	2.76443e-09	12:111446804	9.40000000000041e-116	2827	22455	0.995321904444224	0.999999999999998	109705199	111704306	ENSG00000122986	ENSG00000122986	protein_coding	110689115	-1	-757689	138034	-757689	9	2	9	109705199	111704306	1999107	221429
AITD_Saevarsdottir_32581359_1	AITD (Saevarsdottir, EUR)	IMD	Th1_17_Sch	Th1_17_Sch	CD4	Sorted cell	ENSG00000173064	HECTD4	3295	1.55090745221202e-118	1.61916910423781e-108	9.57841554654056e-11	0.999999999896204	8.00919700850459e-12	12:111446804	rs3184504	chr12.4		12	111446804	12:112108541	9.88325e-17	12:111446804	9.40000000000041e-116	3474	21252	0.970502183281136	0.999999999999998	111387585	113382239	ENSG00000173064	ENSG00000173064	protein_coding	112382431	-1	935627	273890	935627	21	3	21	111387541	113382239	1994698	221430
AITD_Saevarsdottir_32581359_1	AITD (Saevarsdottir, EUR)	IMD	Th1_17_Sch	Th1_17_Sch	CD4	Sorted cell	ENSG00000182957	SPATA13	8177	4.57993519843156e-20	6.0330325662659e-18	0.0074872539101365	0.98627267386774	0.00624007222212218	13:24211909	rs7327336	chr13.1		13	24211909	13:24299200	5.7192e-09	13:24212777	2.10000000000004e-23	8822	28965	0.999493605558073	1	22979832	24979741	ENSG00000182957	ENSG00000182957	protein_coding	24160720	1	51189	138480	52057	1	2	1	22979832	24979741	1999909	221431
AITD_Saevarsdottir_32581359_1	AITD (Saevarsdottir, EUR)	IMD	Th1_17_Sch	Th1_17_Sch	CD4	Sorted cell	ENSG00000102699	PARP4	7188	2.75061154659897e-21	5.77623951052294e-18	0.000475941772871842	0.999469942525442	5.41157016861798e-05	13:24212777	rs17364832	chr13.1		13	24212777	13:24454945	7.6903e-11	13:24212777	2.10000000000004e-23	7707	27366	0.999631343679045	1	23512865	25512778	ENSG00000102699	ENSG00000102699	protein_coding	24512778	-1	300001	57833	300001	4	1	4	23512865	25512778	1999913	221432
AITD_Saevarsdottir_32581359_1	AITD (Saevarsdottir, EUR)	IMD	Th1_17_Sch	Th1_17_Sch	CD4	Sorted cell	ENSG00000133106	EPSTI1	5285	3.15985559475882e-14	5.21651612275112e-09	6.0573641054249e-06	0.999993086641096	8.50778250173841e-07	13:42473124	rs9533118	chr13.3		13	42473124	13:42989000	1.24606e-11	13:42473124	9.90000000000022e-15	5561	24558	0.999089942606557	0.971057514256556	41993494	43991213	ENSG00000133106	ENSG00000133106	protein_coding	42992241	-1	519117	3241	519117	5	0	5	41993494	43991213	1997719	221435
AITD_Saevarsdottir_32581359_1	AITD (Saevarsdottir, EUR)	IMD	Th1_17_Sch	Th1_17_Sch	CD4	Sorted cell	ENSG00000288600		4764	1.37204225926106e-14	5.4750333871108e-09	2.5059894247656e-06	0.999996586548057	9.01987472035421e-07	13:42473124	rs9533118	chr13.3		13	42473124	13:41488393	2.45856e-11	13:42473124	9.90000000000022e-15	4966	25435	0.999999815793944	0.97068363083629	40488537	42488243	ENSG00000288600	ENSG00000288600	lncRNA	41488356	1	984768	37	984768	7	0	7	40488537	42488243	1999706	221434
AITD_Saevarsdottir_32581359_1	AITD (Saevarsdottir, EUR)	IMD	Th1_17_Sch	Th1_17_Sch	CD4	Sorted cell	ENSG00000120675	DNAJC15	5241	2.86541312824802e-27	5.18851417046126e-09	5.52260824426829e-19	0.999999994793477	1.80076649686314e-11	13:43023570	rs17553284	chr13.3		13	43023570	13:43023570	2.90355e-19	13:42473124	9.90000000000022e-15	5511	24426	1	0.971057514279198	42023594	44022923	ENSG00000120675	ENSG00000120675	protein_coding	43023586	1	-16	-16	-550462	0	0	6	42023594	44022923	1999329	221436
AITD_Saevarsdottir_32581359_1	AITD (Saevarsdottir, EUR)	IMD	Th1_17_Sch	Th1_17_Sch	CD4	Sorted cell	ENSG00000261996	CTC-281F24.1	6184	7.40008273263997e-28	5.42488631065353e-09	1.36409912919751e-19	0.999999994556525	1.85910147939828e-11	17:6664909	rs7220184	chr17.1		17	6664909	17:6664909	2.93582e-19	17:7337072	1.3000000000004e-15	6627	26141	1	0.999999996114727	5655178	7654516	ENSG00000261996	ENSG00000261996	lncRNA	6655009	-1	-9900	-9900	-682063	1	1	37	5655178	7654516	1999338	221443
AITD_Saevarsdottir_32581359_1	AITD (Saevarsdottir, EUR)	IMD	Th1_17_Sch	Th1_17_Sch	CD4	Sorted cell	ENSG00000108590	MED31	6212	2.50620643403698e-12	5.43076442987241e-09	0.000461242178971613	0.99947772388962	6.10284981393612e-05	17:7337072	rs61759532	chr17.1		17	7337072	17:6664909	1.68261e-10	17:7337072	1.3000000000004e-15	6655	26183	0.999978078837582	0.99999999611315	5651667	7650924	ENSG00000108590	ENSG00000108590	protein_coding	6651605	-1	-685467	-13304	-685467	39	3	39	5651667	7651454	1999787	221442
AITD_Saevarsdottir_32581359_1	AITD (Saevarsdottir, EUR)	IMD	Th1_17_Sch	Th1_17_Sch	CD4	Sorted cell	ENSG00000129244	ATP1B2	4641	7.51858942852386e-15	5.21756936053575e-09	1.44101148193487e-06	0.999998394226136	1.59544804109431e-07	17:7337072	rs61759532	chr17.1		17	7337072	17:7647754	1.34361e-13	17:7337072	1.3000000000004e-15	5032	25142	0.999999942733899	0.999999995901292	6646628	8646209	ENSG00000129244	ENSG00000129244	protein_coding	7650926	1	-313854	-3172	-313854	32	0	32	6646628	8646209	1999581	221444
AITD_Saevarsdottir_32581359_1	AITD (Saevarsdottir, EUR)	IMD	Th1_17_Sch	Th1_17_Sch	CD4	Sorted cell	ENSG00000178971	CTC1	4702	7.92839841327414e-13	5.22189615190513e-09	0.00015180445931652	0.999832590137579	1.5600180415631e-05	17:7337072	rs61759532	chr17.1		17	7337072	17:8230957	2.93109e-11	17:7337072	1.3000000000004e-15	4983	25168	0.999995170354875	0.999999995903616	7248857	9246928	ENSG00000178971	ENSG00000178971	protein_coding	8248056	-1	910984	17099	910984	65	0	65	7248857	9246928	1998071	221447
AITD_Saevarsdottir_32581359_1	AITD (Saevarsdottir, EUR)	IMD	Th1_17_Sch	Th1_17_Sch	CD4	Sorted cell	ENSG00000178971	CTC1	4702	7.92839841327414e-13	5.22189615190513e-09	0.00015180445931652	0.999832590137579	1.5600180415631e-05	17:7337072	rs61759532	chr17.2		17	7337072	17:8230957	2.93109e-11	17:7337072	1.3000000000004e-15	4983	25168	0.999995170354875	0.999999995903616	7248857	9246928	ENSG00000178971	ENSG00000178971	protein_coding	8248056	-1	910984	17099	910984	65	0	65	7248857	9246928	1998071	221447
AITD_Saevarsdottir_32581359_1	AITD (Saevarsdottir, EUR)	IMD	Th1_17_Sch	Th1_17_Sch	CD4	Sorted cell	ENSG00000179859	RNF227	4501	3.17671834986692e-09	1.67122895532585e-09	0.6094795146195	0.320583316411072	0.0699371641214816	17:7337072	rs61759532	chr17.1		17	7337072	17:7915774	1.41621e-07	17:7337072	1.3000000000004e-15	4827	25116	0.966099408734711	0.999999995904317	6916430	8915972	ENSG00000179859	ENSG00000179859	protein_coding	7916289	-1	579217	515	579217	44	0	44	6916430	8915972	1999542	221446
AITD_Saevarsdottir_32581359_1	AITD (Saevarsdottir, EUR)	IMD	Th1_17_Sch	Th1_17_Sch	CD4	Sorted cell	ENSG00000183011	NAA38	4503	3.81414219770982e-10	4.7654009517203e-09	0.0730959655489144	0.913252375529733	0.0136516537745365	17:7337072	rs61759532	chr17.1		17	7337072	17:7877766	3.77217e-08	17:7337072	1.3000000000004e-15	4834	25144	0.997436804195982	0.99999999589016	6885520	8884837	ENSG00000183011	ENSG00000183011	protein_coding	7857559	-1	520487	-20207	520487	40	1	40	6885520	8884837	1999317	221445
AITD_Saevarsdottir_32581359_1	AITD (Saevarsdottir, EUR)	IMD	Th1_17_Sch	Th1_17_Sch	CD4	Sorted cell	ENSG00000184619	KRBA2	4722	4.24362716519885e-15	0.000134521542099977	3.15418217611758e-11	0.999865053489931	4.24936423162045e-07	17:8391641	rs3930740	chr17.2		17	8391641	17:8391641	3.11856e-16	17:8937823	4.39999999999966e-10	5027	25165	0.926095477688281	0.999896115913131	7376950	9376216	ENSG00000184619	ENSG00000184619	protein_coding	8376704	-1	-14937	-14937	-561119	3	3	11	7376950	9376216	1999266	221448
AITD_Saevarsdottir_32581359_1	AITD (Saevarsdottir, EUR)	IMD	Th1_17_Sch	Th1_17_Sch	CD4	Sorted cell	ENSG00000141698	NT5C3B	4510	1.19188469757545e-36	1.37455471355651e-06	8.67104827135182e-31	0.999998598594361	2.68509205478679e-08	17:41827568	rs1046403	chr17.3		17	41827568	17:41827568	1.16139e-23	17:42137394	1.59999999999976e-12	4840	25836	1.00000000000001	0.922194331121631	40836268	42834002	ENSG00000141698	ENSG00000141698	protein_coding	41836232	-1	8664	8664	-301162	0	0	14	40836268	42834002	1997734	221449
AITD_Saevarsdottir_32581359_1	AITD (Saevarsdottir, EUR)	IMD	Th1_17_Sch	Th1_17_Sch	CD4	Sorted cell	ENSG00000108774	RAB5C	3533	2.39560473372963e-09	1.26420439138514e-07	0.00189413362722766	0.0992006521970373	0.898905085359692	17:42136994	rs11079035	chr17.3		17	42136994	17:42118063	5.36997e-09	17:42137394	1.59999999999976e-12	3732	23772	0.999515834304754	0.922194358244058	41155159	43154829	ENSG00000108774	ENSG00000108774	protein_coding	42154989	-1	17995	36926	17595	2	4	2	41155110	43154829	1999719	221451
AITD_Saevarsdottir_32581359_1	AITD (Saevarsdottir, EUR)	IMD	Th1_17_Sch	Th1_17_Sch	CD4	Sorted cell	ENSG00000108771	DHX58	3601	3.50978411550344e-08	1.23523607277229e-06	0.0274311974422092	0.965409682359109	0.00715784986476813	17:42137394	rs12325861	chr17.3		17	42137394	17:42112643	1.27512e-10	17:42137394	1.59999999999976e-12	3845	24049	0.999351296194985	0.922194350279128	41112823	43112347	ENSG00000108771	ENSG00000108771	protein_coding	42112714	-1	-24680	71	-24680	2	0	2	41112823	43112347	1999524	221450
AITD_Saevarsdottir_32581359_1	AITD (Saevarsdottir, EUR)	IMD	Th1_17_Sch	Th1_17_Sch	CD4	Sorted cell	ENSG00000198496	NBR2	3057	1.73283420170472e-23	1.19204493043294e-06	1.45366343535708e-17	0.999998803671927	4.283139375102e-09	17:43275287	rs1305515266	chr17.3		17	43275287	17:43209941	4.36712e-19	17:42137394	1.59999999999976e-12	3278	22398	0.992722054377885	0.922171266061499	42126063	44124588	ENSG00000198496	ENSG00000198496	lncRNA	43125551	1	149736	84390	-988157	8	5	57	42126063	44124588	1998525	221452
AITD_Saevarsdottir_32581359_1	AITD (Saevarsdottir, EUR)	IMD	Th1_17_Sch	Th1_17_Sch	CD4	Sorted cell	ENSG00000198933	TBKBP1	4528	2.71330630249477e-52	1.94673500970851e-09	1.39377279218118e-43	0.999999995436198	2.61706938552942e-09	17:47695566	rs6503807	chr17.4		17	47695566	17:47694450	1.8291e-26	17:47743341	2.70000000000022e-15	4704	21924	0.999999999999995	0.999993295120153	46694493	48694004	ENSG00000198933	ENSG00000198933	protein_coding	47694161	1	1405	289	49180	0	0	1	46694493	48694004	1999511	221459
AITD_Saevarsdottir_32581359_1	AITD (Saevarsdottir, EUR)	IMD	Th1_17_Sch	Th1_17_Sch	CD4	Sorted cell	ENSG00000178852	EFCAB13	3880	6.63125586247687e-10	1.12534543059231e-09	0.357717059910159	0.607023569970182	0.0352593683311878	17:47728550	rs11079786	chr17.4		17	47728550	17:47350142	4.98146e-10	17:47743341	2.70000000000022e-15	4038	20877	0.982888075919041	0.999993295211669	46331638	48323291	ENSG00000178852	ENSG00000178852	protein_coding	47323955	1	404595	26187	419386	9	0	10	46331638	48323291	1991653	221458
AITD_Saevarsdottir_32581359_1	AITD (Saevarsdottir, EUR)	IMD	Th1_17_Sch	Th1_17_Sch	CD4	Sorted cell	ENSG00000002919	SNX11	4536	3.73997344161151e-14	1.97226591430913e-09	1.89624331454973e-05	0.99997930656139	1.72903316047764e-06	17:47743341	rs11657388	chr17.4		17	47743341	17:48097353	3.39407e-11	17:47743341	2.70000000000022e-15	4682	22212	0.99596425200088	0.999993295062065	47103541	49102903	ENSG00000002919	ENSG00000002919	protein_coding	48107766	1	-364425	-10413	-364425	19	1	19	47103541	49102903	1999362	221461
AITD_Saevarsdottir_32581359_1	AITD (Saevarsdottir, EUR)	IMD	Th1_17_Sch	Th1_17_Sch	CD4	Sorted cell	ENSG00000141293	SKAP1	4464	1.4948887060292e-10	1.97903387439169e-09	0.0697842295300954	0.923844820454826	0.00637094788655505	17:47743341	rs11657388	chr17.4		17	47743341	17:48289363	2.58104e-08	17:47743341	2.70000000000022e-15	4619	22802	0.989074597996781	0.999992917000284	47430850	49430132	ENSG00000141293	ENSG00000141293	protein_coding	48430214	-1	686873	140851	686873	24	2	24	47430850	49430132	1999282	221462
AITD_Saevarsdottir_32581359_1	AITD (Saevarsdottir, EUR)	IMD	Th1_17_Sch	Th1_17_Sch	CD4	Sorted cell	ENSG00000141295	SCRN2	4672	1.14408179281826e-10	1.86363474217515e-09	0.0575127681450494	0.936840502098979	0.00564672777792704	17:47743341	rs11657388	chr17.4		17	47743341	17:47833699	3.7579e-09	17:47743341	2.70000000000022e-15	4839	22403	0.998919781039034	0.999993295075403	46841852	48840842	ENSG00000141295	ENSG00000141295	protein_coding	47841273	-1	97932	7574	97932	3	0	3	46841852	48840842	1998990	221460
AITD_Saevarsdottir_32581359_1	AITD (Saevarsdottir, EUR)	IMD	Th1_17_Sch	Th1_17_Sch	CD4	Sorted cell	ENSG00000173917	HOXB2	4472	2.645954635858e-15	2.22911611984963e-09	1.18699567819805e-06	0.999998701548148	1.09227057645596e-07	17:47743341	rs11657388	chr17.4		17	47743341	17:48502428	1.12964e-12	17:47743341	2.70000000000022e-15	4630	23136	0.990708720445388	0.999992735857548	47545324	49544740	ENSG00000173917	ENSG00000173917	protein_coding	48545109	-1	801768	42681	801768	27	1	27	47545324	49544740	1999416	221464
AITD_Saevarsdottir_32581359_1	AITD (Saevarsdottir, EUR)	IMD	Th1_17_Sch	Th1_17_Sch	CD4	Sorted cell	ENSG00000182742	HOXB4	4488	6.57119478400968e-14	2.2355026453891e-09	2.93937636116576e-05	0.999967864543329	2.73945748996325e-06	17:47743341	rs11657388	chr17.4		17	47743341	17:48520777	2.27116e-10	17:47743341	2.70000000000022e-15	4649	23203	0.922671663431968	0.999992736368761	47578521	49578328	ENSG00000182742	ENSG00000182742	protein_coding	48578350	-1	835009	57573	835009	30	4	30	47578521	49578328	1999807	221465
AITD_Saevarsdottir_32581359_1	AITD (Saevarsdottir, EUR)	IMD	Th1_17_Sch	Th1_17_Sch	CD4	Sorted cell	ENSG00000230148	HOXB-AS1	4472	1.21708227530026e-12	2.22778483639452e-09	0.000545992505396271	0.999401432164006	5.2573101595001e-05	17:47743341	rs11657388	chr17.4		17	47743341	17:48490167	1.6914e-09	17:47743341	2.70000000000022e-15	4632	23136	0.921027499625451	0.999992735857516	47543558	49543098	ENSG00000230148	ENSG00000230148	lncRNA	48543339	1	-799998	-53172	-799998	26	0	26	47543558	49543098	1999540	221463
AITD_Saevarsdottir_32581359_1	AITD (Saevarsdottir, EUR)	IMD	Th1_17_Sch	Th1_17_Sch	CD4	Sorted cell	ENSG00000154889	MPPE1	6049	5.25238226144163e-11	6.74628701021559e-05	7.78505547179981e-07	0.999931383025672	3.75546155869805e-07	18:11905954	rs8097892	chr18.1		18	11905954	18:11905954	5.21916e-12	18:12782850	1.90000000000001e-11	6434	27052	0.999999967209564	0.999573001248686	10908650	12908212	ENSG00000154889	ENSG00000154889	protein_coding	11908317	-1	2363	2363	-874533	0	0	19	10908650	12908212	1999562	221466
AITD_Saevarsdottir_32581359_1	AITD (Saevarsdottir, EUR)	IMD	Th1_17_Sch	Th1_17_Sch	CD4	Sorted cell	ENSG00000141401	IMPA2	6027	2.00968046435444e-10	6.76392700398697e-05	2.97096275891874e-06	0.999928873354288	5.16211946374079e-07	18:12782850	rs6505765	chr18.1		18	12782850	18:11980619	1.09846e-11	18:12782850	1.90000000000001e-11	6414	27123	0.999999868582329	0.9995726841022	10981828	12980889	ENSG00000141401	ENSG00000141401	protein_coding	11981507	1	801343	-888	801343	16	0	16	10981828	12980889	1999061	221467
AITD_Saevarsdottir_32581359_1	AITD (Saevarsdottir, EUR)	IMD	Th1_17_Sch	Th1_17_Sch	CD4	Sorted cell	ENSG00000101639	CEP192	5572	3.15965862196088e-18	6.87316094099443e-05	4.59677977292865e-14	0.999931035736538	2.32654005783778e-07	18:13101169	rs554854	chr18.1		18	13101169	18:13101169	1.17323e-16	18:12782850	1.90000000000001e-11	5941	27561	0.999999999375406	0.999570005522783	11991702	13991027	ENSG00000101639	ENSG00000101639	protein_coding	12991362	1	109807	109807	-208512	0	0	5	11991702	13991027	1999325	221468
AITD_Saevarsdottir_32581359_1	AITD (Saevarsdottir, EUR)	IMD	Th1_17_Sch	Th1_17_Sch	CD4	Sorted cell	ENSG00000266840		5247	5.97931752965522e-11	1.62311815302658e-07	1.06267281592628e-05	0.0280572187397323	0.971931992160499	18:69864406	rs763361	chr18.3		18	69864406	18:69864406	7.91745e-10	18:69851968	1.60000000000003e-11	5545	24617	0.995871685671121	0.955972030567795	68726003	70723823	ENSG00000266840	ENSG00000266840	lncRNA	69724975	-1	-139431	-139431	-126993	0	0	0	68726003	70723823	1997820	221469
AITD_Saevarsdottir_32581359_1	AITD (Saevarsdottir, EUR)	IMD	Th1_17_Sch	Th1_17_Sch	CD4	Sorted cell	ENSG00000130303	BST2	5461	1.0927735894618e-11	3.09567398251465e-11	0.253991732636547	0.71950254956135	0.0265057177602169	19:18287220	rs12973608	chr19.2		19	18287220	19:17410655	1.92093e-08	19:18287220	5.09999999999996e-17	5820	26076	0.957757451587065	0.999999999961673	16405932	18405400	ENSG00000130303	ENSG00000130303	protein_coding	17405630	-1	-881590	-5025	-881590	44	1	44	16405932	18405400	1999468	221472
AITD_Saevarsdottir_32581359_1	AITD (Saevarsdottir, EUR)	IMD	Th1_17_Sch	Th1_17_Sch	CD4	Sorted cell	ENSG00000130304	SLC27A1	5439	3.8674242314958e-13	4.22122178529299e-11	0.00900488102586804	0.982859804159905	0.00813531477162685	19:18287220	rs12973608	chr19.2		19	18287220	19:17489248	2.95116e-10	19:18287220	5.09999999999996e-17	5797	26030	0.999319445324482	0.999999999961694	16469089	18468174	ENSG00000130304	ENSG00000130304	protein_coding	17470524	1	816696	18724	816696	35	0	35	16469089	18468174	1999085	221474
AITD_Saevarsdottir_32581359_1	AITD (Saevarsdottir, EUR)	IMD	Th1_17_Sch	Th1_17_Sch	CD4	Sorted cell	ENSG00000130511	SSBP4	4902	3.31000402383769e-20	4.18971129384221e-11	7.90031529309332e-10	0.999999999093923	7.41455300852326e-11	19:18287220	rs12973608	chr19.2		19	18287220	19:18455585	4.5437e-14	19:18287220	5.09999999999996e-17	5144	25393	0.981448332876842	0.999999999960692	17418908	19418012	ENSG00000130511	ENSG00000130511	protein_coding	18419398	1	-132178	36187	-132178	4	2	4	17418908	19418012	1999104	221480
AITD_Saevarsdottir_32581359_1	AITD (Saevarsdottir, EUR)	IMD	Th1_17_Sch	Th1_17_Sch	CD4	Sorted cell	ENSG00000179913	B3GNT3	5436	2.16143472882395e-14	4.33698807604166e-11	0.00049810038949264	0.999454363790218	4.75357768966239e-05	19:18287220	rs12973608	chr19.2		19	18287220	19:17795098	8.76007e-11	19:18287220	5.09999999999996e-17	5775	26300	0.999981132008695	0.999999999960672	16796560	18794663	ENSG00000179913	ENSG00000179913	protein_coding	17795138	1	492082	-40	492082	25	0	25	16796560	18794663	1998103	221475
AITD_Saevarsdottir_32581359_1	AITD (Saevarsdottir, EUR)	IMD	Th1_17_Sch	Th1_17_Sch	CD4	Sorted cell	ENSG00000248099	INSL3	5466	8.2634626324385e-12	3.45118970418617e-11	0.189673416053264	0.792146817196881	0.0181797667070805	19:18287220	rs12973608	chr19.2		19	18287220	19:17824817	1.02683e-07	19:18287220	5.09999999999996e-17	5804	26405	0.9926160153962	0.999999999960647	16821913	18821555	ENSG00000248099	ENSG00000248099	protein_coding	17821519	-1	-465701	-3298	-465701	24	0	24	16821913	18821555	1999642	221476
AITD_Saevarsdottir_32581359_1	AITD (Saevarsdottir, EUR)	IMD	Th1_17_Sch	Th1_17_Sch	CD4	Sorted cell	ENSG00000096996	IL12RB1	5279	4.06152717393386e-14	4.30498419987661e-11	0.000942460610123284	0.998953728238897	0.000103811107890851	19:18287474	rs12610373	chr19.2		19	18287474	19:18067806	7.26408e-10	19:18287220	5.09999999999996e-17	5580	26119	0.999451680252543	0.999999999960278	17099045	19098636	ENSG00000096996	ENSG00000096996	protein_coding	18086934	-1	-200540	19128	-200286	15	0	15	17099045	19098636	1999591	221477
AITD_Saevarsdottir_32581359_1	AITD (Saevarsdottir, EUR)	IMD	Th1_17_Sch	Th1_17_Sch	CD4	Sorted cell	ENSG00000130517	PGPEP1	5030	1.7707024634008e-12	4.02191666275898e-11	0.0419787811065218	0.953488996036089	0.00453222281540088	19:18287474	rs12610373	chr19.2		19	18287474	19:18363895	9.77877e-10	19:18287220	5.09999999999996e-17	5289	25565	0.998858457035526	0.999999999960758	17340790	19340184	ENSG00000130517	ENSG00000130517	protein_coding	18340598	1	-53124	23297	-53378	1	0	1	17340790	19340184	1999394	221479
AITD_Saevarsdottir_32581359_1	AITD (Saevarsdottir, EUR)	IMD	Th1_17_Sch	Th1_17_Sch	CD4	Sorted cell	ENSG00000130518	IQCN	5105	2.02096522965238e-17	4.24560084387189e-11	4.75935320772466e-07	0.999834688386699	0.000164835635527246	19:18287474	rs12610373	chr19.2		19	18287474	19:18278810	1.24205e-12	19:18287220	5.09999999999996e-17	5391	25736	0.999999981614232	0.999999999960486	17274693	19274271	ENSG00000130518	ENSG00000130518	protein_coding	18274452	-1	-13022	-4358	-12768	3	0	3	17274572	19274271	1999699	221478
AITD_Saevarsdottir_32581359_1	AITD (Saevarsdottir, EUR)	IMD	Th1_17_Sch	Th1_17_Sch	CD4	Sorted cell	ENSG00000282851	BISPR	5461	5.69744012401291e-14	4.29610574363128e-11	0.00132424749522336	0.998537332825598	0.00013841963616087	19:18287474	rs12610373	chr19.2		19	18287474	19:17407735	5.58941e-11	19:18287220	5.09999999999996e-17	5820	26076	0.994374830115074	0.999999999961673	16405932	18405400	ENSG00000282851	ENSG00000282851	lncRNA	17406104	1	881370	1631	881116	43	0	43	16405932	18405400	1999468	221473
AITD_Saevarsdottir_32581359_1	AITD (Saevarsdottir, EUR)	IMD	Th1_17_Sch	Th1_17_Sch	CD4	Sorted cell	ENSG00000269352	PTOV1-AS2	4790	7.65070357178757e-06	3.96535338245922e-06	0.586674532804835	0.303997657796588	0.109316193341623	19:49659652	rs7251	chr19.3		19	49659652	19:49847733	2.44158e-07	19:49693735	7.30000000000011e-12	5278	29045	0.950011146215277	0.999735732230464	48859735	50859281	ENSG00000269352	ENSG00000269352	lncRNA	49859289	-1	199637	11556	165554	14	3	9	48859735	50859281	1999546	221483
AITD_Saevarsdottir_32581359_1	AITD (Saevarsdottir, EUR)	IMD	Th1_17_Sch	Th1_17_Sch	CD4	Sorted cell	ENSG00000126467	TSKS	4728	5.85267933793556e-09	1.28976515165776e-05	0.000453528754302498	0.999449165804513	8.44019369892063e-05	19:49693735	rs12980063	chr19.3		19	49693735	19:49762292	1.14797e-10	19:49693735	7.30000000000011e-12	5221	28742	0.99997618400114	0.999735906373119	48763549	50763197	ENSG00000126467	ENSG00000126467	protein_coding	49763306	-1	69571	1014	69571	1	0	1	48763549	50763197	1999648	221482
AITD_Saevarsdottir_32581359_1	AITD (Saevarsdottir, EUR)	IMD	Th1_17_Sch	Th1_17_Sch	CD4	Sorted cell	ENSG00000131400	NAPSA	4956	2.17952096962185e-08	1.25213927126123e-05	0.00173728147974403	0.998071648699217	0.000178526633117382	19:49693735	rs12980063	chr19.3		19	49693735	19:50378069	2.40197e-09	19:49693735	7.30000000000011e-12	5411	27942	0.99990054890054	0.999736058541746	49366041	51365472	ENSG00000131400	ENSG00000131400	protein_coding	50365639	-1	671904	-12430	671904	29	2	29	49366041	51365472	1999431	221485
AITD_Saevarsdottir_32581359_1	AITD (Saevarsdottir, EUR)	IMD	Th1_17_Sch	Th1_17_Sch	CD4	Sorted cell	ENSG00000039650	PNKP	4822	7.59071068791485e-06	4.3124998336225e-06	0.581353603536028	0.330222807035046	0.0884116862184057	19:49694149	rs12981033	chr19.3		19	49694149	19:49856551	3.6882e-08	19:49693735	7.30000000000011e-12	5309	29081	0.944581607190817	0.999735728578505	48878914	50877870	ENSG00000039650	ENSG00000039650	protein_coding	49867576	-1	173427	11025	173841	10	1	10	48878914	50877870	1998956	221484
AITD_Saevarsdottir_32581359_1	AITD (Saevarsdottir, EUR)	IMD	Th1_17_Sch	Th1_17_Sch	CD4	Sorted cell	ENSG00000087086	FTL	5509	7.60900341404579e-06	4.65891902757642e-06	0.576413452590873	0.352884284019959	0.0706899954667267	19:49694149	rs12981033	chr19.3		19	49694149	19:48962469	3.57281e-08	19:49693735	7.30000000000011e-12	6049	29401	0.944529270689274	0.999735833966211	47965513	49965238	ENSG00000087086	ENSG00000087086	protein_coding	48965309	1	728840	-2840	728426	50	1	50	47965513	49965238	1999725	221481
AITD_Saevarsdottir_32581359_1	AITD (Saevarsdottir, EUR)	IMD	Th1_17_Sch	Th1_17_Sch	CD4	Sorted cell	ENSG00000101310	SEC23B	5585	4.32236718180076e-07	3.71080642454742e-06	0.103125141560233	0.885333634193142	0.0115370812034836	20:17879062	rs2745803	chr20.1		20	17879062	20:18506862	1.49963e-08	20:17879062	1.60000000000025e-12	5993	26714	0.991445336363516	0.999997011888373	17507522	19507073	ENSG00000101310	ENSG00000101310	protein_coding	18507940	1	-628878	-1078	-628878	13	0	13	17507522	19507073	1999551	221513
AITD_Saevarsdottir_32581359_1	AITD (Saevarsdottir, EUR)	IMD	Th1_17_Sch	Th1_17_Sch	CD4	Sorted cell	ENSG00000100106	TRIOBP	4521	1.93505787521848e-26	1.20812951683945e-24	0.0157360907984055	0.98246204260984	0.00180186659175435	22:37195250	rs229540	chr22.1		22	37195250	22:37816755	2.87557e-08	22:37195250	3.90000000000022e-31	4837	26169	0.987874532475269	0.999999999999997	36697388	38696519	ENSG00000100106	ENSG00000100106	protein_coding	37697048	1	-501798	119707	-501798	20	2	20	36697388	38696519	1999131	221522
AITD_Saevarsdottir_32581359_1	AITD (Saevarsdottir, EUR)	IMD	Th1_17_Sch	Th1_17_Sch	CD4	Sorted cell	ENSG00000100116	GCAT	4470	1.65296212972818e-27	1.22877761945029e-24	0.00134323068643803	0.998529618472615	0.000127150840945737	22:37195250	rs229540	chr22.1		22	37195250	22:37821928	4.98924e-10	22:37195250	3.90000000000022e-31	4769	26188	0.979087876911988	0.999999999999997	36807917	38807209	ENSG00000100116	ENSG00000100116	protein_coding	37807934	1	-612684	13994	-612684	22	0	22	36807917	38807209	1999292	221524
AITD_Saevarsdottir_32581359_1	AITD (Saevarsdottir, EUR)	IMD	Th1_17_Sch	Th1_17_Sch	CD4	Sorted cell	ENSG00000100342	APOL1	5545	4.92492522892152e-25	7.03921456145077e-25	0.395199478217016	0.56482999083781	0.0399705309451711	22:37195250	rs229540	chr22.1		22	37195250	22:36258966	1.63282e-07	22:37195250	3.90000000000022e-31	5889	26520	0.955173964524385	0.999999999999997	35253602	37252642	ENSG00000100342	ENSG00000100342	protein_coding	36253133	1	942117	5833	942117	28	0	28	35253602	37252859	1999257	221518
AITD_Saevarsdottir_32581359_1	AITD (Saevarsdottir, EUR)	IMD	Th1_17_Sch	Th1_17_Sch	CD4	Sorted cell	ENSG00000100350	FOXRED2	5501	3.38610010577876e-25	8.69198764797948e-25	0.27314842082156	0.701141912389569	0.0257096667888739	22:37195250	rs229540	chr22.1		22	37195250	22:36501380	3.42059e-09	22:37195250	3.90000000000022e-31	5831	26381	0.984270941765027	0.999999999999997	35507246	37506919	ENSG00000100350	ENSG00000100350	protein_coding	36507040	-1	-688210	5660	-688210	21	0	21	35507246	37506919	1999673	221519
AITD_Saevarsdottir_32581359_1	AITD (Saevarsdottir, EUR)	IMD	Th1_17_Sch	Th1_17_Sch	CD4	Sorted cell	ENSG00000100365	NCF4	5426	1.68305993010733e-29	1.26599796068827e-24	1.32941399427505e-05	0.999985427707536	1.2781525247493e-06	22:37195250	rs229540	chr22.1		22	37195250	22:36874106	2.85128e-11	22:37195250	3.90000000000022e-31	5737	26942	0.993018284200005	0.999999999999997	35861725	37859318	ENSG00000100365	ENSG00000100365	protein_coding	36861006	1	334244	13100	334244	14	1	14	35861725	37859318	1997593	221520
AITD_Saevarsdottir_32581359_1	AITD (Saevarsdottir, EUR)	IMD	Th1_17_Sch	Th1_17_Sch	CD4	Sorted cell	ENSG00000133466	C1QTNF6	5066	5.03014143488189e-27	1.26190333667965e-24	0.00396878489209626	0.99564227210511	0.00038894300279143	22:37195250	rs229540	chr22.1		22	37195250	22:37211417	1.31319e-09	22:37195250	3.90000000000022e-31	5403	26972	0.999861851949109	0.999999999999997	36199869	38199253	ENSG00000133466	ENSG00000133466	protein_coding	37188247	-1	-7003	-23170	-7003	0	0	0	36199869	38199253	1999384	221521
AITD_Saevarsdottir_32581359_1	AITD (Saevarsdottir, EUR)	IMD	Th1_17_Sch	Th1_17_Sch	CD4	Sorted cell	ENSG00000189060	H1-0	4471	1.27662679818249e-29	1.23005605979605e-24	1.03784885367036e-05	0.999988620363173	1.00114828415921e-06	22:37195250	rs229540	chr22.1		22	37195250	22:37803943	2.48896e-11	22:37195250	3.90000000000022e-31	4773	26177	0.999597913732794	0.999999999999997	36805406	38805010	ENSG00000189060	ENSG00000189060	protein_coding	37805229	1	-609979	-1286	-609979	21	0	21	36805406	38805010	1999604	221523
AITD_Saevarsdottir_32581359_1	AITD (Saevarsdottir, EUR)	IMD	Th1_UT	Th1_UT	CD4	Sorted cell	ENSG00000049247	UTS2	3866	9.07495424756652e-72	9.68376803954998e-06	9.37121334387571e-67	0.999990234546507	8.16854538731061e-08	1:7910032	rs664689	chr1.2		1	7910032	1:7910032	9.3592e-88	1:8437247	7.39999999999993e-12	4929	24707	1.00000000000001	0.994990920865768	6853986	8853353	ENSG00000049247.13	UTS2	protein_coding	7853065	-1	-56967	-56967	-584182	0	0	9	6853827	8853353	1999526	226170
AITD_Saevarsdottir_32581359_1	AITD (Saevarsdottir, EUR)	IMD	Th1_UT	Th1_UT	CD4	Sorted cell	ENSG00000284747	AL034417.4	3963	7.09736842909702e-19	9.70493196254955e-06	7.31308499772261e-14	0.999990250551468	4.45164988758787e-08	1:8014812	rs397349	chr1.2		1	8014812	1:8014812	5.53397e-22	1:8437247	7.39999999999993e-12	5043	24761	0.999999946697337	0.99499085461652	6991892	8990352	ENSG00000284747.1	AL034417.4	lncRNA	7991134	1	23678	23678	446113	1	1	5	6991892	8990352	1998460	226220
AITD_Saevarsdottir_32581359_1	AITD (Saevarsdottir, EUR)	IMD	Th1_UT	Th1_UT	CD4	Sorted cell	ENSG00000142599	RERE	4128	1.81112823410624e-09	8.94605428043571e-08	0.00017871015894364	0.00806029239485058	0.991760906174536	1:8429242	rs301799	chr1.2		1	8429242	1:8429242	1.82846e-16	1:8437247	7.39999999999993e-12	5093	25857	0.989455378449367	0.994990442364216	7817874	9817121	ENSG00000142599.17	RERE	protein_coding	8817640	-1	388398	388398	380393	2	2	2	7817874	9817121	1999247	226186
AITD_Saevarsdottir_32581359_1	AITD (Saevarsdottir, EUR)	IMD	Th1_UT	Th1_UT	CD4	Sorted cell	ENSG00000232208	RP3-477M7.5	3939	2.86162687212337e-06	6.72012345849841e-06	0.284478720632209	0.668020783120471	0.0474909144969889	1:8429242	rs301799	chr1.2		1	8429242	1:8901804	3.60261e-07	1:8437247	7.39999999999993e-12	4912	25665	0.966288509432829	0.994990424529339	7908228	9907418	ENSG00000232208.2	AL139415.1	transcribed_processed_pseudogene	8907744	-1	478502	5940	470497	6	0	6	7908228	9907418	1999190	226215
AITD_Saevarsdottir_32581359_1	AITD (Saevarsdottir, EUR)	IMD	Th1_UT	Th1_UT	CD4	Sorted cell	ENSG00000049246	PER3	3840	1.97810906029154e-09	9.71237467341462e-06	0.000203620453217059	0.999761910504007	2.47546899933003e-05	1:8437247	rs301802	chr1.2		1	8437247	1:7914484	2.0423e-12	1:8437247	7.39999999999993e-12	4931	24785	0.99997235869339	0.994990967154876	6788383	8781370	ENSG00000049246.14	PER3	protein_coding	7784291	1	652956	130193	652956	11	2	11	6784770	8783665	1998895	226169
AITD_Saevarsdottir_32581359_1	AITD (Saevarsdottir, EUR)	IMD	Th1_UT	Th1_UT	CD4	Sorted cell	ENSG00000049249	TNFRSF9	3932	1.32919359715699e-09	9.69559365197333e-06	0.00013707000413294	0.999835573851694	1.76592213287449e-05	1:8437247	rs301802	chr1.2		1	8437247	1:7914484	2.18327e-12	1:8437247	7.39999999999993e-12	5004	24741	0.999871528616435	0.99499090594154	6943205	8942415	ENSG00000049249.8	TNFRSF9	protein_coding	7940839	-1	-496408	26355	-496408	8	0	8	6943205	8942570	1999365	226171
AITD_Saevarsdottir_32581359_1	AITD (Saevarsdottir, EUR)	IMD	Th1_UT	Th1_UT	CD4	Sorted cell	ENSG00000116288	PARK7	3936	9.22333453922871e-12	9.7057055636112e-06	9.50289989874746e-07	0.999989190612195	1.53383028264005e-07	1:8437247	rs301802	chr1.2		1	8437247	1:7958975	1.31332e-26	1:8437247	7.39999999999993e-12	5008	24763	0.999957699738555	0.9949909039531	6954384	8953933	ENSG00000116288.12	PARK7	protein_coding	7961711	1	475536	-2736	475536	7	0	7	6954384	8953933	1999549	226176
AITD_Saevarsdottir_32581359_1	AITD (Saevarsdottir, EUR)	IMD	Th1_UT	Th1_UT	CD4	Sorted cell	ENSG00000185436	IFNLR1	3726	1.1995330227914e-15	0.00124954018843902	9.58755138446313e-13	0.998724526728298	2.59330822999071e-05	1:24187278	rs4090311	chr1.3		1	24187278	1:24187278	7.92072e-25	1:25025090	3.3000000000001e-10	4632	24040	0.99999999996076	0.986578546083593	23188221	25187440	ENSG00000185436.11	IFNLR1	protein_coding	24187289	-1	11	11	-837801	0	0	13	23188152	25187440	1999288	226204
AITD_Saevarsdottir_32581359_1	AITD (Saevarsdottir, EUR)	IMD	Th1_UT	Th1_UT	CD4	Sorted cell	ENSG00000001461	NIPAL3	3475	0.000202735918949798	0.00103277935981803	0.161376799134577	0.822074628304226	0.0153130572824301	1:25025090	rs4320727	chr1.3		1	25025090	1:24417293	2.47383e-09	1:25025090	3.3000000000001e-10	4341	24139	0.982630811571717	0.986565361634019	23416258	25415138	ENSG00000001461.16	NIPAL3	protein_coding	24415802	1	609288	1491	609288	10	0	10	23416258	25415138	1998880	226167
AITD_Saevarsdottir_32581359_1	AITD (Saevarsdottir, EUR)	IMD	Th1_UT	Th1_UT	CD4	Sorted cell	ENSG00000117632	STMN1	2795	0.000830791336691217	0.000258032994689827	0.699457703018	0.217168659902445	0.0822848127481743	1:25025090	rs4320727	chr1.3		1	25025090	1:25820023	5.71326e-07	1:25025090	3.3000000000001e-10	3771	22294	0.903278363866534	0.986657317772273	24907571	26905659	ENSG00000117632.22	STMN1	protein_coding	25906419	-1	881329	86396	881329	25	3	25	24907571	26906519	1998948	226180
AITD_Saevarsdottir_32581359_1	AITD (Saevarsdottir, EUR)	IMD	Th1_UT	Th1_UT	CD4	Sorted cell	ENSG00000158006	PAFAH2	2642	0.000446584140665513	0.000694026876968966	0.379868373099306	0.59031934117567	0.0286716747073896	1:25025090	rs4320727	chr1.3		1	25025090	1:25959432	5.43208e-07	1:25025090	3.3000000000001e-10	3606	22066	0.949668067418964	0.986681293728383	24999267	26996085	ENSG00000158006.13	PAFAH2	protein_coding	25998063	-1	972973	38631	972973	26	0	26	24999267	26996085	1996818	226193
AITD_Saevarsdottir_32581359_1	AITD (Saevarsdottir, EUR)	IMD	Th1_UT	Th1_UT	CD4	Sorted cell	ENSG00000169504	CLIC4	3369	4.20915112395923e-07	0.00123413396829969	0.000340514315079208	0.998396732140224	2.81986612851799e-05	1:25025090	rs4320727	chr1.3		1	25025090	1:24851494	3.11259e-10	1:25025090	3.3000000000001e-10	4318	23256	0.997271507996786	0.986329665768403	23745865	25744418	ENSG00000169504.14	CLIC4	protein_coding	24745447	1	279643	106047	279643	3	0	3	23745865	25744418	1998553	226201
AITD_Saevarsdottir_32581359_1	AITD (Saevarsdottir, EUR)	IMD	Th1_UT	Th1_UT	CD4	Sorted cell	ENSG00000187010	RHD	3213	2.89596332008034e-06	0.00122697289079118	0.00235138841187948	0.996245146625827	0.000173596108182687	1:25025090	rs4320727	chr1.3		1	25025090	1:25235176	1.94284e-11	1:25025090	3.3000000000001e-10	4212	23131	0.998505988213764	0.986578250311063	24273330	26271790	ENSG00000187010.19	RHD	protein_coding	25272509	1	-247419	-37333	-247419	8	3	8	24272407	26271790	1999383	226206
AITD_Saevarsdottir_32581359_1	AITD (Saevarsdottir, EUR)	IMD	Th1_UT	Th1_UT	CD4	Sorted cell	ENSG00000259984	RP11-335G20.7	3239	1.24015459542185e-07	0.00123285695742357	0.000100456211640585	0.998650798928182	1.57638872946496e-05	1:25025090	rs4320727	chr1.3		1	25025090	1:25320257	1.41386e-12	1:25025090	3.3000000000001e-10	4247	23186	0.997003573127605	0.986572088783982	24337475	26336871	ENSG00000259984.1	AL928711.1	unprocessed_pseudogene	25337465	-1	312375	17208	312375	10	0	10	24337475	26336871	1999396	226219
AITD_Saevarsdottir_32581359_1	AITD (Saevarsdottir, EUR)	IMD	Th1_UT	Th1_UT	CD4	Sorted cell	ENSG00000157978	LDLRAP1	3238	1.59742398739144e-51	0.00122781989107859	1.29941815758689e-48	0.99876517669091	7.00341801206538e-06	1:25563698	rs28969504	chr1.3		1	25563698	1:25566730	6.56001e-86	1:25025090	3.3000000000001e-10	4234	23074	1	0.986597991521307	24543852	26543119	ENSG00000157978.11	LDLRAP1	protein_coding	25543606	1	20092	23124	-518516	0	0	15	24543852	26543119	1999267	226192
AITD_Saevarsdottir_32581359_1	AITD (Saevarsdottir, EUR)	IMD	Th1_UT	Th1_UT	CD4	Sorted cell	ENSG00000233621	LITATS1	3926	1.70289378059629e-09	0.000281555046214122	6.04642615528656e-06	0.999711087736099	1.30908863905361e-06	1:37474398	rs75785507	chr1.4		1	37474398	1:37474398	5.67183e-15	1:37911349	1.50000000000001e-10	4930	23676	0.999988571510778	0.940424909089246	36474973	38474175	ENSG00000233621.1	LINC01137	lncRNA	37474402	-1	4	4	-436947	0	0	18	36474825	38474366	1999541	226216
AITD_Saevarsdottir_32581359_1	AITD (Saevarsdottir, EUR)	IMD	Th1_UT	Th1_UT	CD4	Sorted cell	ENSG00000204084	INPP5B	3989	2.32958352796248e-09	1.53311991444933e-05	8.31904011581554e-06	0.0539446557715551	0.9460316916596	1:37898724	rs36084352	chr1.4		1	37898724	1:37879101	4.14284e-12	1:37911349	1.50000000000001e-10	4917	23541	0.999985189959828	0.940429543595347	36947570	38946634	ENSG00000204084.12	INPP5B	protein_coding	37947053	-1	48329	67952	35704	0	1	0	36947570	38946634	1999064	226212
AITD_Saevarsdottir_32581359_1	AITD (Saevarsdottir, EUR)	IMD	Th1_UT	Th1_UT	CD4	Sorted cell	ENSG00000183431	SF3A3	4041	2.84845637537488e-07	0.000259029087054478	0.00102241528551319	0.929691291444974	0.0690269793368205	1:37911349	rs61776678	chr1.4		1	37911349	1:37983893	4.88379e-12	1:37911349	1.50000000000001e-10	4975	23421	0.991797841817714	0.940429287035652	36993278	38990057	ENSG00000183431.11	SF3A3	protein_coding	37990022	-1	78673	6129	78673	1	0	1	36993278	38990057	1996779	226203
AITD_Saevarsdottir_32581359_1	AITD (Saevarsdottir, EUR)	IMD	Th1_UT	Th1_UT	CD4	Sorted cell	ENSG00000183386	FHL3	4061	1.35627954733018e-40	0.000268423310465062	4.8583548523066e-37	0.961491677322627	0.0382398993669036	1:37997832	rs7366048	chr1.4		1	37997832	1:37995647	1.59488e-51	1:37911349	1.50000000000001e-10	5002	23469	0.999999999973449	0.940428582911535	37005616	39004692	ENSG00000183386.9	FHL3	protein_coding	38005514	-1	7682	9867	94165	0	0	3	37005616	39005367	1999751	226202
AITD_Saevarsdottir_32581359_1	AITD (Saevarsdottir, EUR)	IMD	Th1_UT	Th1_UT	CD4	Sorted cell	ENSG00000085491	SLC25A24	3709	5.08953871882517e-76	3.46734268694711e-46	1.46784992956848e-30	1	1.12378192147767e-31	1:107816883	rs4915076	chr1.6		1	107816883	1:108197860	7.24851e-49	1:107816883	4.59999999999942e-52	4535	24140	0.914193930933271	1	107203943	109200500	ENSG00000085491.15	SLC25A24	protein_coding	108200343	-1	383460	2483	383460	3	1	3	107201362	109200500	1999138	226175
AITD_Saevarsdottir_32581359_1	AITD (Saevarsdottir, EUR)	IMD	Th1_UT	Th1_UT	CD4	Sorted cell	ENSG00000134215	VAV3	3695	1.15573722740362e-47	2.12207466942502e-46	0.0341482599072506	0.626715905890642	0.33913583420211	1:107816883	rs4915076	chr1.6		1	107816883	1:107767670	2.51174e-08	1:107816883	4.59999999999942e-52	4536	23563	0.903337308946971	1	106965461	108964143	ENSG00000134215.15	VAV3	protein_coding	107965180	-1	148297	197510	148297	1	1	1	106965461	108965029	1999568	226185
AITD_Saevarsdottir_32581359_1	AITD (Saevarsdottir, EUR)	IMD	Th1_UT	Th1_UT	CD4	Sorted cell	ENSG00000198890	PRMT6	4207	9.95669543840787e-50	3.52027085862298e-46	0.000282752455772928	0.999694344188877	2.29033553474727e-05	1:107816883	rs4915076	chr1.6		1	107816883	1:107050337	2.35956e-12	1:107816883	4.59999999999942e-52	5172	24516	0.99997029668615	1.00000000000001	106056773	108056482	ENSG00000198890.7	PRMT6	protein_coding	107056674	1	760209	-6337	760209	2	0	2	106056773	108056482	1999709	226210
AITD_Saevarsdottir_32581359_1	AITD (Saevarsdottir, EUR)	IMD	Th1_UT	Th1_UT	CD4	Sorted cell	ENSG00000241361	SLC25A24P1	3691	2.18418639701115e-74	3.47710944485744e-46	6.28161532344492e-29	1	1.02479812478291e-28	1:107823394	rs4915077	chr1.6		1	107823394	1:108362371	1.24119e-50	1:107816883	4.59999999999942e-52	4506	24208	0.999999999424099	1	107273982	109272746	ENSG00000241361.8	SLC25A24P1	transcribed_unprocessed_pseudogene	108273139	1	-449745	89232	-456256	5	0	5	107273982	109272804	1998822	226217
AITD_Saevarsdottir_32581359_1	AITD (Saevarsdottir, EUR)	IMD	Th1_UT	Th1_UT	CD4	Sorted cell	ENSG00000132694	ARHGEF11	4006	2.22519397385492e-07	2.36325456494696e-05	0.00931751319577518	0.989560304486055	0.00109832725312248	1:156815190	rs926103	chr1.8		1	156815190	1:156915699	5.55726e-11	1:156815190	1.00000000000001e-11	5026	25285	0.998912925196944	0.995405263100162	156046121	158042990	ENSG00000132694.18	ARHGEF11	protein_coding	157045742	-1	230552	130043	230552	5	1	5	156046121	158045340	1999219	226183
AITD_Saevarsdottir_32581359_1	AITD (Saevarsdottir, EUR)	IMD	Th1_UT	Th1_UT	CD4	Sorted cell	ENSG00000132718	SYT11	1789	1.63370994409368e-05	2.7606466278875e-06	0.779189028432573	0.131587123921254	0.0892047499001056	1:156815190	rs926103	chr1.8		1	156815190	1:156194166	2.54578e-08	1:156815190	1.00000000000001e-11	2645	22187	0.914602782915574	0.995406300415162	154861616	156858662	ENSG00000132718.8	SYT11	protein_coding	155859567	1	955623	334599	955623	44	15	44	154861525	156858662	1997137	226184
AITD_Saevarsdottir_32581359_1	AITD (Saevarsdottir, EUR)	IMD	Th1_UT	Th1_UT	CD4	Sorted cell	ENSG00000143321	HDGF	3638	7.5572783971179e-06	7.15935182250284e-06	0.320651487955818	0.303466417096703	0.37586737831726	1:156815190	rs926103	chr1.8		1	156815190	1:156743766	1.8575e-08	1:156815190	1.00000000000001e-11	4629	24953	0.913902402196224	0.995405719518478	155768253	157766641	ENSG00000143321.18	HDGF	protein_coding	156751675	-1	-63515	7909	-63515	2	0	2	155768253	157766641	1998388	226189
AITD_Saevarsdottir_32581359_1	AITD (Saevarsdottir, EUR)	IMD	Th1_UT	Th1_UT	CD4	Sorted cell	ENSG00000143622	RIT1	1837	1.31957612069037e-11	2.1139263272211e-05	6.24216280058067e-07	0.999978104672647	1.3183460392467e-07	1:156815190	rs926103	chr1.8		1	156815190	1:155971157	1.30548e-15	1:156815190	1.00000000000001e-11	2695	22370	0.983109821889593	0.995406252962023	154911666	156909788	ENSG00000143622.10	RIT1	protein_coding	155911349	-1	-903841	-59808	-903841	43	2	43	154911666	156909911	1998245	226190
AITD_Saevarsdottir_32581359_1	AITD (Saevarsdottir, EUR)	IMD	Th1_UT	Th1_UT	CD4	Sorted cell	ENSG00000160789	LMNA	2083	1.46239389736038e-05	5.01346901866243e-06	0.677866855053127	0.23231182919066	0.0898016783482204	1:156815190	rs926103	chr1.8		1	156815190	1:156079747	3.73756e-08	1:156815190	1.00000000000001e-11	2923	22829	0.925418920381099	0.995406000146775	155083020	157082432	ENSG00000160789.19	LMNA	protein_coding	156114711	1	700479	-34964	700479	31	1	31	155083020	157082432	1999412	226197
AITD_Saevarsdottir_32581359_1	AITD (Saevarsdottir, EUR)	IMD	Th1_UT	Th1_UT	CD4	Sorted cell	ENSG00000163468	CCT3	2676	1.00645112683035e-05	1.04281536517093e-05	0.446739353491627	0.462804695351347	0.090435458492106	1:156815190	rs926103	chr1.8		1	156815190	1:156287122	1.03007e-09	1:156815190	1.00000000000001e-11	3665	23840	0.941166478801236	0.995405589205365	155376951	157367800	ENSG00000163468.14	CCT3	protein_coding	156338292	-1	-476898	51170	-476898	20	2	20	155371371	157367873	1996502	226200
AITD_Saevarsdottir_32581359_1	AITD (Saevarsdottir, EUR)	IMD	Th1_UT	Th1_UT	CD4	Sorted cell	ENSG00000187862	TTC24	3224	7.23200896838781e-10	2.31681765530526e-05	3.12134937149538e-05	0.999943079287242	2.53831928875225e-06	1:156815190	rs926103	chr1.8		1	156815190	1:156582056	9.00511e-15	1:156815190	1.00000000000001e-11	4233	24518	0.999979785552609	0.995405308242254	155582693	157579659	ENSG00000187862.11	TTC24	protein_coding	156579723	1	235467	2333	235467	14	0	14	155580684	157579659	1998975	226207
AITD_Saevarsdottir_32581359_1	AITD (Saevarsdottir, EUR)	IMD	Th1_UT	Th1_UT	CD4	Sorted cell	ENSG00000198952	SMG5	2476	1.18655497837566e-06	2.05940976861518e-05	0.0542005942366155	0.940712536948775	0.00506508816194549	1:156815190	rs926103	chr1.8		1	156815190	1:156264648	3.3651e-09	1:156815190	1.00000000000001e-11	3428	23166	0.993989080162546	0.995405904531152	155305169	157282312	ENSG00000198952.8	SMG5	protein_coding	156282825	-1	-532365	18177	-532365	24	0	24	155305169	157282312	1977143	226211
AITD_Saevarsdottir_32581359_1	AITD (Saevarsdottir, EUR)	IMD	Th1_UT	Th1_UT	CD4	Sorted cell	ENSG00000160856	FCRL3	4710	1.25525340940492e-43	2.45987683189974e-05	4.78009506794267e-39	0.936693231028855	0.0632821702028252	1:157698600	rs7522061	chr1.8		1	157698600	1:157698600	1.55243e-56	1:156815190	1.00000000000001e-11	5686	27803	0.999999999999994	0.995404999424481	156700862	158698799	ENSG00000160856.20	FCRL3	protein_coding	157700769	-1	2169	2169	885579	0	0	15	156700862	158700257	1999395	226198
AITD_Saevarsdottir_32581359_1	AITD (Saevarsdottir, EUR)	IMD	Th1_UT	Th1_UT	CD4	Sorted cell	ENSG00000143155	TIPRL	4276	2.18206718990718e-05	0.000139563657672157	0.133042429446496	0.850918668612487	0.0158775176114459	1:167457187	rs1214598	chr1.9		1	167457187	1:168186428	3.12352e-08	1:167457187	2.50000000000006e-10	5151	25568	0.933604112629471	0.976199406555829	167180256	169178135	ENSG00000143155.12	TIPRL	protein_coding	168178962	1	-721775	7466	-721775	14	0	14	167180096	169178571	1998475	226187
AITD_Saevarsdottir_32581359_1	AITD (Saevarsdottir, EUR)	IMD	Th1_UT	Th1_UT	CD4	Sorted cell	ENSG00000143162	CREG1	4001	8.40727859961395e-06	0.000152736907284176	0.0518113688890059	0.941263357758225	0.00676412916688588	1:167457187	rs1214598	chr1.9		1	167457187	1:167543647	1.01964e-07	1:167457187	2.50000000000006e-10	4904	25295	0.984009315892741	0.976196295108763	166553987	168553496	ENSG00000143162.7	CREG1	protein_coding	167553762	-1	96575	10115	96575	4	0	4	166553987	168553496	1999509	226188
AITD_Saevarsdottir_32581359_1	AITD (Saevarsdottir, EUR)	IMD	Th1_UT	Th1_UT	CD4	Sorted cell	ENSG00000198821	CD247	4077	7.30234833265443e-05	3.01161392159466e-05	0.450038162298163	0.185315237091257	0.364543460988037	1:167457187	rs1214598	chr1.9		1	167457187	1:167455687	1.82393e-07	1:167457187	2.50000000000006e-10	4977	25294	0.91047842607438	0.976197420247933	166519019	168518421	ENSG00000198821.10	CD247	protein_coding	167518529	-1	61342	62842	61342	2	2	2	166518869	168518421	1999552	226209
AITD_Saevarsdottir_32581359_1	AITD (Saevarsdottir, EUR)	IMD	Th1_UT	Th1_UT	CD4	Sorted cell	ENSG00000241666	RP3-455J7.4	3941	6.78362349805703e-05	8.56967072767242e-05	0.419027709088333	0.529311894610849	0.0515068633585605	1:167457187	rs1214598	chr1.9		1	167457187	1:167631824	5.27997e-08	1:167457187	2.50000000000006e-10	4854	25237	0.927569287667599	0.976200364113371	166630809	168629978	ENSG00000241666.2	AL031733.2	lncRNA	167655030	-1	197843	23206	197843	6	0	6	166630809	168630402	1999593	226218
AITD_Saevarsdottir_32581359_1	AITD (Saevarsdottir, EUR)	IMD	Th1_UT	Th1_UT	CD4	Sorted cell	ENSG00000198771	RCSD1	3943	1.65635205321723e-15	0.000161882576019778	1.0230150825672e-11	0.999837664293195	4.53120555749038e-07	1:167605867	rs4657680	chr1.9		1	167605867	1:167605867	1.09537e-26	1:167457187	2.50000000000006e-10	4855	25240	0.995352577756963	0.976200371155293	166630105	168629978	ENSG00000198771.10	RCSD1	protein_coding	167630232	1	-24365	-24365	-173045	0	0	5	166630105	168629978	1999873	226208
AITD_Saevarsdottir_32581359_1	AITD (Saevarsdottir, EUR)	IMD	Th1_UT	Th1_UT	CD4	Sorted cell	ENSG00000118197	DDX59	4524	1.61310683633158e-19	0.000293557768620312	5.47953293717828e-16	0.997179024466517	0.00252741776486178	1:200681362	rs12082129	chr1.10		1	200681362	1:200672961	2.90602e-29	1:200871339	3.0999999999999e-09	5539	25797	0.999999999999997	0.975063318900068	199671140	201669730	ENSG00000118197.13	DDX59	protein_coding	200669907	-1	-11455	-3054	-201432	0	0	2	199670721	201669791	1999070	226181
AITD_Saevarsdottir_32581359_1	AITD (Saevarsdottir, EUR)	IMD	Th1_UT	Th1_UT	CD4	Sorted cell	ENSG00000116857	TMEM9	4522	3.71407141520169e-08	0.000289316014415715	0.000128319026502914	0.999570143232845	1.21845855238008e-05	1:200871339	rs12756886	chr1.10		1	200871339	1:201154617	1.59556e-13	1:200871339	3.0999999999999e-09	5546	25364	0.999986723798084	0.975064644533448	200171578	202171510	ENSG00000116857.16	TMEM9	protein_coding	201154474	-1	283135	-143	283135	6	0	6	200171578	202171510	1999932	226178
AITD_Saevarsdottir_32581359_1	AITD (Saevarsdottir, EUR)	IMD	Th1_UT	Th1_UT	CD4	Sorted cell	ENSG00000159176	CSRP1	4251	2.7631569080992e-16	0.000285392411548149	9.67906105435141e-13	0.999700935377247	1.3672210234754e-05	1:201507152	rs117708536	chr1.10		1	201507152	1:201507152	2.61294e-44	1:200871339	3.0999999999999e-09	5308	25016	0.999999998013708	0.975070157863915	200509671	202502248	ENSG00000159176.13	CSRP1	protein_coding	201507123	-1	-29	-29	635784	0	0	12	200509671	202507796	1998125	226196
AITD_Saevarsdottir_32581359_1	AITD (Saevarsdottir, EUR)	IMD	Th1_UT	Th1_UT	CD4	Sorted cell	ENSG00000077585	GPR137B	4978	1.93335646734935e-09	8.10461399158647e-08	2.10600304557691e-05	3.79332002537464e-05	0.999940923789794	1:236465834	rs12117927	chr1.11		1	236465834	1:236465834	2.6492e-10	1:236465834	2.00000000000002e-11	5932	23669	0.997763463478801	0.999561900252653	235142844	237040722	ENSG00000077585.13	GPR137B	protein_coding	236142539	1	323295	323295	323295	2	2	2	235142844	237040722	1897878	226174
AITD_Saevarsdottir_32581359_1	AITD (Saevarsdottir, EUR)	IMD	Th1_UT	Th1_UT	CD4	Sorted cell	ENSG00000143669	LYST	5073	9.87744734001863e-08	9.6236261698534e-05	0.00102512596681974	0.998783185966073	9.53530309361977e-05	1:236465834	rs12117927	chr1.11		1	236465834	1:235877762	1.732e-18	1:236465834	2.00000000000002e-11	6018	24843	0.999879120548122	0.999554364637785	234883927	236882904	ENSG00000143669.13	LYST	protein_coding	235866906	-1	-598928	-10856	-598928	6	0	6	234883927	236883339	1999412	226191
AITD_Saevarsdottir_32581359_1	AITD (Saevarsdottir, EUR)	IMD	Th1_UT	Th1_UT	CD4	Sorted cell	ENSG00000162885	B3GALNT2	4510	3.04220257607446e-08	9.33253521171295e-05	0.000325831903532417	0.999551332387806	2.94799345179459e-05	1:236465834	rs12117927	chr1.11		1	236465834	1:235465591	4.31707e-13	1:236465834	2.00000000000002e-11	5421	24073	0.999966976253189	0.99955153052432	234505646	236503607	ENSG00000162885.12	B3GALNT2	protein_coding	235504452	-1	-961382	38861	-961382	9	0	9	234505646	236503792	1998146	226199
AITD_Saevarsdottir_32581359_1	AITD (Saevarsdottir, EUR)	IMD	Th1_UT	Th1_UT	CD4	Sorted cell	ENSG00000186197	EDARADD	4609	1.37606509526625e-24	7.79690733791792e-08	1.66077853167451e-20	1.51697012981823e-06	0.999998405060794	1:236465834	rs12117927	chr1.11		1	236465834	1:236465834	3.8095e-33	1:236465834	2.00000000000002e-11	5499	21287	1	0.999887509957798	235348500	237040722	ENSG00000186197.13	EDARADD	protein_coding	236394286	1	71548	71548	71548	0	0	0	235348500	237040722	1692222	226205
AITD_Saevarsdottir_32581359_1	AITD (Saevarsdottir, EUR)	IMD	Th1_UT	Th1_UT	CD4	Sorted cell	ENSG00000223776	LGALS8-AS1	4315	2.43653809342737e-05	4.81741004704293e-05	0.329432359652495	0.651318188530616	0.0191769123354852	1:236465834	rs12117927	chr1.11		1	236465834	1:236524482	1.12732e-08	1:236465834	2.00000000000002e-11	5115	19000	0.957879577666649	0.99992974015958	235524794	237040722	ENSG00000223776.5	LGALS8-AS1	lncRNA	236524508	-1	58674	26	58674	1	0	1	235524742	237040722	1515980	226213
AITD_Saevarsdottir_32581359_1	AITD (Saevarsdottir, EUR)	IMD	Th1_UT	Th1_UT	CD4	Sorted cell	ENSG00000116977	LGALS8	4343	3.62595628343819e-20	7.43959396331584e-05	4.87349471145932e-16	0.999924404928276	1.19913208829446e-06	1:236532253	rs79501547	chr1.11		1	236532253	1:236534429	2.74356e-36	1:236465834	2.00000000000002e-11	5146	19113	0.999999999996058	0.999929520659259	235518009	237040722	ENSG00000116977.18	LGALS8	protein_coding	236523982	1	8271	10447	-58148	1	1	0	235518009	237040722	1522713	226179
AITD_Saevarsdottir_32581359_1	AITD (Saevarsdottir, EUR)	IMD	Th1_UT	Th1_UT	CD4	Sorted cell	ENSG00000230325	AL359921.1	4237	8.39435014918065e-37	7.26327561224179e-05	1.15563753648716e-32	0.999924205894139	3.1613497357979e-06	1:236576116	rs2115740	chr1.11		1	236576116	1:236569476	2.09545e-47	1:236465834	2.00000000000002e-11	5014	18660	0.999461441406864	0.999930609282421	235550862	237040722	ENSG00000230325.1	AL359921.1	lncRNA	236550280	-1	-25836	-19196	84446	0	0	3	235550862	237040722	1489860	226214
AITD_Saevarsdottir_32581359_1	AITD (Saevarsdottir, EUR)	IMD	Th1_UT	Th1_UT	CD4	Sorted cell	ENSG00000134324	LPIN1	4580	1.08521484277587e-14	1.18420217579135e-13	0.0833386079478968	0.909397673945314	0.00726371810665888	2:12504610	rs1534430	chr2.2		2	12504610	2:11784824	5.0064e-10	2:12504610	3.10000000000008e-20	5705	27394	0.989772926649875	0.999994878399013	10677871	12677503	ENSG00000134324.11	LPIN1	protein_coding	11746632	1	757978	38192	757978	1	0	1	10677871	12677503	1999632	226229
AITD_Saevarsdottir_32581359_1	AITD (Saevarsdottir, EUR)	IMD	Th1_UT	Th1_UT	CD4	Sorted cell	ENSG00000115310	RTN4	4603	1.09463628132267e-15	0.000418476473645387	2.61466803117449e-12	0.999580477369692	1.04615404862656e-06	2:54964946	rs2588512	chr2.3		2	54964946	2:54964946	1.8233e-27	2:55642709	3.30000000000007e-09	5631	28326	0.999999999221652	0.99945551589501	54112632	56111578	ENSG00000115310.17	RTN4	protein_coding	55050451	-1	85505	85505	-592258	0	0	11	54112632	56111910	1999278	226227
AITD_Saevarsdottir_32581359_1	AITD (Saevarsdottir, EUR)	IMD	Th1_UT	Th1_UT	CD4	Sorted cell	ENSG00000162994	CLHC1	4609	1.1938458599864e-25	0.000419716415697622	2.84321277062018e-22	0.999578850119988	1.43346431221547e-06	2:55232237	rs17046778	chr2.3		2	55232237	2:55232237	2.78978e-35	2:55642709	3.30000000000007e-09	5633	28410	0.996933545704713	0.999455376191937	54232884	56232341	ENSG00000162994.15	CLHC1	protein_coding	55232293	-1	56	56	-410416	0	0	8	54232884	56232341	1999457	226232
AITD_Saevarsdottir_32581359_1	AITD (Saevarsdottir, EUR)	IMD	Th1_UT	Th1_UT	CD4	Sorted cell	ENSG00000085760	MTIF2	4605	0.000248331742493808	0.00013991926190316	0.592794629679666	0.333950942150993	0.0728661771649439	2:55642709	rs13430684	chr2.3		2	55642709	2:55268942	4.44066e-16	2:55642709	3.30000000000007e-09	5623	28344	0.904383438443789	0.999456301549434	54269620	56268903	ENSG00000085760.14	MTIF2	protein_coding	55269231	-1	-373478	289	-373478	5	0	5	54269620	56268903	1999283	226224
AITD_Saevarsdottir_32581359_1	AITD (Saevarsdottir, EUR)	IMD	Th1_UT	Th1_UT	CD4	Sorted cell	ENSG00000163001	CFAP36	4619	0.000201864313672566	0.000189739741031524	0.481345586344016	0.452388105176299	0.0658747044249806	2:55642709	rs13430684	chr2.3		2	55642709	2:55705255	1.26478e-07	2:55642709	3.30000000000007e-09	5700	28375	0.91746425247169	0.999454130338995	54519674	56519496	ENSG00000163001.11	CFAP36	protein_coding	55519718	1	122991	185537	122991	2	3	2	54519674	56519496	1999822	226233
AITD_Saevarsdottir_32581359_1	AITD (Saevarsdottir, EUR)	IMD	Th1_UT	Th1_UT	CD4	Sorted cell	ENSG00000272606	PPP4R3B-DT	4781	6.91254522961111e-05	0.000346819488086067	0.161589566863968	0.810715967647917	0.0272785205477338	2:55642709	rs13430684	chr2.3		2	55642709	2:55558556	2.96644e-07	2:55642709	3.30000000000007e-09	5853	28944	0.980074973047364	0.999448627005421	54617980	56617871	ENSG00000272606.1	AC015982.1	lncRNA	55617889	1	24820	-59333	24820	0	1	0	54617980	56617871	1999891	226245
AITD_Saevarsdottir_32581359_1	AITD (Saevarsdottir, EUR)	IMD	Th1_UT	Th1_UT	CD4	Sorted cell	ENSG00000275052	PPP4R3B	4781	0.000218455090207853	0.000177909841168257	0.510666648289866	0.415836445113571	0.0731005416651867	2:55642709	rs13430684	chr2.3		2	55642709	2:55498711	2.49695e-07	2:55642709	3.30000000000007e-09	5851	28944	0.919172106888812	0.999448574336039	54619263	56618609	ENSG00000275052.4	PPP4R3B	protein_coding	55617622	-1	-25087	118911	-25087	1	1	1	54619263	56618670	1999407	226246
AITD_Saevarsdottir_32581359_1	AITD (Saevarsdottir, EUR)	IMD	Th1_UT	Th1_UT	CD4	Sorted cell	ENSG00000196151	WDSUB1	4777	4.61370438777989e-19	9.06366176283204e-06	5.09028533904297e-14	0.999990912090828	2.42473602766585e-08	2:159284557	rs714156	chr2.4		2	159284557	2:159266569	2.41681e-28	2:159656372	1.30000000000004e-10	5607	26223	0.996955200348028	0.996939938709196	158287680	160286545	ENSG00000196151.10	WDSUB1	protein_coding	159286703	-1	2146	20134	-369669	0	0	4	158287122	160286545	1999423	226237
AITD_Saevarsdottir_32581359_1	AITD (Saevarsdottir, EUR)	IMD	Th1_UT	Th1_UT	CD4	Sorted cell	ENSG00000226266	AC009961.3	4276	1.46183775755026e-08	1.12473660764768e-06	0.00168285518487599	0.128786778767045	0.869529226693094	2:159595711	rs6734085	chr2.4		2	159595711	2:159587809	2.15178e-07	2:159656372	1.30000000000004e-10	5089	25132	0.996601966192443	0.996939247575142	158712791	160711708	ENSG00000226266.6	AC009961.1	lncRNA	159712442	-1	116731	124633	56070	3	3	1	158712791	160711708	1998917	226241
AITD_Saevarsdottir_32581359_1	AITD (Saevarsdottir, EUR)	IMD	Th1_UT	Th1_UT	CD4	Sorted cell	ENSG00000123636	BAZ2B	4366	8.63028136207846e-07	2.71177682166773e-06	0.099020117641284	0.310669368286513	0.590306939267246	2:159656372	rs34385495	chr2.4		2	159656372	2:159537137	1.31082e-07	2:159656372	1.30000000000004e-10	5200	25216	0.976085699600606	0.996939282492625	158617042	160616670	ENSG00000123636.17	BAZ2B	protein_coding	159616548	-1	-39824	79411	-39824	0	1	0	158617042	160616670	1999628	226228
AITD_Saevarsdottir_32581359_1	AITD (Saevarsdottir, EUR)	IMD	Th1_UT	Th1_UT	CD4	Sorted cell	ENSG00000054219	LY75	4322	3.76627132049772e-19	8.55524020392555e-06	4.40225972419222e-14	0.999991401953794	4.28059576034481e-08	2:159876300	rs73000751	chr2.4		2	159876300	2:159876300	7.11519e-33	2:159656372	1.30000000000004e-10	5170	24752	0.999999889121303	0.996939328062147	158905141	160904409	ENSG00000054219.10	LY75	protein_coding	159904756	-1	28456	28456	248384	1	1	7	158905141	160904702	1999561	226222
AITD_Saevarsdottir_32581359_1	AITD (Saevarsdottir, EUR)	IMD	Th1_UT	Th1_UT	CD4	Sorted cell	ENSG00000115267	IFIH1	3323	5.78639289948424e-09	2.07219199279296e-09	0.678544215897394	0.24292247859594	0.0785332976480805	2:162254026	rs2111485	chr2.5		2	162254026	2:162238769	1.55722e-07	2:162254026	3.2e-15	4259	21185	0.902233164251131	0.995012475573524	161319533	163318599	ENSG00000115267.5	IFIH1	protein_coding	162318684	-1	64658	79915	64658	0	1	0	161319533	163318599	1999066	226225
AITD_Saevarsdottir_32581359_1	AITD (Saevarsdottir, EUR)	IMD	Th1_UT	Th1_UT	CD4	Sorted cell	ENSG00000115271	GCA	3323	3.17246208211726e-12	8.52425783393131e-09	0.000372020329999773	0.999601271926075	2.6699216495277e-05	2:162254026	rs2111485	chr2.5		2	162254026	2:162329105	7.59741e-13	2:162254026	3.2e-15	4259	21185	0.900084212018486	0.995012475573524	161319533	163318599	ENSG00000115271.10	GCA	protein_coding	162344132	1	-90106	-15027	-90106	1	0	1	161319533	163318599	1999066	226226
AITD_Saevarsdottir_32581359_1	AITD (Saevarsdottir, EUR)	IMD	Th1_UT	Th1_UT	CD4	Sorted cell	ENSG00000197635	DPP4	3158	5.18646972855914e-09	2.929632177873e-09	0.60564530391448	0.342055985960346	0.0522987020090706	2:162254026	rs2111485	chr2.5		2	162254026	2:161975183	6.14346e-10	2:162254026	3.2e-15	4105	21277	0.916654035760229	0.995004281564845	161074601	163073967	ENSG00000197635.9	DPP4	protein_coding	162074215	-1	-179811	99032	-179811	5	1	5	161074601	163073967	1999366	226238
AITD_Saevarsdottir_32581359_1	AITD (Saevarsdottir, EUR)	IMD	Th1_UT	Th1_UT	CD4	Sorted cell	ENSG00000230918	DPP4-DT	3158	3.94100668187957e-09	4.33372930326923e-09	0.460099368739024	0.505916487776828	0.0339841352094134	2:162254026	rs2111485	chr2.5		2	162254026	2:161980328	9.8855e-09	2:162254026	3.2e-15	4105	21282	0.923266093546234	0.99500428156233	161073525	163072986	ENSG00000230918.1	AC008063.1	lncRNA	162073313	1	180713	-92985	180713	6	0	6	161073525	163072986	1999461	226243
AITD_Saevarsdottir_32581359_1	AITD (Saevarsdottir, EUR)	IMD	Th1_UT	Th1_UT	CD4	Sorted cell	ENSG00000231445	TIMM8AP1	3157	4.11870928818906e-10	8.09542622967327e-09	0.0482159525610374	0.947692764691698	0.00409127423996715	2:162254026	rs2111485	chr2.5		2	162254026	2:161940990	2.92772e-12	2:162254026	3.2e-15	4104	21224	0.944862459513093	0.995004281570159	161078913	163077505	ENSG00000231445.1	TIMM8AP1	transcribed_processed_pseudogene	162077651	-1	-176375	136661	-176375	4	2	4	161078913	163077505	1998592	226244
AITD_Saevarsdottir_32581359_1	AITD (Saevarsdottir, EUR)	IMD	Th1_UT	Th1_UT	CD4	Sorted cell	ENSG00000189362	NEMP2	3685	2.45370897811068e-39	6.89366764673291e-33	3.55936457722368e-07	0.999999455661743	1.88401793156727e-07	2:191099907	rs7574865	chr2.6		2	191099907	2:190484027	8.1684e-15	2:191099907	4.49999999999721e-39	4592	21483	0.999999934386674	0.999999999922203	189534823	191533738	ENSG00000189362.11	NEMP2	protein_coding	190534722	-1	-565185	50695	-565185	10	0	10	189534823	191534662	1999839	226236
AITD_Saevarsdottir_32581359_1	AITD (Saevarsdottir, EUR)	IMD	Th1_UT	Th1_UT	CD4	Sorted cell	ENSG00000198130	HIBCH	3786	9.48889243631814e-35	6.85321109179804e-33	0.0136452374437425	0.985506147482952	0.000848615073298613	2:191101726	rs7568275	chr2.6		2	191101726	2:190278447	2.84377e-09	2:191099907	4.49999999999721e-39	4592	21671	0.998671996925962	0.999999999922203	189344333	191344082	ENSG00000198130.15	HIBCH	protein_coding	190319826	-1	-781900	41379	-780081	13	0	13	189344333	191344082	1999749	226239
AITD_Saevarsdottir_32581359_1	AITD (Saevarsdottir, EUR)	IMD	Th1_UT	Th1_UT	CD4	Sorted cell	ENSG00000178562	CD28	2840	3.69408845034225e-77	4.07658546991597e-77	0.452974021909661	0.499834253048662	0.0471917250416638	2:203874196	rs3087243	chr2.7		2	203874196	2:203769026	2.55159e-09	2:203874196	4.60000000000008e-84	3509	22439	0.938437059743278	0.998374976728235	202707239	204706361	ENSG00000178562.17	CD28	protein_coding	203706639	1	167557	62387	167557	2	1	2	202706530	204706361	1999831	226235
AITD_Saevarsdottir_32581359_1	AITD (Saevarsdottir, EUR)	IMD	Th1_UT	Th1_UT	CD4	Sorted cell	ENSG00000144455	SUMF1	5806	8.95901810180347e-10	0.000894537441296003	1.00062612173063e-06	0.999102266736506	2.194300175275e-06	3:4362134	rs35083095	chr3.1		3	4362134	3:4362134	5.31692e-17	3:4969650	6.29999999999911e-10	7130	30189	0.999999281913817	0.994331388762881	3467484	5467170	ENSG00000144455.13	SUMF1	protein_coding	4467269	-1	105135	105135	-502381	0	0	4	3467484	5467170	1999686	226252
AITD_Saevarsdottir_32581359_1	AITD (Saevarsdottir, EUR)	IMD	Th1_UT	Th1_UT	CD4	Sorted cell	ENSG00000235978	AC018816.3	5933	1.89851850738656e-05	0.0008864044894995	0.0208986283249829	0.975740160449118	0.00245582155132484	3:4969650	rs150332089	chr3.1		3	4969650	3:4814550	7.24214e-10	3:4969650	6.29999999999911e-10	7297	30631	0.997277828669286	0.994319480077871	3887744	5887183	ENSG00000235978.6	AC018816.1	lncRNA	4868586	-1	-101064	54036	-101064	0	0	0	3887744	5887183	1999439	226259
AITD_Saevarsdottir_32581359_1	AITD (Saevarsdottir, EUR)	IMD	Th1_UT	Th1_UT	CD4	Sorted cell	ENSG00000114739	ACVR2B	3591	1.69379459987988e-26	0.00011679646366732	1.45004064229307e-22	0.999882861589388	3.41946946205622e-07	3:38427625	rs7375040	chr3.3		3	38427625	3:38427625	7.4224e-35	3:39278509	9.70000000000089e-11	4506	24929	0.967130577877947	0.955577706018363	37454355	39453013	ENSG00000114739.13	ACVR2B	protein_coding	38453890	1	-26265	-26265	824619	0	0	15	37454158	39453555	1999397	226248
AITD_Saevarsdottir_32581359_1	AITD (Saevarsdottir, EUR)	IMD	Th1_UT	Th1_UT	CD4	Sorted cell	ENSG00000093217	XYLB	3341	4.23533955473664e-13	0.000116392928249069	3.6384042018843e-09	0.999883276479833	3.26953089817979e-07	3:38518812	rs2051214	chr3.3		3	38518812	3:38518812	2.20425e-19	3:39278509	9.70000000000089e-11	4245	24825	0.996562925702398	0.956570550344158	37350608	39346269	ENSG00000093217.9	XYLB	protein_coding	38346785	1	172027	172027	931724	3	3	16	37349688	39346269	1996581	226247
AITD_Saevarsdottir_32581359_1	AITD (Saevarsdottir, EUR)	IMD	Th1_UT	Th1_UT	CD4	Sorted cell	ENSG00000168028	RPSA	4593	1.34397872021152e-07	0.00011604301629889	0.00115618389986848	0.998282315562481	0.000445323123480027	3:39278509	rs11720041	chr3.3		3	39278509	3:39402654	1.01702e-24	3:39278509	9.70000000000089e-11	5497	24808	0.99981202137627	0.955582194790939	38408692	40406477	ENSG00000168028.13	RPSA	protein_coding	39406720	1	-128211	-4066	-128211	6	0	6	38408576	40406579	1998003	226255
AITD_Saevarsdottir_32581359_1	AITD (Saevarsdottir, EUR)	IMD	Th1_UT	Th1_UT	CD4	Sorted cell	ENSG00000202363	SNORA62	4598	5.90694304202896e-08	0.000115774120940112	0.000508115339588764	0.995886369573994	0.00348968189604514	3:39311520	rs11711810	chr3.3		3	39311520	3:39399965	2.42262e-10	3:39278509	9.70000000000089e-11	5499	24810	0.99993954921435	0.955582192123758	38411386	40410897	ENSG00000202363.1	SNORA62	snoRNA	39411054	1	-99534	-11089	-132545	6	1	7	38411273	40410897	1999624	226257
AITD_Saevarsdottir_32581359_1	AITD (Saevarsdottir, EUR)	IMD	Th1_UT	Th1_UT	CD4	Sorted cell	ENSG00000121578	B4GALT4	4434	5.04597473845851e-61	1.04430850950138e-05	4.83183064853753e-56	0.999989521179308	3.57355994809371e-08	3:119231652	rs7628585	chr3.7		3	119231652	3:119231652	1.70964e-76	3:119502217	2.50000000000039e-11	5627	25157	1	0.938843827343158	118244792	120240280	ENSG00000121578.12	B4GALT4	protein_coding	119240878	-1	9226	9226	-261339	0	0	7	118241244	120240280	1999036	226249
AITD_Saevarsdottir_32581359_1	AITD (Saevarsdottir, EUR)	IMD	Th1_UT	Th1_UT	CD4	Sorted cell	ENSG00000240254	B4GALT4-AS1	4439	2.96813079289117e-13	1.04401791320369e-05	2.8429585103729e-08	0.999989494514827	3.6876159967633e-08	3:119231652	rs7628585	chr3.7		3	119231652	3:119231652	1.85193e-17	3:119502217	2.50000000000039e-11	5629	25150	0.997567570745157	0.938843834046431	118227638	120226436	ENSG00000240254.1	B4GALT4-AS1	lncRNA	119226486	1	5166	5166	275731	0	0	8	118227390	120226436	1999046	226261
AITD_Saevarsdottir_32581359_1	AITD (Saevarsdottir, EUR)	IMD	Th1_UT	Th1_UT	CD4	Sorted cell	ENSG00000163389	POGLUT1	4269	1.34645559234757e-17	1.04405965216304e-05	1.28962116868448e-12	0.999989480802047	7.86001439787599e-08	3:119477934	rs6799691	chr3.7		3	119477934	3:119477487	1.29307e-23	3:119502217	2.50000000000039e-11	5440	25151	0.999997624290421	0.938843764883249	118468974	120468938	ENSG00000163389.10	POGLUT1	protein_coding	119468963	1	8971	8524	33254	0	0	2	118468974	120468938	1999964	226254
AITD_Saevarsdottir_32581359_1	AITD (Saevarsdottir, EUR)	IMD	Th1_UT	Th1_UT	CD4	Sorted cell	ENSG00000144843	ADPRH	4249	3.13334764876172e-09	1.04383093475388e-05	0.00030007298191965	0.9996511296153	3.83559600861204e-05	3:119502217	rs11714843	chr3.7		3	119502217	3:119608806	2.16267e-10	3:119502217	2.50000000000039e-11	5381	25154	0.999802123423605	0.938843814905538	118579963	120575073	ENSG00000144843.11	ADPRH	protein_coding	119579492	1	-77275	29314	-77275	1	2	1	118579963	120575073	1995110	226253
AITD_Saevarsdottir_32581359_1	AITD (Saevarsdottir, EUR)	IMD	Th1_UT	Th1_UT	CD4	Sorted cell	ENSG00000071127	WDR1	6503	4.67206762802538e-14	2.45456945219829e-13	0.153175092820695	0.804714495863481	0.042110411315533	4:10715315	rs4293777	chr4.1		4	10715315	4:10316717	1.59605e-10	4:10715315	2.30000000000006e-19	7763	36268	0.935731610902783	0.99999999984426	9117002	11116352	ENSG00000071127.16	WDR1	protein_coding	10116799	-1	-598516	-199918	-598516	4	0	4	9117002	11116577	1999575	226263
AITD_Saevarsdottir_32581359_1	AITD (Saevarsdottir, EUR)	IMD	Th1_UT	Th1_UT	CD4	Sorted cell	ENSG00000109667	SLC2A9	6649	4.03116016187222e-23	3.08361937217218e-13	1.30728201982267e-10	0.999999999837584	3.1376375651868e-11	4:10715315	rs4293777	chr4.1		4	10715315	4:10103164	7.06507e-19	4:10715315	2.30000000000006e-19	7959	36666	0.999985500449439	0.999999999844261	9055172	11054300	ENSG00000109667.11	SLC2A9	protein_coding	10021497	-1	-693818	-81667	-693818	6	0	6	9055172	11054300	1999128	226266
AITD_Saevarsdottir_32581359_1	AITD (Saevarsdottir, EUR)	IMD	Th1_UT	Th1_UT	CD4	Sorted cell	ENSG00000178163	ZNF518B	6604	1.1417515129224e-14	3.00088461010117e-13	0.0364723015017976	0.958604959555356	0.00492273894253293	4:10715315	rs4293777	chr4.1		4	10715315	4:10430778	6.23857e-09	4:10715315	2.30000000000006e-19	7875	37223	0.995098963851339	0.999999999844263	9480025	11457053	ENSG00000178163.7	ZNF518B	protein_coding	10457426	-1	-257889	26648	-257889	2	1	2	9480025	11457053	1977028	226280
AITD_Saevarsdottir_32581359_1	AITD (Saevarsdottir, EUR)	IMD	Th1_UT	Th1_UT	CD4	Sorted cell	ENSG00000109684	CLNK	6274	2.87712108078997e-16	1.95957013199433e-14	0.000994521805343748	0.0671938490030622	0.931811629191576	4:10718925	rs6817932	chr4.1		4	10718925	4:10725779	1.36236e-08	4:10715315	2.30000000000006e-19	7359	34399	0.997479495772921	0.999999999844283	9684962	11684620	ENSG00000109684.14	CLNK	protein_coding	10684768	-1	-34157	-41011	-30547	1	1	1	9684962	11684620	1999658	226267
AITD_Saevarsdottir_32581359_1	AITD (Saevarsdottir, EUR)	IMD	Th1_UT	Th1_UT	CD4	Sorted cell	ENSG00000163682	RPL9	5368	3.66566413675731e-15	0.00064863780121953	5.64764833600822e-12	0.999349109862522	2.25233060796012e-06	4:39446922	rs7685429	chr4.3		4	39446922	4:39444929	1.22569e-55	4:40290296	3.70000000000003e-10	6364	24995	0.999999998431642	0.991013454292865	38459252	40455903	ENSG00000163682.15	RPL9	protein_coding	39458922	-1	12000	13993	-831374	0	0	21	38459252	40456469	1997217	226276
AITD_Saevarsdottir_32581359_1	AITD (Saevarsdottir, EUR)	IMD	Th1_UT	Th1_UT	CD4	Sorted cell	ENSG00000078177	N4BP2	4685	3.11712792541949e-11	0.00065328391162826	4.76834289799999e-08	0.999343551884524	3.1164892475832e-06	4:40078698	rs7675671	chr4.3		4	40078698	4:40111262	5.51322e-23	4:40290296	3.70000000000003e-10	5771	25156	0.999984367884318	0.991092868328248	39058024	41055643	ENSG00000078177.13	N4BP2	protein_coding	40056850	1	21848	54412	233446	0	1	5	39058024	41055643	1997619	226265
AITD_Saevarsdottir_32581359_1	AITD (Saevarsdottir, EUR)	IMD	Th1_UT	Th1_UT	CD4	Sorted cell	ENSG00000078140	UBE2K	5330	0.000351503839152379	0.000267001995457284	0.534404685998721	0.405886648182422	0.0590901599842474	4:40290296	rs9683415	chr4.3		4	40290296	4:39706112	6.05667e-11	4:40290296	3.70000000000003e-10	6353	25325	0.915903820270233	0.991020971839834	38699193	40697743	ENSG00000078140.13	UBE2K	protein_coding	39698136	1	592160	7976	592160	12	0	12	38698548	40697743	1999195	226264
AITD_Saevarsdottir_32581359_1	AITD (Saevarsdottir, EUR)	IMD	Th1_UT	Th1_UT	CD4	Sorted cell	ENSG00000109814	UGDH	5315	8.9500527114338e-09	0.000646993701394724	1.3824088929482e-05	0.999334721404271	4.45185535132697e-06	4:40290296	rs9683415	chr4.3		4	40290296	4:39520603	9.0083e-15	4:40290296	3.70000000000003e-10	6332	24932	0.990574649633016	0.991013159291376	38528549	40528151	ENSG00000109814.11	UGDH	protein_coding	39527439	-1	-762857	6836	-762857	18	0	18	38528549	40528151	1999602	226271
AITD_Saevarsdottir_32581359_1	AITD (Saevarsdottir, EUR)	IMD	Th1_UT	Th1_UT	CD4	Sorted cell	ENSG00000121892	PDS5A	4838	0.000311184040075929	0.000303293065908813	0.47794727292517	0.465783108560869	0.0556551414079756	4:40290296	rs9683415	chr4.3		4	40290296	4:39821221	6.61216e-10	4:40290296	3.70000000000003e-10	5878	25055	0.92187332316808	0.99109436077131	38977987	40976748	ENSG00000121892.14	PDS5A	protein_coding	39977911	-1	-312385	156690	-312385	7	2	7	38977987	40976748	1998761	226272
AITD_Saevarsdottir_32581359_1	AITD (Saevarsdottir, EUR)	IMD	Th1_UT	Th1_UT	CD4	Sorted cell	ENSG00000164323	CFAP97	5610	1.0944271944684e-34	5.08060968591334e-06	2.15411473874925e-29	0.99999490705944	1.23308735070627e-08	4:185176130	rs8180220	chr4.5		4	185176130	4:185165412	9.61763e-49	4:186086720	1.20000000000003e-12	6769	26840	0.999992210231775	0.999887681962137	184215264	186209044	ENSG00000164323.12	CFAP97	protein_coding	185204000	-1	27870	38588	-882720	0	0	12	184214838	186209044	1994206	226278
AITD_Saevarsdottir_32581359_1	AITD (Saevarsdottir, EUR)	IMD	Th1_UT	Th1_UT	CD4	Sorted cell	ENSG00000109762	SNX25	5611	2.2488213060119e-47	5.10256688168632e-06	4.40721278085025e-42	0.999994882463205	1.49699078127e-08	4:185254043	rs7698980	chr4.5		4	185254043	4:185251521	3.66374e-59	4:186086720	1.20000000000003e-12	6777	26956	0.999999999999998	0.999887672625925	184204458	186204014	ENSG00000109762.15	SNX25	protein_coding	185209598	1	44445	41923	877122	0	0	11	184204458	186204014	1999556	226268
AITD_Saevarsdottir_32581359_1	AITD (Saevarsdottir, EUR)	IMD	Th1_UT	Th1_UT	CD4	Sorted cell	ENSG00000109771	LRP2BP	5537	3.19449118861715e-07	4.70901550260526e-06	0.0632315433843751	0.932095858649078	0.00466756950192453	4:186086720	rs13137589	chr4.5		4	186086720	4:185256934	4.07217e-07	4:186086720	1.20000000000003e-12	6677	26689	0.989085817480013	0.999887729905609	184396386	186394993	ENSG00000109771.15	LRP2BP	protein_coding	185395924	-1	-690796	138990	-690796	9	1	9	184396386	186394993	1998607	226269
AITD_Saevarsdottir_32581359_1	AITD (Saevarsdottir, EUR)	IMD	Th1_UT	Th1_UT	CD4	Sorted cell	ENSG00000109794	FAM149A	5455	2.39782046531823e-08	5.1762980142995e-06	0.00460928116642212	0.995028905269413	0.000356613287945293	4:186086720	rs13137589	chr4.5		4	186086720	4:186191672	3.10743e-10	4:186086720	1.20000000000003e-12	6563	27482	0.999268338347658	0.999887751826716	185104463	187104419	ENSG00000109794.13	FAM149A	protein_coding	186104704	1	-17984	86968	-17984	0	2	0	185104463	187104419	1999956	226270
AITD_Saevarsdottir_32581359_1	AITD (Saevarsdottir, EUR)	IMD	Th1_UT	Th1_UT	CD4	Sorted cell	ENSG00000145476	CYP4V2	5464	1.98955592093411e-08	5.18108089133026e-06	0.00382392606263979	0.995803371217652	0.000367501743257835	4:186086720	rs13137589	chr4.5		4	186086720	4:186191887	6.24478e-10	4:186086720	1.20000000000003e-12	6559	27486	0.998849501592714	0.999887760314894	185191743	187191190	ENSG00000145476.15	CYP4V2	protein_coding	186191567	1	-104847	320	-104847	2	0	2	185191743	187191190	1999447	226274
AITD_Saevarsdottir_32581359_1	AITD (Saevarsdottir, EUR)	IMD	Th1_UT	Th1_UT	CD4	Sorted cell	ENSG00000151729	SLC25A4	5531	5.96940983678967e-07	4.42465477222107e-06	0.117655547507439	0.872080531501106	0.0102588993957	4:186086720	rs13137589	chr4.5		4	186086720	4:185265235	1.56437e-07	4:186086720	1.20000000000003e-12	6710	26803	0.97597015676061	0.99988770781615	184143410	186143118	ENSG00000151729.10	SLC25A4	protein_coding	185143266	1	943454	121969	943454	13	2	13	184143410	186143118	1999708	226275
AITD_Saevarsdottir_32581359_1	AITD (Saevarsdottir, EUR)	IMD	Th1_UT	Th1_UT	CD4	Sorted cell	ENSG00000164344	KLKB1	5447	4.43992465016016e-10	5.19559225327358e-06	8.54472535528695e-05	0.999902298620372	7.05808983008873e-06	4:186086720	rs13137589	chr4.5		4	186086720	4:186198131	4.16029e-11	4:186086720	1.20000000000003e-12	6529	27450	0.994307874301274	0.999887755637906	185210780	187208141	ENSG00000164344.15	KLKB1	protein_coding	186227507	1	-140787	-29376	-140787	3	0	3	185209301	187208141	1998840	226279
AITD_Saevarsdottir_32581359_1	AITD (Saevarsdottir, EUR)	IMD	Th1_UT	Th1_UT	CD4	Sorted cell	ENSG00000152582	SPEF2	5209	1.77503170169388e-05	1.67569047226448e-05	0.483398243642784	0.456297971323861	0.0602692778116144	5:35837132	rs12697352	chr5.1		5	35837132	5:35708019	1.44102e-07	5:35837132	3.89999999999999e-11	6293	25944	0.918995737714884	0.999656856627009	34618113	36617523	ENSG00000152582.13	SPEF2	protein_coding	35617863	1	219269	90156	219269	0	0	0	34618113	36617797	1999684	226286
AITD_Saevarsdottir_32581359_1	AITD (Saevarsdottir, EUR)	IMD	Th1_UT	Th1_UT	CD4	Sorted cell	ENSG00000152620	NADK2	4292	3.73436244672509e-07	3.43800768185222e-05	0.0107354957612055	0.98835318706149	0.000876563664241635	5:35837132	rs12697352	chr5.1		5	35837132	5:36198888	4.73272e-09	5:35837132	3.89999999999999e-11	5329	24577	0.907415192229136	0.999657214250005	35242773	37242279	ENSG00000152620.12	NADK2	protein_coding	36241925	-1	404793	43037	404793	8	1	8	35242773	37242279	1999506	226287
AITD_Saevarsdottir_32581359_1	AITD (Saevarsdottir, EUR)	IMD	Th1_UT	Th1_UT	CD4	Sorted cell	ENSG00000168671	UGT3A2	4649	1.45082219504261e-12	3.55212599082697e-05	4.08422842690894e-08	0.999963605991982	8.31904374120132e-07	5:36066128	rs267772	chr5.1		5	36066128	5:36066128	6.25596e-17	5:35837132	3.89999999999999e-11	5685	25098	0.997642406340699	0.999657029980907	35071756	37068442	ENSG00000168671.9	UGT3A2	protein_coding	36066882	-1	754	754	229750	0	0	4	35071756	37071313	1999557	226293
AITD_Saevarsdottir_32581359_1	AITD (Saevarsdottir, EUR)	IMD	Th1_UT	Th1_UT	CD4	Sorted cell	ENSG00000250155	SLC1A3-AS1	3801	1.24889900710646e-13	3.40494986187573e-05	3.66776726805996e-09	0.999965856388057	9.04454313274762e-08	5:36702762	rs1025288	chr5.1		5	36702762	5:36702762	9.38959e-18	5:35837132	3.89999999999999e-11	4870	24058	0.999995054341572	0.99965683616367	35725407	37721763	ENSG00000250155.1	AC008957.1	lncRNA	36725218	-1	22456	22456	888086	0	0	12	35725407	37725119	1999712	226299
AITD_Saevarsdottir_32581359_1	AITD (Saevarsdottir, EUR)	IMD	Th1_UT	Th1_UT	CD4	Sorted cell	ENSG00000113231	PDE8B	4631	1.70963177239245e-08	1.96976918429916e-06	0.00859967866580745	0.990820011793743	0.000578322674946734	5:77247778	rs10036386	chr5.2		5	77247778	5:77449152	5.58954e-08	5:77247778	2.90000000000004e-12	5644	23818	0.998862018536601	0.999998204179881	76210697	78210375	ENSG00000113231.13	PDE8B	protein_coding	77210680	1	37098	238472	37098	0	0	0	76210697	78210375	1999678	226281
AITD_Saevarsdottir_32581359_1	AITD (Saevarsdottir, EUR)	IMD	Th1_UT	Th1_UT	CD4	Sorted cell	ENSG00000164220	F2RL2	4940	4.10418424758881e-08	2.02033283781664e-06	0.0198680306352044	0.978025412547637	0.00210449544247817	5:77247778	rs10036386	chr5.2		5	77247778	5:76613513	4.24198e-10	5:77247778	2.90000000000004e-12	6075	24749	0.997758798945297	0.999998199403203	75623584	77619724	ENSG00000164220.6	F2RL2	protein_coding	76623403	-1	-624375	9890	-624375	12	0	12	75623584	77622166	1998582	226290
AITD_Saevarsdottir_32581359_1	AITD (Saevarsdottir, EUR)	IMD	Th1_UT	Th1_UT	CD4	Sorted cell	ENSG00000164253	WDR41	4514	1.97861700774528e-26	2.00704329825475e-06	9.85834462666876e-21	0.999997697003424	2.95953274412016e-07	5:77446927	rs163013	chr5.2		5	77446927	5:77428774	4.46619e-31	5:77247778	2.90000000000004e-12	5517	24046	0.999999999999918	0.999998171927922	76620778	78620525	ENSG00000164253.13	WDR41	protein_coding	77492316	-1	45389	63542	244538	0	0	0	76620778	78620525	1999747	226291
AITD_Saevarsdottir_32581359_1	AITD (Saevarsdottir, EUR)	IMD	Th1_UT	Th1_UT	CD4	Sorted cell	ENSG00000145730	PAM	4289	5.5414526617524e-13	2.52089979519883e-05	2.19814856504664e-08	0.999974664627129	1.0439288013464e-07	5:102762878	rs466235	chr5.3		5	102762878	5:102752077	1.69781e-17	5:103286752	4.60000000000006e-11	5143	25166	0.999999498076334	0.958648817779	101754090	103753456	ENSG00000145730.20	PAM	protein_coding	102755305	1	7573	-3228	531447	0	0	3	101754090	103753456	1999366	226285
[truncated: 106,367,909 more chars]
